# Co-expression-wide association studies link genetically regulated interactions with complex traits

**DOI:** 10.1101/2024.10.02.24314813

**Authors:** Mykhaylo M. Malakhov, Wei Pan

**Affiliations:** Division of Biostatistics and Health Data Science, School of Public Health, University of Minnesota, Minneapolis, MN, USA

## Abstract

Transcriptome- and proteome-wide association studies (TWAS/PWAS) have proven successful in prioritizing genes and proteins whose genetically regulated expression modulates disease risk, but they ignore potential co-expression and interaction effects. To address this limitation, we introduce the co-expression-wide association study (COWAS) method, which can identify pairs of genes or proteins whose genetically regulated co-expression is associated with complex traits. COWAS first trains models to predict expression and co-expression from genetic variation, and then tests for association between imputed co-expression and the trait of interest while also accounting for direct effects from each exposure. We applied our method to plasma proteomic concentrations from the UK Biobank, identifying dozens of interacting protein pairs associated with cholesterol levels, Alzheimer’s disease, and Parkinson’s disease. Notably, our results demonstrate that co-expression between proteins may affect complex traits even if neither protein is detected to influence the trait when considered on its own. We also show how COWAS can help to disentangle direct and interaction effects, providing a richer picture of the molecular networks that mediate genetic effects on disease outcomes.

## Supplementary Data for "Co-expression-wide association studies link genetically regulated interactions with complex traits" (part 1 of 3)

### Sheet: List of Sheets
Sheet Name	Description
Supplementary Data 1	Summarized out-of-sample performance metrics for each imputation model type.
Supplementary Data 2	Out-of-sample performance metrics for each protein pair imputed by an elastic net penalized regression model with P value screening and only cis-pQTLs as predictors.
Supplementary Data 3	Out-of-sample performance metrics for each protein pair imputed by a lasso penalized regression model with P value screening and only cis-pQTLs as predictors.
Supplementary Data 4	Out-of-sample performance metrics for each protein pair imputed by a ridge penalized regression model with P value screening and only cis-pQTLs as predictors.
Supplementary Data 5	Out-of-sample performance metrics for each protein pair imputed by an elastic net penalized regression model with effect size screening and only cis-pQTLs as predictors.
Supplementary Data 6	Out-of-sample performance metrics for each protein pair imputed by a lasso penalized regression model with effect size screening and only cis-pQTLs as predictors.
Supplementary Data 7	Out-of-sample performance metrics for each protein pair imputed by a ridge penalized regression model with effect size screening and only cis-pQTLs as predictors.
Supplementary Data 8	Out-of-sample performance metrics for each protein pair imputed by an elastic net penalized regression model with P value screening and both cis-pQTLs and trans-pQTLs as predictors.
Supplementary Data 9	Out-of-sample performance metrics for each protein pair imputed by a lasso penalized regression model with P value screening and both cis-pQTLs and trans-pQTLs as predictors.
Supplementary Data 10	Out-of-sample performance metrics for each protein pair imputed by a ridge penalized regression model with P value screening and both cis-pQTLs and trans-pQTLs as predictors.
Supplementary Data 11	Out-of-sample performance metrics for each protein pair imputed by an elastic net penalized regression model with effect size screening and both cis-pQTLs and trans-pQTLs as predictors.
Supplementary Data 12	Out-of-sample performance metrics for each protein pair imputed by a lasso penalized regression model with effect size screening and both cis-pQTLs and trans-pQTLs as predictors.
Supplementary Data 13	Out-of-sample performance metrics for each protein pair imputed by a ridge penalized regression model with effect size screening and both cis-pQTLs and trans-pQTLs as predictors.
Supplementary Data 14	COWAS (joint) and PWAS (marginal) results for association between genetically regulated (co-)expression and low-density lipoprotein (LDL) cholesterol. Only well-imputed protein pairs are included, and out-of-sample performance metrics for the imputation models are also provided.
Supplementary Data 15	Summary statistics from fitting the model Y ~ A + B + A*B, where Y is LDL cholesterol and A,B are observed protein expression levels. This model was fit for all of the protein pairs listed in Supplementary Data 14.
Supplementary Data 16	COWAS (joint) and PWAS (marginal) results for association between genetically regulated (co-)expression and Alzheimer's disease using EADB GWAS summary statistics (Bellenguez et al. 2022). Only well-imputed protein pairs are included, and out-of-sample performance metrics for the imputation models are also provided.
Supplementary Data 17	COWAS (joint) and PWAS (marginal) results for association between genetically regulated (co-)expression and Alzheimer's disease using IGAP GWAS summary statistics (Kunkle et al. 2019). Only well-imputed protein pairs are included, and out-of-sample performance metrics for the imputation models are also provided.
Supplementary Data 18	Out-of-sample performance metrics for product-based COWAS with an elastic net penalized regression model, effect size screening, and only cis-pQTLs as predictors. These models were trained on variants present in the EADB GWAS of Alzheimer's disease (Bellenguez et al. 2022).
Supplementary Data 19	Product-based COWAS (joint) and PWAS (marginal) results for association between genetically regulated (co-)expression and Alzheimer's disease using EADB GWAS summary statistics (Bellenguez et al. 2022). Only well-imputed protein pairs are included, and out-of-sample performance metrics for the imputation models are also provided.
Supplementary Data 20	COWAS (joint) and PWAS (marginal) results for association between genetically regulated (co-)expression and Parkinson's disease. Only well-imputed protein pairs are included, and out-of-sample performance metrics for the imputation models are also provided.

### Sheet: Supplementary Data 1
Model type	Number of protein pairs with models available	Percent of pairs with with correlation P < 0.05	Single-protein mean R2	Single-protein median R2	Co-expression mean R2	Co-expression median R2	Number of well-imputed protein pairs	Percent of well-imputed pairs with correlation P < 0.05	Single-protein mean R2 in well-imputed pairs	Single-protein median R2 in well-imputed pairs	Co-expression mean R2 in well-imputed pairs	Co-expression median R2 in well-imputed pairs
Elastic net with cis-SNPs selected by P-value	7180	0.1393	0.0562736	0.00645801	0.000568008	0.000121216	706	0.9986	0.122801	0.0349264	0.0035508	0.00192213
Lasso with cis-SNPs selected by P-value	7066	0.1453	0.0564761	0.00649317	0.000572679	0.000124305	701	0.9957	0.122816	0.0314653	0.00356977	0.00203853
Ridge with cis-SNPs selected by P-value	14176	0.0828	0.04609	0.00524942	0.000356847	9.67632e-05	782	0.9949	0.112973	0.0233237	0.00323683	0.0017084
Elastic net with cis-SNPs selected by beta	6417	0.1387	0.0607838	0.0078735	0.000605929	0.000123826	613	1	0.136902	0.0378182	0.00362563	0.00202851
Lasso with cis-SNPs selected by beta	6416	0.137	0.0602378	0.00770442	0.000608488	0.000123441	612	0.9984	0.134544	0.0386485	0.00384288	0.0020425
Ridge with cis-SNPs selected by beta	14257	0.0812	0.0459868	0.00521032	0.000365046	9.76286e-05	730	0.9945	0.125137	0.0315679	0.00346651	0.00173569
Elastic net with SNPs selected by P-value from across the genome	9890	0.1851	0.0754673	0.0372713	0.000591078	0.000146761	1296	0.9946	0.11397	0.0422773	0.00323013	0.00183064
Lasso with SNPs selected by P-value from across the genome	9829	0.1876	0.0757078	0.0371324	0.000602131	0.000152558	1285	0.9922	0.113121	0.0417479	0.00328716	0.00181153
Ridge with SNPs selected by P-value from across the genome	16519	0.1469	0.071588	0.0375771	0.000452087	0.000133838	1673	0.991	0.0956167	0.0374659	0.00274724	0.0015878
Elastic net with SNPs selected by beta from across the genome	8235	0.1583	0.0692397	0.0196103	0.000573416	0.00011606	933	0.9968	0.130934	0.0482037	0.00369831	0.00213548
Lasso with SNPs selected by beta from across the genome	8143	0.1534	0.0691454	0.0194627	0.000575336	0.000110699	944	0.9979	0.131265	0.0467097	0.00368101	0.00199846
Ridge with SNPs selected by beta from across the genome	15177	0.0938	0.0614412	0.0189966	0.000372208	9.4773e-05	995	0.9819	0.129618	0.0468733	0.00329915	0.00177588
Product-based COWAS with elastic net models and cis-SNPs selected by beta. These models were trained on variants present in the EADB GWAS of Alzheimer's disease (Bellenguez et al. 2022).	6090	0.1335	0.0564491	0.00758453	0.000630719	0.000118927	561	0.9982	0.115406	0.0397774	0.0041893	0.00197118

### Sheet: Supplementary Data 2
ID_A	ID_B	N_TRAINING	NFEATURES_A	CORRELATION_A	PVAL_R_A	R2_A	NFEATURES_B	CORRELATION_B	PVAL_R_B	R2_B	NFEATURES_CO	CORRELATION_CO	PVAL_R_CO	R2_CO
A1BG	CRISP3	29977	96	0.246814	6.71465e-84	0.0609171	71	0.520587	0	0.271011	2	0.00364347	0.777908	1.32749e-05
A1BG	MATN2	29676	98	0.253964	5.17416e-88	0.0644978	77	0.309868	2.95694e-132	0.0960184	8	0.00303942	0.814904	9.23805e-06
AARSD1	ARID4B	33625	18	0.0919862	4.09145e-14	0.00846146	78	0.0421419	0.000546655	0.00177594	1	-0.00157785	1.10293	2.4896e-06
AARSD1	CREB3	28462	33	0.0773281	5.17292e-09	0.00597964	56	0.0254073	0.0552696	0.000645531	7	-0.00623288	1.36175	3.88488e-05
AARSD1	DDHD2	29519	16	0.106899	1.79532e-16	0.0114274	48	0.0594698	4.8263e-06	0.00353665	2	-0.0139937	1.71762	0.000195825
AARSD1	ERBB2	34538	37	0.092562	1.27966e-14	0.00856773	78	0.205348	1.17548e-66	0.0421678	10	0.00321534	0.789335	1.03384e-05
AARSD1	PPP1R12A	34538	20	0.0939794	5.02096e-15	0.00883213	55	0.0431012	0.000339563	0.00185771	20	0.0135335	0.260759	0.000183157
AARSD1	TARS1	29415	19	0.0981304	4.58278e-14	0.00962958	56	0.0190553	0.143912	0.000363104	3	-0.00983822	1.54942	9.67905e-05
ABCA2	AGR2	27891	1	0.0269657	0.0440227	0.000727148	29	0.0933946	2.76876e-12	0.00872256	18	-0.00452257	1.26441	2.04536e-05
ABCA2	KLRD1	28951	18	0.0152036	0.247399	0.000231149	42	0.353821	2.35024e-170	0.125189	11	-0.0143372	1.72463	0.000205556
ABCA2	LGALS9	28607	52	-0.00497572	1.29328	2.47578e-05	55	0.364265	4.70668e-179	0.132689	1	0.015787	0.232517	0.00024923
ABCA2	NT5C3A	28595	2	-0.00169056	1.10171	2.858e-06	23	0.091288	4.6293e-12	0.00833349	6	0.00223683	0.865701	5.0034e-06
ABCA2	TGFA	28595	52	0.0126765	0.33782	0.000160695	43	0.0793217	1.89239e-09	0.00629193	1	0.0183899	0.164366	0.00033819
ABCA2	ZNRF4	29021	10	0.00335551	0.798274	1.12595e-05	66	0.0453132	0.000554045	0.00205328	3	0.00563687	0.667668	3.17743e-05
ABL1	CAT	29073	69	0.0369911	0.00478871	0.00136834	29	0.164671	1.27419e-36	0.0271165	4	0.0538137	4.0368e-05	0.00289591
ABL1	CD2AP	34329	79	0.0446721	0.000213488	0.0019956	42	0.213312	1.78243e-71	0.0455022	21	0.0149773	0.214683	0.000224319
ABL1	DKKL1	34984	76	0.0345143	0.00388696	0.00119124	87	0.868162	0	0.753705	4	-0.00349684	1.23004	1.22279e-05
ABL1	EGFR	34656	82	0.0291141	0.0153549	0.000847628	54	0.149377	7.1023e-36	0.0223134	23	0.0039128	0.744656	1.531e-05
ABL1	ENAH	33745	80	0.0520111	1.91196e-05	0.00270515	43	0.098095	6.653e-16	0.00962263	13	0.0180316	0.138557	0.00032514
ABL1	EP300	28642	71	0.0477144	0.000303297	0.00227667	44	0.00365851	0.781911	1.33847e-05	1	0.0144373	0.274619	0.000208437
ABL1	ERBB2	34538	77	0.0449201	0.000188132	0.00201781	82	0.202268	1.09765e-64	0.0409125	15	0.00565585	0.638378	3.19887e-05
ABL1	ERBB3	34184	75	0.0582505	1.44016e-06	0.00339312	50	0.207288	3.10394e-67	0.0429683	4	0.00515089	0.670253	2.65317e-05
ABL1	ERBB4	34538	79	0.0612256	3.53906e-07	0.00374857	58	0.216843	2.6946e-74	0.0470208	23	0.0166357	0.166845	0.000276747
ABL1	FLT3	33699	73	0.0598773	8.70273e-07	0.00358529	49	0.0981035	6.9476e-16	0.0096243	18	-0.00788656	1.48257	6.21979e-05
ABL1	GTF2IRD1	29049	65	0.0435014	0.000911862	0.00189238	63	0.018441	0.159922	0.000340072	2	-0.00664148	1.38721	4.41093e-05
ABL1	ITGB2	34057	80	0.0318972	0.00847287	0.00101743	74	0.11026	7.12106e-20	0.0121573	20	0.000694001	0.954334	4.81637e-07
ABL1	JUN	33745	81	0.0669695	3.65284e-08	0.00448492	73	0.024045	0.0482372	0.000578163	7	0.00775599	0.524083	6.01554e-05
ABL1	LRP2	28796	70	0.0334024	0.0112446	0.00111572	64	0.0565903	1.73096e-05	0.00320246	5	0.00995898	0.449876	9.91813e-05
ABL1	MAP4K5	34184	80	0.0445249	0.000230978	0.00198247	45	0.13052	2.32879e-27	0.0170355	1	-0.00416692	1.2695	1.73632e-05
ABL1	MAPT	33625	74	0.0577607	2.13924e-06	0.0033363	4	0.0121762	0.318098	0.00014826	3	0.00563336	0.644162	3.17348e-05
ABL1	NOTCH3	34656	82	0.0565362	2.48079e-06	0.00319634	59	0.0876201	2.72469e-13	0.00767729	10	0.00884725	0.461464	7.82738e-05
ABL1	NXPH3	28642	77	0.0225853	0.087418	0.000510094	78	0.201573	1.38281e-53	0.0406318	4	0.00808102	0.540884	6.53029e-05
ABL1	PAG1	33719	80	0.0666291	4.34137e-08	0.00443944	56	0.0922476	3.20478e-14	0.00850963	3	0.0188665	0.12136	0.000355946
ABL1	PAK4	33625	75	0.0583693	1.66918e-06	0.00340698	61	0.0363546	0.00286622	0.00132166	5	-0.0137312	1.73979	0.000188546
ABL1	PKD1	29538	70	0.0419875	0.00124757	0.00176295	71	0.269421	9.08008e-99	0.0725877	5	0.00691226	0.595315	4.77793e-05
ABL1	PRDX1	33518	76	0.0442397	0.000291108	0.00195715	35	0.0535524	1.15049e-05	0.00286786	5	0.00831292	0.496201	6.91046e-05
ABL1	PXN	33625	75	0.0278234	0.0225065	0.000774143	75	0.439069	0	0.192781	1	0.0151889	0.212976	0.000230703
ABL1	ROBO1	34345	76	0.067307	2.35473e-08	0.00453024	70	0.178199	4.08476e-50	0.031755	5	0.0104622	0.385959	0.000109458
ABL1	SEMA7A	34555	81	0.0445511	0.000211552	0.0019848	54	0.147011	1.07746e-34	0.0216122	24	0.0190555	0.113196	0.000363113
ABL1	SH3BP1	29421	72	0.0327932	0.0118823	0.0010754	33	0.221018	5.04702e-66	0.048849	4	0.0261712	0.0447032	0.000684931
ABL1	SHD	28514	70	0.0376266	0.00448839	0.00141576	83	0.0741241	2.0981e-08	0.00549438	20	0.00943658	0.476198	8.9049e-05
ABL1	SNCA	28838	65	0.0314309	0.0169883	0.000987904	51	0.0458435	0.000496815	0.00210163	3	0.0272135	0.0387768	0.000740574
ABL1	SORBS1	29519	69	0.0356299	0.00618567	0.00126949	41	0.0515466	7.42719e-05	0.00265705	7	0.0135907	0.296481	0.000184706
ABL1	TCL1A	34194	77	0.0273206	0.0238703	0.000746416	24	0.243308	1.02982e-92	0.059199	2	-0.0163265	1.82296	0.000266554
ABL1	WASF1	33719	80	0.0459012	0.000162921	0.00210692	22	0.230117	9.61786e-82	0.0529541	11	0.0185799	0.127122	0.000345212
ACAA1	CAT	28503	29	0.0725101	4.24352e-08	0.00525771	25	0.187493	2.95338e-46	0.0351536	9	0.0171319	0.195928	0.000293502
ACAA1	ESR1	28110	36	0.0767897	8.16946e-09	0.00589666	70	0.0572592	1.74017e-05	0.00327861	3	0.023103	0.0832543	0.000533748
ACAA1	MTHFD2	28907	29	0.0768034	5.00651e-09	0.00589876	65	0.0822347	3.80567e-10	0.00676255	20	-0.00399368	1.23856	1.59495e-05
ACAA1	SF3B4	33699	36	0.0856655	1.86728e-12	0.00733859	51	0.0312768	0.0102373	0.000978238	2	0.00262647	0.829322	6.89833e-06
ACAA1	TIMM10	28950	31	0.0780584	2.72409e-09	0.00609311	25	0.133548	1.87326e-24	0.0178352	2	-0.00362951	1.21754	1.31733e-05
ACADM	AHSA1	29686	17	0.072719	2.03045e-08	0.00528805	65	0.0275902	0.0335167	0.000761222	3	0.00786748	0.544457	6.18973e-05
ACADM	CLPP	28887	19	0.0913196	3.55275e-12	0.00833926	69	0.0312879	0.0173997	0.00097893	25	0.0198378	0.13165	0.000393538
ACADM	CTSD	26975	20	0.0854424	3.26072e-10	0.00730041	67	0.288347	8.32074e-104	0.083144	15	0.0176252	0.195533	0.000310647
ACADM	DIABLO	28959	18	0.0815374	5.16876e-10	0.00664835	47	0.0463579	0.000417279	0.00214905	5	0.0164097	0.211824	0.000269277
ACADM	ECHS1	29035	16	0.115035	1.45082e-18	0.0132331	32	0.163622	3.94447e-36	0.0267723	18	0.0105307	0.422362	0.000110897
ACADM	HMOX2	28466	18	0.0943471	9.81882e-13	0.00890137	31	0.065127	8.73867e-07	0.00424153	7	0.0216953	0.101675	0.000470687
ACADM	HSP90B1	28304	18	0.103316	6.59957e-15	0.0106742	50	0.0361946	0.00646305	0.00131005	32	0.00390243	0.769119	1.52289e-05
ACADM	HSPB1	28587	14	0.0916349	3.87439e-12	0.00839696	64	0.348374	8.21558e-163	0.121364	25	0.0304204	0.0214402	0.000925401
ACADM	JUN	28591	18	0.0969975	1.97563e-13	0.00940851	3	0.00748721	0.571361	5.60584e-05	5	-0.00705305	1.40612	4.97455e-05
ACADM	PGD	29630	16	0.100129	1.11142e-14	0.0100259	37	0.158825	8.83808e-35	0.0252253	4	0.00839509	0.518193	7.04775e-05
ACADM	SSBP1	28760	20	0.0969198	1.75387e-13	0.00939344	73	0.0338827	0.0101725	0.00114804	15	0.00205165	0.876374	4.20926e-06
ACADM	TP53	28458	20	0.0915074	4.63915e-12	0.00837361	36	0.0597262	6.52253e-06	0.00356722	6	0.000715951	0.956936	5.12586e-07
ACADSB	C1QBP	30149	39	0.179867	5.17884e-45	0.032352	53	0.0494845	0.000121113	0.00244871	2	0.0199432	0.121536	0.000397733
ACADSB	DDX39A	29235	39	0.174793	2.45999e-41	0.0305525	63	0.0233603	0.0740791	0.000545705	1	0.000242169	0.985229	5.86459e-08
ACAN	APP	34041	55	0.107053	8.23213e-19	0.0114603	50	0.0676377	2.32088e-08	0.00457486	3	-0.00510911	1.3266	2.6103e-05
ACAN	MMP3	34094	52	0.102266	2.56426e-17	0.0104583	78	0.456156	0	0.208078	3	-0.015277	1.79279	0.000233387
ACE	AGT	30512	44	0.337946	6.95853e-163	0.114207	45	0.387615	5.83171e-218	0.150245	6	-0.0179874	1.83995	0.000323545
ACE	TEX101	29347	38	0.315058	2.15756e-135	0.0992615	8	0.242068	5.0537e-79	0.0585967	2	0.0334424	0.0104019	0.0011184
ACHE	APP	28943	76	0.305444	3.03914e-125	0.0932961	51	0.0702704	8.72026e-08	0.00493792	7	0.0427316	0.00114695	0.00182599
ACHE	COL1A1	29236	80	0.280739	2.36504e-106	0.0788144	54	0.0647756	7.14955e-07	0.00419588	2	0.00477006	0.715358	2.27535e-05
ACHE	COL4A1	28910	70	0.304861	1.26967e-124	0.0929404	50	0.15999	1.85665e-34	0.0255969	15	0.0442762	0.000758078	0.00196038
ACHE	ENO1	28830	78	0.291877	1.28353e-113	0.0851921	66	0.0621795	2.30006e-06	0.00386629	9	0.00924615	0.482703	8.54912e-05
ACOT13	ECI2	29039	44	0.0266516	0.0422678	0.000710308	10	0.209907	7.85219e-59	0.044061	4	0.045999	0.000454221	0.00211591
ACOT13	FN1	30065	44	0.0593846	4.06557e-06	0.00352653	69	0.294066	3.07925e-120	0.0864751	18	0.0134378	0.297483	0.000180575
ACOT13	NIT1	29255	41	0.069057	1.24011e-07	0.00476887	30	0.166514	1.20575e-37	0.0277268	3	-0.00666225	1.3896	4.43856e-05
ACOT13	TNN	30072	47	0.0732907	1.26917e-08	0.00537153	98	0.719313	0	0.517411	2	0.0115414	0.37085	0.000133205
ACOX1	ASS1	28576	31	0.0495537	0.000178519	0.00245557	70	0.0534695	5.25076e-05	0.00285899	13	0.00131221	0.920997	1.7219e-06
ACOX1	BOC	33978	44	0.0396443	0.00108066	0.00157167	77	0.178699	7.22745e-50	0.0319334	6	-0.00818864	1.50026	6.70538e-05
ACOX1	CAT	29151	34	0.0701713	8.16924e-08	0.00492401	24	0.185042	4.55028e-46	0.0342405	2	0.0350055	0.00751597	0.00122539
ACOX1	ENO2	34740	38	0.0410574	0.000618993	0.00168571	50	0.0902444	4.83435e-14	0.00814404	2	0.0157412	0.189539	0.000247784
ACOX1	GRHPR	29573	35	0.0736841	1.40313e-08	0.00542934	44	0.194537	1.57773e-51	0.0378446	5	0.0277393	0.0329096	0.00076947
ACOX1	GSTA1	35122	41	0.0649702	5.03983e-08	0.00422113	48	0.24607	2.21365e-97	0.0605506	3	-0.00497573	1.32328	2.47579e-05
ACOX1	HS1BP3	28830	25	0.0559895	2.10048e-05	0.00313483	39	0.103415	3.48552e-15	0.0106947	1	0.0278101	0.0347131	0.000773403
ACOX1	MCFD2	35003	39	0.0322045	0.00704655	0.00103713	43	0.0894483	6.5057e-14	0.008001	6	0.0112986	0.344572	0.000127658
ACOX1	PGD	29573	38	0.0432833	0.000870181	0.00187344	26	0.167802	1.3252e-38	0.0281574	1	0.0237799	0.0674585	0.000565484
ACP1	CD274	28545	20	0.324509	4.12e-140	0.105306	65	0.310531	7.3956e-128	0.0964292	9	0.0240184	0.0695782	0.000576885
ACP1	FN1	29355	39	0.314161	1.2254e-134	0.098697	71	0.286992	1.0354e-111	0.0823642	14	-0.00862644	1.49129	7.44155e-05
ACP1	KDR	28852	37	0.320133	1.22378e-137	0.102485	40	0.419268	1.81373e-244	0.175786	3	0.00259617	0.843699	6.74008e-06
ACP1	TALDO1	29132	40	0.303823	1.12727e-124	0.0923086	51	0.0504082	0.000118508	0.00254099	14	0.00716769	0.584388	5.13758e-05
ACP5	CLGN	28960	66	0.322536	2.52396e-140	0.104029	55	0.520552	0	0.270974	7	0.0113236	0.388895	0.000128223
ACP5	PDIA3	29078	65	0.318947	1.24987e-137	0.101727	34	0.0370275	0.0047438	0.00137103	1	-0.00741691	1.42825	5.50105e-05
ACP5	TNFSF10	34971	73	0.34808	2.22158e-198	0.12116	43	0.172442	8.08702e-48	0.0297362	9	0.0136134	0.25498	0.000185324
ACP6	ANXA5	33879	67	0.809576	0	0.655414	36	0.0799362	4.43065e-11	0.0063898	18	0.0098581	0.417197	9.7182e-05
ACP6	C1QBP	29811	85	0.811743	0	0.658927	55	0.0346809	0.0074043	0.00120276	9	0.0444375	0.000598758	0.0019747
ACP6	FXN	35363	82	0.820192	0	0.672716	46	0.0991727	6.32077e-17	0.00983522	31	0.0681269	9.76281e-09	0.00464128
ACP6	LACTB2	34640	66	0.814457	0	0.663341	38	0.127914	1.14737e-26	0.016362	14	0.0740013	6.96804e-10	0.00547619
ACP6	NME1	28942	84	0.830297	0	0.689393	72	0.0351293	0.00752103	0.00123407	14	0.0155717	0.236217	0.000242478
ACP6	SDHB	29717	80	0.815125	0	0.664428	83	0.0528767	4.53654e-05	0.00279594	12	0.0593276	4.72408e-06	0.00351976
ACRV1	DDX39A	29580	29	0.0504759	0.000102735	0.00254782	66	0.0304373	0.0192245	0.000926429	2	0.0096062	0.460073	9.2279e-05
ACRV1	PPT1	28478	24	0.0636189	1.54882e-06	0.00404737	53	-0.0043497	1.25723	1.89199e-05	6	0.0313442	0.0180076	0.000982461
ACSL1	COX6B1	29227	77	0.0239669	0.0669215	0.000574411	74	0.0512603	8.82836e-05	0.00262762	17	0.0147293	0.260202	0.000216952
ACSL1	KLRC1	28470	77	0.0526974	6.93918e-05	0.00277701	72	0.0334892	0.0114975	0.00112153	18	0.012953	0.32845	0.00016778
ACSL1	TRIM25	29039	77	0.0620616	2.21368e-06	0.00385165	61	0.069284	1.25765e-07	0.00480028	1	-0.00559821	1.33027	3.134e-05
ACTA2	CGREF1	33978	62	0.0637297	1.4584e-07	0.00406148	76	0.442905	0	0.196165	6	0.00276195	0.819933	7.62838e-06
ACTA2	DBN1	28217	54	0.0438916	0.000973797	0.00192647	53	0.0562686	2.34416e-05	0.00316615	8	0.0147901	0.266635	0.000218747
ACTA2	ENTPD6	34520	65	0.0518195	1.64875e-05	0.00268526	93	0.547428	0	0.299677	3	0.0274994	0.0223158	0.000756215
ACTA2	EP300	28217	54	0.0585342	1.08311e-05	0.00342625	48	-0.00229239	1.13669	5.25503e-06	11	0.010599	0.426009	0.000112338
ACTA2	ERBB3	33697	61	0.078253	1.25465e-10	0.00612352	56	0.232573	1.8622e-83	0.0540901	20	0.00194403	0.873229	3.77924e-06
ACTA2	GC	29068	54	0.0581326	9.20722e-06	0.00337939	57	0.792662	0	0.628313	8	0.0231795	0.0772065	0.000537288
ACTA2	HEXIM1	33804	61	0.0490877	5.39912e-05	0.0024096	26	0.082915	8.62854e-12	0.00687489	8	-0.00474917	1.30376	2.25546e-05
ACTA2	IFNG	33499	58	0.0538771	1.02382e-05	0.00290274	57	0.0431076	0.000416773	0.00185827	19	0.0262147	0.031907	0.00068721
ACTA2	IL36A	28217	56	0.0386635	0.0036744	0.00149487	2	0.035586	0.007507	0.00126637	30	-0.00547255	1.31893	2.99488e-05
ACTA2	JUN	33499	58	0.0624	3.19932e-07	0.00389377	73	0.0416997	0.000640495	0.00173886	3	-0.0107775	1.62221	0.000116155
ACTA2	LYSMD3	28267	60	0.0638099	1.57502e-06	0.00407171	41	0.0376644	0.00462244	0.00141861	3	0.0151922	0.253429	0.000230803
ACTA2	MINK1	28983	55	0.028507	0.0299879	0.000812647	38	0.0726548	3.06915e-08	0.00527873	8	-0.00283021	1.17056	8.01008e-06
ACTA2	NEXN	29054	60	0.0409401	0.00180096	0.0016761	40	0.0614762	2.7407e-06	0.00377933	15	0.0172057	0.18976	0.000296036
ACTA2	PPT1	28267	23	0.0564606	2.16147e-05	0.0031878	57	0.0312048	0.0189643	0.00097374	3	0.0140601	0.290535	0.000197687
ACTA2	PSPN	33804	61	0.0668808	3.71192e-08	0.00447305	70	0.0463343	0.000138456	0.00214687	11	0.0143699	0.237474	0.000206494
ACTA2	SELE	34352	62	0.0228788	0.0579309	0.000523438	25	0.0759413	2.93103e-10	0.00576708	7	0.0168516	0.162535	0.000283977
ACTA2	SHBG	29054	55	0.0662095	4.39126e-07	0.00438369	79	0.231743	1.08313e-71	0.053705	10	0.0100016	0.445933	0.000100033
ACTA2	SV2A	28267	60	0.0585779	1.04776e-05	0.00343137	46	0.109359	1.64874e-16	0.0119593	2	0.0150431	0.258118	0.000226294
ACTA2	TWF2	29038	52	0.0453692	0.000543523	0.00205836	40	0.0494277	0.000164517	0.0024431	6	0.0077161	0.556614	5.95383e-05
ACTN2	ANGPTL7	28913	79	0.039318	0.00278766	0.00154591	52	0.344696	5.32899e-161	0.118815	4	-0.00523243	1.30921	2.73783e-05
ACTN2	CD27	28767	80	0.0330005	0.0123084	0.00108903	74	0.229093	2.16731e-69	0.0524835	8	0.00172004	0.896223	2.95855e-06
ACTN2	CIT	28392	78	0.0456619	0.000577901	0.00208501	58	0.0598096	6.48744e-06	0.00357719	8	-0.00337391	1.20064	1.13832e-05
ACTN2	HTR1B	28470	80	0.056896	1.74041e-05	0.00323715	41	-0.0102514	1.56072	0.000105092	22	0.016396	0.216074	0.00026883
ACTN2	MICALL2	28392	78	0.0502177	0.000153346	0.00252182	64	0.0824471	4.91411e-10	0.00679753	7	0.0051187	0.699775	2.62011e-05
ACTN2	TTN	29451	80	0.042574	0.00108238	0.00181255	44	0.00643033	0.621727	4.13492e-05	6	0.00604112	0.642978	3.64951e-05
ACTN2	YWHAQ	28465	80	0.0274225	0.0385442	0.000751996	67	0.0129228	0.329622	0.000166998	1	0.0102582	0.439017	0.000105231
ACTN4	AHCY	33831	61	0.0290982	0.0166859	0.000846705	36	0.246534	3.12545e-94	0.0607788	13	0.0125647	0.301432	0.000157872
ACTN4	ATG16L1	28974	51	0.0133202	0.310709	0.000177427	53	0.0744003	1.42914e-08	0.0055354	1	0.0115982	0.377413	0.000134518
ACTN4	CKB	29100	45	0.028126	0.0318994	0.000791074	56	0.0228046	0.0819305	0.000520051	8	-0.000865038	1.05261	7.48291e-07
ACTN4	CTSS	26577	51	0.00955139	0.486312	9.1229e-05	51	0.424169	3.72365e-231	0.17992	2	0.0115026	0.401795	0.000132311
ACTN4	EGFR	34209	59	0.0117195	0.332455	0.000137347	50	0.169807	2.00246e-45	0.0288345	1	0.0196236	0.104604	0.000385085
ACTN4	EZR	34123	56	0.0349466	0.00388686	0.00122126	53	0.0802724	3.124e-11	0.00644366	6	-0.0101346	1.59744	0.00010271
ACTN4	FMNL1	33348	54	0.0281967	0.0212968	0.000795055	53	0.0276105	0.0241465	0.00076234	2	0.00691259	0.572475	4.77839e-05
ACTN4	GGH	33233	57	0.0495601	5.29946e-05	0.0024562	52	0.356891	7.47036e-199	0.127371	32	0.0114492	0.350703	0.000131084
ACTN4	HSPB1	33307	61	0.0433324	0.000403826	0.0018777	64	0.357598	3.90248e-200	0.127876	28	0.0125823	0.304536	0.000158315
ACTN4	ICAM1	33663	56	0.0255804	0.0358349	0.000654358	87	0.379601	1.0388e-229	0.144097	15	0.000478606	0.968682	2.29063e-07
ACTN4	ITGB1	33777	55	0.0370641	0.00231341	0.00137375	49	0.0199737	0.1007	0.000398947	6	0.0059609	0.624252	3.55324e-05
ACTN4	MKI67	28270	48	0.0197949	0.136683	0.00039184	73	0.0347045	0.00906083	0.0012044	1	-0.0105799	1.57361	0.000111934
ACTN4	SERPINE1	34209	53	0.0285951	0.0180223	0.000817678	39	0.0812536	1.69175e-11	0.00660216	4	0.0181547	0.133245	0.000329592
ACTN4	SRC	33864	64	0.0314195	0.00971709	0.000987183	60	0.0100669	0.407503	0.000101343	12	-0.00990642	1.58498	9.81373e-05
ACTN4	TFAP2A	28189	51	0.0336786	0.0114472	0.00113425	76	0.0428283	0.00129849	0.00183427	7	0.0155226	0.243919	0.00024095
ACTN4	TRIM21	33916	55	0.0344623	0.00453124	0.00118765	50	0.0643723	1.11959e-07	0.00414379	1	0.0100066	0.409939	0.000100132
ACTN4	TTN	28170	49	0.0254055	0.0565437	0.00064544	43	0.0207801	0.11886	0.000431813	5	0.00605881	0.649341	3.67092e-05
ACTN4	VCAM1	33879	55	0.0352462	0.0037139	0.00124229	46	0.0898603	1.26237e-13	0.00807487	8	0.00980968	0.419489	9.62298e-05
ACVRL1	ENG	34525	55	0.26944	3.77212e-115	0.0725981	47	0.198321	3.4401e-62	0.0393312	9	4.55795e-05	0.996979	2.07749e-09
ACVRL1	ITGA5	34343	63	0.261989	3.5299e-108	0.0686383	48	0.0549539	5.19313e-06	0.00301993	18	0.0213891	0.0763175	0.000457492
ACVRL1	TGFB1	34493	60	0.278297	6.66826e-123	0.0774491	28	0.201881	2.33126e-64	0.040756	4	0.013138	0.275265	0.000172608
ACVRL1	TGFBR1	28496	65	0.286217	6.77974e-108	0.0819204	64	0.0549956	3.26792e-05	0.00302451	3	-0.0172738	1.80771	0.000298383
ACVRL1	TGFBR2	34317	58	0.251769	1.04166e-99	0.0633878	65	0.0753426	4.12118e-10	0.0056765	7	0.00848864	0.481987	7.20569e-05
ACY1	APP	34387	57	0.116691	2.77874e-22	0.0136167	53	0.0408717	0.000698437	0.00167049	6	-0.0119012	1.67626	0.000141639
ACY1	GLO1	33978	59	0.119203	6.23701e-23	0.0142094	14	0.252578	2.2015e-99	0.0637958	4	-0.020439	1.90795	0.000417752
ACY3	MORF4L1	28679	63	0.237691	1.76671e-74	0.0564969	69	0.0298164	0.0239457	0.000889018	8	0.0071325	0.589175	5.08725e-05
ACY3	NPDC1	28576	66	0.248587	3.12548e-81	0.0617953	45	0.0778708	3.75796e-09	0.00606386	1	0.0117015	0.376457	0.000136925
ADA	ATXN2	28978	80	0.512853	0	0.263018	51	0.0233119	0.0759846	0.000543445	1	-0.00565436	1.33306	3.19718e-05
ADA	ATXN2L	29907	86	0.484477	0	0.234718	51	0.052954	4.17958e-05	0.00280413	4	-0.00971491	1.54746	9.43795e-05
ADA	DPP4	34124	86	0.48066	0	0.231034	73	0.165664	3.46239e-43	0.0274446	14	0.0964924	1.36944e-15	0.00931078
ADA	FAP	35232	83	0.492324	0	0.242383	43	0.167273	2.20958e-45	0.0279801	7	0.0575618	1.33201e-06	0.00331336
ADA	FEN1	34038	81	0.501455	0	0.251457	61	0.0151092	0.21261	0.000228288	14	0.0207436	0.087024	0.000430296
ADAM12	KRT8	28558	71	0.171687	4.95999e-39	0.0294763	64	0.0358512	0.00673658	0.00128531	5	0.0017606	0.894176	3.09972e-06
ADAM12	RECK	28528	44	0.163871	1.24864e-35	0.0268538	38	0.194312	1.17444e-49	0.0377571	12	-0.00533761	1.3131	2.84901e-05
ADAM15	SNX9	33978	83	0.62361	0	0.38889	46	0.0671357	3.03606e-08	0.0045072	9	-0.00231654	1.15141	5.36635e-06
ADAM22	APP	34342	89	0.464227	0	0.215507	55	0.0888042	1.67157e-13	0.00788619	3	0.0284639	0.018327	0.000810191
ADAM22	GPIHBP1	29308	90	0.474288	0	0.224949	77	0.250153	2.53833e-84	0.0625766	4	-0.00968601	1.54154	9.38187e-05
ADAM22	SCRIB	28702	93	0.457149	1.79429e-294	0.208985	59	0.0330137	0.0123723	0.0010899	3	0.00498148	0.705928	2.48151e-05
ADAM8	APEX1	34967	82	0.321005	2.42048e-167	0.103044	36	0.306406	6.72313e-152	0.0938847	5	-0.00137568	1.09157	1.89251e-06
ADAM8	SNX9	34693	82	0.321111	3.71185e-166	0.103112	46	0.0814527	1.08577e-11	0.00663455	13	-0.0145264	1.77365	0.000211017
ADAM9	CD160	29812	57	0.132214	1.16349e-24	0.0174805	55	0.303905	1.30498e-127	0.0923585	3	0.03552	0.00608936	0.00126167
ADAM9	GPHA2	30338	57	0.122439	1.05963e-21	0.0149912	20	0.183304	5.41177e-47	0.0336002	3	0.00705315	0.58282	4.97469e-05
ADAM9	HLA-DRA	29442	60	0.138948	8.96973e-27	0.0193067	79	0.515237	0	0.265469	13	0.0212229	0.103452	0.000450412
ADAM9	ITGAV	29775	61	0.131943	1.54103e-24	0.0174089	40	0.124898	3.88462e-22	0.0155996	2	0.00113793	0.93004	1.29489e-06
ADAM9	KLK15	30004	55	0.124917	2.67786e-22	0.0156043	70	0.711659	0	0.506459	2	0.0349741	0.00674154	0.00122319
ADAM9	LYPD1	28840	60	0.125071	1.5103e-21	0.0156428	68	0.0338233	0.0102001	0.00114402	14	0.00490127	0.709774	2.40224e-05
ADAM9	LYZL2	29103	61	0.125919	5.2854e-22	0.0158556	34	0.188127	1.66012e-47	0.0353917	2	-0.013315	1.69019	0.000177289
ADAM9	PSCA	30338	55	0.139611	8.68611e-28	0.0194911	50	0.832517	0	0.693084	7	0.0588267	4.53778e-06	0.00346058
ADAM9	RNF4	29663	54	0.139031	5.42503e-27	0.0193297	59	0.0296223	0.022518	0.000877481	12	0.0121329	0.350147	0.000147206
ADAM9	SNX18	30338	60	0.131403	8.89442e-25	0.0172667	37	0.0551563	1.71911e-05	0.00304221	7	0.0109438	0.394065	0.000119766
ADAM9	TMEM106A	30059	58	0.145852	6.14205e-30	0.0212728	37	0.0671676	1.8646e-07	0.00451149	6	0.0201238	0.118749	0.000404967
ADAMTS1	BRD2	28558	61	0.0374614	0.0046348	0.00140336	27	0.0543508	3.96527e-05	0.00295401	11	0.0053534	0.685862	2.86589e-05
ADAMTS1	FURIN	28852	57	0.0565174	1.74229e-05	0.00319421	35	0.156629	5.16585e-33	0.0245326	3	0.00079242	0.952013	6.27929e-07
ADAMTS1	IGFBP1	28975	59	0.0556344	2.25992e-05	0.00309518	47	0.0482855	0.00023592	0.00233149	8	0.0436581	0.000886282	0.00190603
ADAMTS1	NOTCH2	29243	60	0.0565447	1.51403e-05	0.00319731	67	0.132561	2.43602e-24	0.0175723	9	0.0248867	0.0570369	0.000619347
ADAMTS1	PRG2	29243	60	0.0409185	0.00174943	0.00167432	47	0.0505312	0.00011069	0.00255341	5	-0.00325414	1.19648	1.05894e-05
ADAMTS13	CELSR2	29236	84	0.341849	5.68027e-160	0.116861	65	0.314699	1.42373e-134	0.0990353	2	-0.0023664	1.14356	5.59987e-06
ADAMTS13	PCDH7	29778	88	0.340056	4.23557e-161	0.115638	29	0.0707374	4.64441e-08	0.00500379	2	-0.012197	1.65333	0.000148767
ADAMTS15	PDGFRA	34329	52	0.117748	1.26331e-22	0.0138647	58	0.215018	1.27893e-72	0.0462325	10	0.00855659	0.478422	7.32153e-05
ADAMTS16	SERPINH1	28532	62	0.190418	9.92669e-48	0.0362592	39	0.151446	1.26165e-30	0.0229359	1	-0.00707526	1.40689	5.00593e-05
ADAMTS16	TOP1	28913	69	0.198956	1.06819e-52	0.0395835	59	0.0214475	0.102956	0.000459994	6	0.0084479	0.520713	7.13671e-05
ADAMTS4	FURIN	28852	37	0.0947981	5.36936e-13	0.00898668	48	0.144165	3.57575e-28	0.0207835	6	0.0013966	0.915532	1.95049e-06
ADAMTS4	IGF1R	28642	43	0.093355	1.44825e-12	0.00871515	41	0.120657	5.03729e-20	0.014558	12	0.00102879	0.937951	1.05841e-06
ADAMTS4	ITPA	28587	39	0.0670525	3.88521e-07	0.00449604	43	0.531851	0	0.282866	16	0.0278089	0.0355009	0.000773333
ADAMTS4	PCSK9	29034	36	0.0930245	1.22899e-12	0.00865355	56	0.255497	3.39975e-87	0.0652785	8	0.00663448	0.61326	4.40164e-05
ADAMTS4	SIL1	28528	41	0.0889431	1.69818e-11	0.00791087	46	0.0378803	0.00421565	0.00143492	7	0.00569753	0.667012	3.24618e-05
ADAMTS4	TUBB3	28558	51	0.103224	5.28435e-15	0.0106552	36	0.0233556	0.0775871	0.000545482	2	-0.00165467	1.09949	2.73794e-06
ADAMTS4	ZBTB16	28110	43	0.0958069	6.08499e-13	0.00917895	50	0.287632	1.51888e-107	0.0827322	5	-0.00447474	1.26271	2.00233e-05
ADAMTSL4	DGCR6	28445	41	0.229422	7.76151e-69	0.0526347	48	0.131947	1.62385e-23	0.0174101	6	0.0169403	0.201412	0.000286973
ADAMTSL4	FOS	28274	65	0.219669	9.60615e-63	0.0482544	71	0.0206097	0.121254	0.000424761	4	-0.00293858	1.17484	8.63524e-06
ADAMTSL4	GSN	29266	64	0.237727	5.36234e-76	0.0565142	59	0.114409	1.63716e-18	0.0130895	9	0.0257043	0.0492516	0.000660709
ADAMTSL4	HSPB1	28373	39	0.238628	2.72611e-74	0.0569431	65	0.351794	5.74267e-165	0.123759	1	0.0320343	0.0158172	0.0010262
ADAMTSL4	VASN	28248	51	0.237746	2.00616e-73	0.0565231	38	0.339578	1.79866e-152	0.115313	6	0.0119502	0.369181	0.000142807
ADAMTSL4	VCAM1	28859	43	0.206312	1.64142e-56	0.0425648	30	0.0881313	1.99101e-11	0.00776712	21	0.00168534	0.898147	2.84037e-06
ADD1	CXADR	28881	31	0.109914	5.42662e-17	0.0120811	37	0.099475	3.52912e-14	0.00989528	5	0.00422469	0.748204	1.7848e-05
ADD1	GBP2	28399	29	0.113838	7.64231e-18	0.0129591	29	0.0938844	1.34937e-12	0.00881428	23	0.015901	0.23088	0.00025284
ADD1	HRAS	28994	32	0.0864972	4.18885e-11	0.00748176	41	0.0388374	0.00309909	0.00150834	7	0.0023957	0.855284	5.73937e-06
ADD1	LAMP1	28603	32	0.104192	2.79124e-15	0.010856	54	0.0634623	1.55925e-06	0.00402746	11	0.0157958	0.232297	0.000249508
ADD1	STX7	28660	31	0.126158	9.01173e-22	0.0159158	72	0.467128	0	0.218208	6	0.0664226	4.82077e-07	0.00441196
ADD1	TPM3	28465	30	0.110936	4.68333e-17	0.0123067	52	-0.0081414	1.46089	6.62823e-05	6	0.0132284	0.318312	0.00017499
ADGRB3	OXCT1	28653	69	0.778872	0	0.606642	27	0.0413654	0.0017369	0.00171109	3	-0.00443795	1.26303	1.96954e-05
ADGRD1	HEXIM1	28881	77	0.413626	1.38022e-237	0.171087	22	0.0677054	2.59923e-07	0.00458402	3	0.0191378	0.145865	0.000366256
ADGRE2	TMPRSS11B	28798	86	0.273731	1.65561e-99	0.0749287	65	0.0210192	0.110727	0.000441805	9	0.0085024	0.518861	7.22909e-05
ADGRE2	TNFSF8	29776	83	0.266734	1.51938e-97	0.0711471	45	0.180853	5.85624e-45	0.0327077	4	0.0199704	0.123336	0.000398818
ADH1B	SERPINA3	29421	67	0.0837067	1.26903e-10	0.00700682	88	0.312777	1.05905e-133	0.0978296	18	0.023516	0.071276	0.000553003
ADH4	APP	33754	18	0.107829	6.49028e-19	0.011627	49	0.0705891	6.41152e-09	0.00498282	4	0.0116916	0.336845	0.000136693
ADH4	BRD3	28100	18	0.117322	1.10695e-18	0.0137644	70	0.0735767	3.35058e-08	0.00541353	15	-0.000502372	1.03004	2.52377e-07
ADIPOQ	BNIP3L	29355	90	0.257895	7.80543e-90	0.0665097	44	0.0413497	0.00152968	0.0017098	7	0.00308052	0.813442	9.48963e-06
ADIPOQ	C1QTNF9	29470	91	0.255418	1.96501e-88	0.0652383	90	0.691996	0	0.478858	13	0.0450568	0.000539889	0.00203012
ADIPOQ	CD200R1	29478	87	0.234798	1.19878e-74	0.0551299	74	0.622131	0	0.387047	2	-0.005977	1.35363	3.57245e-05
ADIPOQ	CLEC10A	29444	86	0.254989	4.80551e-88	0.0650192	86	0.444289	2.09868e-283	0.197393	5	0.0109852	0.399355	0.000120674
ADIPOQ	PDP1	28952	88	0.260814	1.14966e-90	0.068024	57	0.0454902	0.000535213	0.00206935	28	0.0164738	0.210082	0.000271386
ADIPOQ	TNFSF14	29444	86	0.249211	4.6518e-84	0.0621062	50	0.245359	1.85307e-81	0.0602011	3	-0.004499	1.27002	2.0241e-05
ADM	EDN1	29151	49	0.138885	1.67313e-26	0.0192889	54	0.150607	6.34352e-31	0.0226823	11	0.0110127	0.400507	0.00012128
ADRA2A	SH3GL3	28527	60	0.0172785	0.191934	0.000298545	1	0.0308938	0.0196218	0.00095443	7	0.00470058	0.722615	2.20954e-05
AFAP1	AKT3	28105	69	0.719145	0	0.51717	45	0.0528391	7.38865e-05	0.00279197	30	0.261279	2.15659e-88	0.0682667
AFAP1	DBN1	28660	50	0.699172	0	0.488842	57	0.0521113	7.90826e-05	0.00271558	33	0.256786	5.45877e-87	0.0659391
AFAP1	MYH9	29421	78	0.70591	0	0.498309	69	0.037453	0.00406193	0.00140273	56	0.249483	3.4521e-84	0.0622419
AFAP1	PRC1	29275	86	0.708135	0	0.501455	70	0.0333895	0.0106169	0.00111486	14	0.00521644	0.689843	2.72112e-05
AFAP1	SRC	28996	66	0.709754	0	0.50375	53	0.0234788	0.0738089	0.000551252	33	0.291107	1.22368e-113	0.0847433
AFAP1	TRIM25	29270	83	0.71176	0	0.506602	67	0.0661534	4.06349e-07	0.00437627	26	0.254368	4.07344e-87	0.0647031
AFM	KLK10	29720	71	0.118956	3.51524e-20	0.0141505	73	0.498006	0	0.24801	9	0.0116497	0.369184	0.000135715
AFM	WNT9A	29116	43	0.117652	2.11296e-19	0.0138421	41	0.133391	1.57333e-24	0.0177933	2	0.0110557	0.398954	0.000122229
AFP	PTEN	33552	70	0.158816	3.75278e-39	0.0252225	57	0.045027	0.000224648	0.00202743	2	-0.00330919	1.21363	1.09507e-05
AFP	SIRT1	28447	64	0.194111	2.01618e-49	0.0376792	47	0.00485328	0.714378	2.35543e-05	3	-0.00145473	1.08735	2.11624e-06
AGER	BDNF	29525	39	0.125476	3.72784e-22	0.0157443	53	0.0512859	8.05445e-05	0.00263024	7	0.0192047	0.140053	0.000368822
AGER	CREB3	28407	24	0.135001	1.61413e-24	0.0182254	55	0.0302071	0.0227984	0.000912466	20	-0.0224128	1.90881	0.000502335
AGER	EGFR	34744	73	0.143406	3.01761e-33	0.0205651	55	0.165857	4.86077e-44	0.0275084	3	0.00911272	0.447573	8.30417e-05
AGER	IRAK4	34386	68	0.131913	4.49836e-28	0.017401	42	0.0373424	0.00195334	0.00139446	11	-4.51723e-07	1.00003	2.04054e-13
AGER	ITGB1	34426	58	0.132879	1.69819e-28	0.0176569	57	0.0157618	0.190977	0.000248435	1	-0.0120025	1.68064	0.000144059
AGER	TTR	29239	22	0.150909	3.95847e-31	0.0227737	51	0.117617	1.82821e-19	0.0138339	2	0.0274122	0.0360791	0.000751426
AGR2	ANXA4	33211	30	0.0765616	4.16667e-10	0.00586168	63	0.0409617	0.000840549	0.00167786	2	0.00402727	0.742794	1.62189e-05
AGR2	APEX1	33667	33	0.0620106	3.53875e-07	0.00384532	36	0.304786	1.00086e-144	0.0928946	2	-0.000706028	1.04619	4.98476e-07
AGR2	APOD	27499	12	0.0790412	4.37983e-09	0.00624751	58	0.18109	9.35542e-42	0.0327936	6	-0.00590801	1.33862	3.49046e-05
AGR2	BLVRB	33576	31	0.064336	1.31672e-07	0.00413912	40	0.189738	1.82888e-55	0.0360006	3	0.00288835	0.812934	8.34256e-06
AGR2	CTNNA1	27928	15	0.11011	1.55639e-16	0.0121242	54	0.0120648	0.36734	0.000145559	4	-0.0184508	1.83201	0.000340432
AGR2	CTSD	31174	30	0.0792663	3.67762e-10	0.00628314	65	0.291953	9.48263e-123	0.0852365	5	0.0173502	0.170773	0.000301029
AGR2	CYB5R2	28387	26	0.0807361	1.11693e-09	0.00651831	87	0.236557	4.85119e-73	0.0559593	17	0.0259066	0.0509555	0.000671153
AGR2	DARS1	33336	29	0.0639315	1.74647e-07	0.00408723	40	0.0625113	3.2526e-07	0.00390766	1	0.0104781	0.392322	0.00010979
AGR2	DCXR	33538	31	0.0849587	3.18962e-12	0.00721798	63	0.0711276	5.49681e-09	0.00505914	1	0.00649826	0.594664	4.22273e-05
AGR2	ERP29	28107	28	0.0858441	1.14473e-10	0.0073692	11	0.019199	0.150088	0.0003686	2	-0.00122443	1.07313	1.49923e-06
AGR2	GPI	28796	25	0.0631998	1.58769e-06	0.00399422	57	0.0372634	0.0046808	0.00138856	14	0.013196	0.316709	0.000174134
AGR2	GSTM4	27891	31	0.0862279	1.11414e-10	0.00743525	33	0.297291	3.26193e-114	0.0883817	2	-0.0041896	1.24559	1.75527e-05
AGR2	GSTP1	33935	33	0.0942392	7.27443e-15	0.00888102	12	0.166201	3.11126e-43	0.0276227	1	0.0022187	0.854994	4.92261e-06
AGR2	HDGF	33733	32	0.0902854	1.09169e-13	0.00815145	54	0.779459	0	0.607556	11	-0.0042063	1.27022	1.7693e-05
AGR2	HNRNPUL1	28776	28	0.0694708	1.32463e-07	0.0048262	78	0.0602204	4.84059e-06	0.0036265	2	-0.0177435	1.82166	0.000314833
AGR2	HSPA2	28676	26	0.0857946	7.62655e-11	0.00736071	50	0.0876005	3.02596e-11	0.00767386	1	0.020542	0.119836	0.000421973
AGR2	KRT8	27928	17	0.063807	1.82157e-06	0.00407133	64	0.0231862	0.0831634	0.000537602	5	0.0252509	0.0591671	0.000637608
AGR2	LARP1	28676	26	0.0891144	1.37427e-11	0.00794137	51	0.0306309	0.0203565	0.000938253	6	0.000272345	0.983549	7.41719e-08
AGR2	LGALS1	33369	33	0.0699603	1.05968e-08	0.00489445	89	0.228401	1.04418e-79	0.0521671	14	-0.00227691	1.14753	5.18434e-06
AGR2	LGALS3	33437	32	0.0765322	3.6955e-10	0.00585718	68	0.479643	0	0.230057	8	0.0154658	0.206036	0.000239191
AGR2	LSM1	32955	35	0.0768167	4.25409e-10	0.00590081	64	0.037103	0.00258958	0.00137663	6	-0.00845816	1.50764	7.15405e-05
AGR2	NME1	27967	25	0.0632259	2.22196e-06	0.00399751	64	0.0602456	6.52462e-06	0.00362953	2	0.00190461	0.886759	3.62753e-06
AGR2	PACS2	27891	28	0.0763754	1.12158e-08	0.0058332	44	0.112377	3.83612e-17	0.0126286	1	0.00944867	0.480474	8.92774e-05
AGR2	PARK7	33576	31	0.0975277	1.15152e-15	0.00951164	17	0.11469	4.19339e-21	0.0131538	1	-0.00227388	1.14779	5.17053e-06
AGR2	PRDX3	33096	61	0.0650677	1.16856e-07	0.00423381	49	0.0459873	0.000182074	0.00211483	6	-6.68064e-05	1.00434	4.4631e-09
AGR2	PSMD1	28776	27	0.0964476	2.26423e-13	0.00930214	62	0.0366676	0.00540251	0.00134451	10	0.0147143	0.264393	0.00021651
AGR2	S100A11	33096	34	0.0716397	5.38541e-09	0.00513224	32	0.085382	3.45528e-12	0.00729009	17	0.0119471	0.331133	0.000142734
AGR2	SPOCK1	33391	32	0.0785811	1.27341e-10	0.00617499	46	0.13364	5.438e-28	0.0178597	3	0.0189454	0.12161	0.00035893
AGR2	TALDO1	28696	28	0.074764	1.42351e-08	0.00558965	55	0.0699688	1.12109e-07	0.00489563	2	0.00906362	0.492404	8.21492e-05
AGR2	TRIM25	28686	24	0.0912457	4.3857e-12	0.00832577	58	0.0940558	9.44634e-13	0.00884649	13	0.0281102	0.0332451	0.000790186
AGR2	TTN	27891	30	0.0670628	5.35392e-07	0.00449742	40	0.0341902	0.0106585	0.00116897	10	0.0106769	0.425299	0.000113997
AGR3	DAG1	33742	43	0.0316497	0.00932039	0.0010017	18	0.0272173	0.0253651	0.000740781	4	0.00315424	0.795588	9.94923e-06
AGR3	SPINT1	33538	44	0.0288721	0.0180511	0.000833598	31	0.229833	4.08331e-81	0.0528234	19	0.0183848	0.132196	0.000338003
AGR3	TGFB1	33918	47	0.011869	0.328383	0.000140874	29	0.189656	5.84315e-56	0.0359693	4	-0.00612697	1.38611	3.75397e-05
AGRN	AIF1L	29017	86	0.30707	5.97188e-127	0.0942923	27	0.238923	3.97587e-76	0.0570842	5	0.00541565	0.679999	2.93293e-05
AGRN	APOE	29796	85	0.276896	2.42659e-105	0.0766713	74	0.613211	0	0.376028	3	0.04244	0.00104945	0.00180115
AGRN	APP	34713	84	0.317589	1.79671e-162	0.100863	54	0.0483379	5.59953e-05	0.00233655	4	0.016548	0.168016	0.000273837
AGRN	CBLN4	34888	90	0.311649	5.46024e-157	0.097125	75	0.25079	1.55059e-100	0.0628956	15	0.0170422	0.154634	0.000290436
AGRN	CCL3	34636	87	0.282112	6.60945e-127	0.0795874	89	0.284279	6.46185e-129	0.0808147	9	0.0231895	0.0536141	0.000537753
AGRN	DAG1	35317	90	0.292557	2.08792e-139	0.0855895	13	0.062473	1.48395e-07	0.00390288	3	0.0208365	0.0799434	0.00043416
AGRN	DBI	34600	85	0.267992	3.92337e-114	0.0718195	45	0.226681	2.40375e-81	0.0513842	12	0.014888	0.215595	0.000221653
AGRN	FN1	29796	84	0.307076	2.57449e-130	0.0942956	62	0.307568	9.50721e-131	0.094598	20	0.0115228	0.373819	0.000132775
AGRN	GRN	34603	96	0.278947	7.02721e-124	0.0778116	19	0.171083	1.32202e-46	0.0292693	8	0.00289889	0.809473	8.40356e-06
AGRN	INSR	28876	86	0.296647	1.18546e-117	0.0879996	69	0.0562847	1.87115e-05	0.00316797	13	0.00382533	0.771328	1.46331e-05
AGRN	IQGAP2	34464	90	0.275764	1.612e-120	0.0760458	33	0.112491	7.47203e-21	0.0126543	3	0.000453986	0.969941	2.06103e-07
AGRN	KRT19	34583	88	0.282129	1.00868e-126	0.0795965	33	0.107663	2.75646e-19	0.0115914	47	0.0124319	0.301268	0.000154551
AGRN	LAIR2	34370	87	0.307848	8.27395e-151	0.0947703	99	0.691823	0	0.478618	5	0.0253077	0.0358868	0.000640481
AGRN	MAX	33810	86	0.262355	7.666e-107	0.0688304	31	0.0527463	1.42728e-05	0.00278217	6	0.0266853	0.0282101	0.000712104
AGRN	MYBPC1	29765	85	0.287626	9.27284e-114	0.0827287	60	0.023826	0.0660346	0.00056768	4	0.0239309	0.0648516	0.000572687
AGRN	NID2	34766	88	0.272271	1.93834e-118	0.0741314	42	0.437847	0	0.19171	10	0.0131106	0.274363	0.000171887
AGRN	NSFL1C	34925	87	0.302763	5.16638e-148	0.0916656	39	0.081145	1.10751e-11	0.00658451	5	-0.00333783	1.21969	1.11411e-05
AGRN	PARP1	34636	92	0.286206	1.01826e-130	0.0819141	23	0.0916769	2.09159e-14	0.00840466	24	0.00154806	0.8975	2.3965e-06
AGRN	PDIA3	29072	82	0.302937	1.13205e-123	0.0917707	29	0.0469658	0.000340539	0.00220579	13	0.0158514	0.226864	0.000251266
AGRN	SPP1	34941	87	0.296302	1.28849e-141	0.0877952	40	0.126146	3.47773e-26	0.0159129	2	0.0179013	0.134577	0.000320456
AGRN	TRIM21	34636	90	0.284958	1.50337e-129	0.0812011	50	0.0492715	4.08617e-05	0.00242768	2	0.00238967	0.842378	5.71052e-06
AGRN	VIM	33970	88	0.300004	2.56329e-141	0.0900024	61	0.0243914	0.0443884	0.000594938	5	0.0109467	0.366975	0.000119831
AGRP	GHRL	34804	45	0.0829132	4.27273e-12	0.00687459	68	0.119064	2.12939e-23	0.0141763	12	0.0101853	0.395552	0.00010374
AGRP	GRN	34652	61	0.0817035	9.64495e-12	0.00667546	20	0.159155	1.51167e-40	0.0253304	14	-0.0143503	1.7677	0.000205932
AGRP	TK1	29422	52	0.0741073	1.26164e-08	0.00549188	79	0.0626367	1.5215e-06	0.00392336	9	-0.0133931	1.69566	0.000179375
AGT	ENPEP	29138	42	0.372241	6.10844e-191	0.138563	49	0.0661445	4.33615e-07	0.00437509	1	0.0223898	0.0874567	0.000501304
AGT	KLK10	29707	38	0.381433	4.6267e-205	0.145491	77	0.495058	0	0.245082	15	0.00888328	0.493613	7.89127e-05
AGT	REN	29606	44	0.361808	1.33693e-182	0.130905	55	0.0969832	7.5047e-14	0.00940574	3	0.0235418	0.070084	0.000554219
AGT	RIPK4	29138	41	0.370234	9.43193e-189	0.137073	75	0.0530526	5.08378e-05	0.00281458	1	0.00737641	0.57346	5.44114e-05
AHCY	DAB2	34696	38	0.236543	7.44817e-89	0.0559528	48	0.0282097	0.0187769	0.000795787	1	-0.0120538	1.6846	0.000145295
AHCY	GABARAP	29420	21	0.244491	7.97174e-81	0.0597757	61	0.0301232	0.0208495	0.000907406	9	0.0110525	0.39663	0.000122158
AHCY	HEXIM1	34465	35	0.235824	9.73107e-88	0.0556132	29	0.0799442	2.99678e-11	0.00639107	2	0.0207344	0.085191	0.000429916
AHCY	SERPINB6	34617	32	0.254997	3.38976e-103	0.0650235	56	0.160474	3.67408e-41	0.0257519	5	0.0189499	0.114892	0.0003591
AHNAK	ANXA2	29241	55	0.133016	1.69386e-24	0.0176933	59	0.402798	4.80891e-227	0.162246	9	0.0283422	0.0302073	0.000803279
AHNAK	CCT5	28228	57	0.117798	6.71343e-19	0.0138765	62	0.0647019	1.14291e-06	0.00418634	2	0.0111518	0.402193	0.000124363
AHNAK	DTX3	28818	53	0.115716	1.22723e-18	0.0133901	42	0.0741516	1.74337e-08	0.00549845	3	0.0131592	0.317892	0.000173165
AHNAK	ESR1	28528	50	0.11834	3.02006e-19	0.0140044	71	0.04626	0.000473725	0.00213999	15	0.0143485	0.27855	0.00020588
AHNAK	EZR	29131	58	0.127826	1.18436e-22	0.0163396	48	0.0900461	5.75548e-12	0.0081083	6	0.0136278	0.298333	0.000185718
AHNAK	FN1	29382	53	0.129562	2.03162e-23	0.0167862	52	0.297352	2.90572e-120	0.0884182	4	0.00740001	0.570622	5.47601e-05
AHNAK	OXCT1	29701	55	0.137405	1.9787e-26	0.01888	29	0.0401213	0.00198279	0.00160972	3	0.0230585	0.0755662	0.000531694
AHNAK	PPL	28528	55	0.126927	6.34417e-22	0.0161104	46	0.0738612	2.33363e-08	0.00545548	15	0.00416409	0.753177	1.73397e-05
AHNAK	RPA2	28528	52	0.138329	8.97735e-26	0.0191348	38	0.0612823	3.62014e-06	0.00375552	3	0.00867257	0.512519	7.52135e-05
AHNAK	TARS1	29248	50	0.102018	5.2421e-15	0.0104077	58	0.0087077	0.505523	7.58241e-05	4	0.00819197	0.53106	6.71084e-05
AHNAK2	ANXA2	29241	57	0.184865	4.04994e-46	0.0341752	58	0.39674	1.01564e-219	0.157403	6	0.0271944	0.0375665	0.000739533
AHNAK2	BSG	29124	83	0.18613	1.48751e-46	0.0346443	55	0.123028	4.39493e-21	0.015136	10	-0.00741492	1.42844	5.4981e-05
AHNAK2	CES1	28895	77	0.203399	5.11326e-55	0.041371	59	0.409871	4.9304e-233	0.167994	1	-0.016047	1.77742	0.000257507
AHNAK2	CLTA	28309	78	0.178922	6.14215e-42	0.0320131	43	0.0401321	0.00252713	0.00161059	11	-0.00705006	1.40412	4.97034e-05
AHNAK2	GOT1	29441	55	0.190771	2.2448e-49	0.0363937	40	0.0387168	0.00296489	0.00149899	8	0.0135026	0.300236	0.000182321
AHSA1	DNAJA4	30014	61	0.0206472	0.109725	0.000426307	39	0.129478	7.39951e-24	0.0167645	6	-0.0184754	1.84762	0.000341342
AHSA1	EGFR	29774	66	0.0253018	0.0509093	0.00064018	46	0.151344	7.6484e-32	0.0229049	7	0.0113876	0.379652	0.000129678
AHSA1	RIPK4	29021	68	0.0346877	0.00822063	0.00120323	77	0.0437648	0.000852828	0.00191535	20	0.0143796	0.273379	0.000206772
AHSA1	THRAP3	29021	65	-0.00166122	1.10069	2.75964e-06	60	0.0120759	0.357665	0.000145827	21	-0.00212617	1.12865	4.52059e-06
AHSA1	VIM	28902	63	0.0411228	0.00176563	0.00169108	53	0.0182749	0.164776	0.000333971	3	-0.00717953	1.41474	5.15456e-05
AHSG	ATF2	28948	93	0.564783	0	0.318979	52	0.0229198	0.0812089	0.000525316	3	0.0153791	0.242024	0.000236517
AHSG	CA8	29339	91	0.554853	0	0.307862	53	0.0238541	0.067699	0.000569017	2	0.00230317	0.859998	5.30458e-06
AHSG	CAT	30051	91	0.546175	0	0.298307	28	0.181323	1.37259e-45	0.0328781	9	0.0180228	0.162405	0.000324823
AHSG	DPP4	29025	83	0.556866	0	0.3101	59	0.17189	9.77708e-40	0.029546	3	-0.00753669	1.43411	5.68016e-05
AHSG	EGFR	29957	85	0.553489	0	0.30635	50	0.175628	1.04859e-42	0.0308453	7	-0.0174868	1.82405	0.000305789
AHSG	FURIN	29762	84	0.571487	0	0.326597	35	0.128577	2.3059e-23	0.0165321	30	0.00403469	0.755642	1.62787e-05
AHSG	INSR	29339	89	0.567512	0	0.322069	67	0.0781138	2.08407e-09	0.00610177	10	0.00515236	0.69316	2.65469e-05
AHSG	LAMP1	29306	94	0.560638	0	0.314315	56	0.051094	9.10295e-05	0.0026106	6	-0.00185369	1.11283	3.43617e-06
AHSG	LGALS3	29642	85	0.568363	0	0.323036	60	0.47422	0	0.224885	4	0.0106736	0.411277	0.000113926
AHSG	TRIM24	29567	87	0.569521	0	0.324355	58	0.0419002	0.00126993	0.00175562	17	0.0109428	0.400175	0.000119746
AIDA	APP	28865	74	0.0242954	0.0649145	0.000590268	50	0.0824459	3.52828e-10	0.00679732	3	0.0137748	0.29536	0.000189745
AIF1	LCP1	28960	27	0.116731	4.99343e-19	0.0136262	32	0.626587	0	0.392612	2	0.000488667	0.97034	2.38795e-07
AIF1L	ANPEP	28864	26	0.236833	2.09303e-74	0.0560897	92	0.392294	1.11548e-211	0.153894	14	0.0191066	0.146665	0.000365061
AIF1L	BSG	29124	27	0.234196	2.15874e-73	0.0548477	52	0.12826	8.64234e-23	0.0164506	9	-0.00879271	1.49771	7.73117e-05
AIF1L	CTSB	28853	29	0.243516	1.16632e-78	0.0593	87	0.420154	1.33885e-245	0.176529	10	0.0261514	0.046991	0.000683895
AIF1L	DPP4	28240	32	0.231996	6.76523e-70	0.0538222	52	0.162158	1.39138e-34	0.0262953	21	-0.00058635	1.03514	3.43806e-07
AIF1L	NRP1	28968	29	0.246529	6.02169e-81	0.0607767	33	0.250486	1.37194e-83	0.0627431	9	0.00410932	0.754507	1.68865e-05
AIF1L	TFRC	28915	29	0.256691	1.1104e-87	0.0658903	22	0.366214	4.87837e-183	0.134113	6	-0.00378421	1.22643	1.43202e-05
AK1	DECR1	34465	54	0.0609487	4.10554e-07	0.00371474	52	0.0673793	2.15027e-08	0.00453997	23	0.00405121	0.736653	1.64123e-05
AK1	GIMAP8	28460	39	0.0520123	8.64117e-05	0.00270528	74	0.153003	3.69904e-31	0.0234099	11	0.00346413	0.793864	1.20002e-05
AK2	CDC37	29699	64	0.0263816	0.0420507	0.000695986	4	0.00467196	0.718869	2.18272e-05	1	-0.0218475	1.90773	0.000477314
AK2	GIMAP8	29063	58	0.0318184	0.0152741	0.00101241	65	0.153256	7.00896e-32	0.0234873	3	-0.0131664	1.68442	0.000173355
AK2	GLRX5	29348	65	0.0473431	0.000285418	0.00224137	25	0.102302	3.95923e-15	0.0104656	5	-0.00870964	1.4953	7.58579e-05
AK2	PCNA	29063	57	0.0230202	0.0792879	0.000529929	68	0.0235881	0.0721549	0.0005564	11	-0.00351859	1.21145	1.23805e-05
AK2	PSAP	29868	69	0.0304339	0.0186655	0.000926224	45	0.234343	2.56268e-75	0.0549167	21	0.0356264	0.00589278	0.00126924
AK2	SOD1	28864	67	0.0344204	0.00891622	0.00118476	41	0.0579646	1.05037e-05	0.0033599	3	0.0110702	0.400413	0.000122548
AK2	TGFBR2	29699	64	0.0338097	0.00916761	0.0011431	59	0.0641247	7.58261e-07	0.00411198	3	-0.00667238	1.39282	4.45207e-05
AKAP12	ANPEP	28943	63	0.0682574	2.01565e-07	0.00465907	89	0.393865	4.25155e-214	0.15513	7	0.00728467	0.579512	5.30664e-05
AKAP12	AXL	28997	64	0.0499	0.000143829	0.00249001	81	0.195703	3.69611e-51	0.0382996	3	0.00348405	0.790811	1.21386e-05
AKAP12	PDE4D	28465	64	0.079516	1.88014e-09	0.0063228	59	0.0382186	0.0039255	0.00146066	18	0.00731828	0.580904	5.35573e-05
AKAP12	PRKAR2A	29297	66	0.0772975	3.13684e-09	0.00597491	49	0.0168223	0.197933	0.000282989	2	0.00334911	0.797719	1.12166e-05
AKAP12	SRC	28996	60	0.0518338	7.8476e-05	0.00268674	53	0.0278054	0.0342286	0.000773141	3	0.0293243	0.0255438	0.000859914
AKR1B1	EZR	33999	53	0.117083	3.46683e-22	0.0137084	57	0.113104	8.40659e-21	0.0127925	8	0.0114101	0.346863	0.000130191
AKR1B1	GLO1	33267	51	0.0955004	5.90487e-15	0.00912033	15	0.226596	3.20998e-78	0.0513458	7	0.00899013	0.463458	8.08225e-05
AKR1B1	GRHPR	28950	51	0.119126	9.45824e-20	0.0141911	37	0.197541	4.95944e-52	0.0390223	7	-0.0129289	1.67469	0.000167156
AKR1B1	PRDX6	34115	51	0.0926621	1.73168e-14	0.00858627	32	0.112331	1.32178e-20	0.0126182	12	0.0225684	0.0623111	0.000509331
AKR1B1	SOD1	32904	32	0.100806	2.47678e-16	0.0101618	47	0.0614835	6.00234e-07	0.00378022	1	0.0146016	0.236302	0.000213207
AKR1C4	BAG3	33571	45	0.059615	1.01746e-06	0.00355395	28	0.0775926	1.93673e-10	0.00602061	12	-0.00466258	1.29752	2.17397e-05
AKT1S1	RICTOR	28115	61	0.0393276	0.00318261	0.00154666	56	0.0439208	0.000986556	0.00192904	3	0.00831656	0.532954	6.91652e-05
AKT2	EGLN1	29530	61	0.0264074	0.0424231	0.00069735	33	0.149463	7.48919e-31	0.022339	25	0.0150444	0.247686	0.000226333
AKT2	GRK5	29004	62	0.0303194	0.0209386	0.000919266	12	0.208844	3.56536e-58	0.0436158	4	0.0684183	1.83253e-07	0.00468106
AKT2	HLA-E	29530	61	0.0594016	4.92148e-06	0.00352854	63	0.307754	9.14753e-130	0.0947125	3	0.000458375	0.971905	2.10108e-07
AKT2	NCAM2	29597	63	0.0397964	0.00219643	0.00158375	64	0.498873	0	0.248874	2	-0.00318699	1.19365	1.01569e-05
AKT2	PSMD9	29519	64	0.030767	0.0180826	0.000946611	37	0.126851	1.32491e-22	0.0160911	1	0.0174404	0.180317	0.000304167
AKT3	AP2B1	28050	47	0.0367892	0.00585444	0.00135344	62	0.0485943	0.000271532	0.0023614	9	0.0357538	0.0074016	0.00127833
AKT3	CASP9	27964	45	0.0435119	0.00113543	0.00189329	25	0.0623073	3.11922e-06	0.0038822	6	0.0141997	0.288387	0.000201632
AKT3	CDC37	33729	51	0.0380228	0.00178843	0.00144574	51	0.0177882	0.144083	0.000316421	2	0.0093834	0.440995	8.80481e-05
AKT3	DAB2	33962	52	0.04445	0.000247901	0.0019758	43	0.0115318	0.341993	0.000132983	3	-0.00247204	1.16141	6.11097e-06
AKT3	FKBP5	33373	56	0.0502813	3.96456e-05	0.00252821	26	0.145425	7.16778e-33	0.0211486	5	0.00374228	0.759858	1.40047e-05
AKT3	HDGF	33923	55	0.0449314	0.00021394	0.00201883	60	0.776082	0	0.602303	2	0.00637644	0.599511	4.06589e-05
AKT3	NEDD4L	27964	45	0.0666308	6.13061e-07	0.00443966	71	0.0312732	0.0193534	0.000978016	12	0.0279389	0.0366897	0.000780581
AKT3	NFKB1	27900	45	0.070349	1.43768e-07	0.00494898	46	0.0917443	6.59378e-12	0.00841702	3	0.00759929	0.570345	5.77492e-05
AKT3	NFKBIE	34146	53	0.0327217	0.00684533	0.00107071	39	0.165189	5.62003e-43	0.0272875	1	-0.00228256	1.14959	5.21008e-06
ALCAM	APOD	28644	75	0.163257	1.65231e-35	0.0266528	62	0.185097	2.55401e-45	0.0342608	4	-0.0118477	1.63002	0.000140368
ALCAM	EGFR	35581	72	0.177952	1.03288e-51	0.0316668	49	0.176578	6.22235e-51	0.0311799	2	-0.015194	1.8	0.000230856
ALCAM	HRAS	29347	74	0.14804	4.10096e-30	0.0219157	41	0.0487899	0.000184608	0.00238046	9	0.0183794	0.159173	0.000337804
ALCAM	LGALS8	35155	70	0.146535	4.77042e-35	0.0214726	26	0.178343	2.45286e-51	0.0318063	3	0.0313077	0.00865567	0.000980174
ALCAM	PCDH12	29866	71	0.161835	2.46133e-36	0.0261906	94	0.273227	9.52232e-103	0.0746531	3	-0.000182451	1.01125	3.32885e-08
ALCAM	PDCD1LG2	34656	69	0.154029	4.61826e-38	0.0237248	99	0.50392	0	0.253936	26	-0.00217088	1.1434	4.71274e-06
ALDH2	COX6B1	30056	1	0.0158512	0.219155	0.000251261	76	0.0243938	0.0586041	0.000595055	15	0.017292	0.18009	0.000299012
ALDH2	DIABLO	29320	2	0.0100891	0.439852	0.000101789	47	0.033511	0.010278	0.00112298	1	-0.00479579	1.28651	2.29996e-05
ALDH2	GRPEL1	29415	2	-0.0141905	1.72351	0.000201371	80	0.0846586	7.83822e-11	0.00716708	13	0.00545526	0.675701	2.97598e-05
ALDH2	TF	29990	2	0.00315652	0.806912	9.96362e-06	41	0.276677	7.5701e-106	0.0765503	4	-0.0242408	1.93952	0.000587618
ALDH2	TOP1	30059	2	0.00962113	0.455792	9.25661e-05	6	0.0124596	0.334125	0.000155242	2	0.0240312	0.0624567	0.000577501
ALDH3A1	GOT1	29528	66	0.378158	4.23114e-200	0.143003	37	0.040561	0.00182395	0.0016452	2	0.00140922	0.913784	1.9859e-06
ALDH3A1	KLK7	28083	63	0.382722	2.32579e-195	0.146476	72	0.373667	1.31789e-185	0.139627	3	0.015719	0.238879	0.000247087
ALDH3A1	SERPINA12	33436	66	0.379097	1.53968e-227	0.143715	91	0.582915	0	0.33979	5	0.0130095	0.28747	0.000169248
ALDH5A1	FH	29267	14	0.103669	1.85139e-15	0.0107472	56	0.0541195	3.43454e-05	0.00292892	6	-0.0204598	1.88244	0.000418603
ALDH5A1	JUN	29058	38	0.124109	2.19155e-21	0.015403	63	0.0121908	0.352818	0.000148615	6	0.0263669	0.0444459	0.000695211
ALDH5A1	PCNA	29083	18	0.132435	3.58329e-24	0.017539	67	0.0437537	0.000844886	0.00191438	6	0.00176949	0.892677	3.1311e-06
ALDH5A1	SOD2	29597	30	0.127705	6.00288e-23	0.0163086	34	0.131528	2.95678e-24	0.0172995	4	0.00833583	0.521397	6.9486e-05
ALMS1	CIT	29082	55	0.0347672	0.00800939	0.00120876	56	0.0507384	0.000108341	0.00257439	8	0.00338024	0.796614	1.1426e-05
ALMS1	CLTA	28532	56	0.028769	0.0297704	0.000827658	42	0.0432248	0.00109106	0.00186838	2	0.00095698	0.942385	9.1581e-07
ALMS1	DCTN2	29049	49	0.0530526	5.22171e-05	0.00281457	10	-0.00767293	1.44124	5.88739e-05	12	0.00484033	0.712249	2.34288e-05
ALMS1	DKK3	29398	59	0.030117	0.0209302	0.000907033	65	0.297592	1.59561e-120	0.0885607	2	0.00415844	0.749893	1.72926e-05
ALMS1	KRT18	29049	54	0.0231011	0.0783145	0.000533663	53	0.0509778	0.000101467	0.00259874	1	-0.00856691	1.48612	7.33919e-05
ALMS1	PXN	28466	51	0.0284714	0.0316986	0.000810623	73	0.463369	4.62202e-301	0.214711	2	-0.00570094	1.33285	3.25007e-05
ALPI	ALPP	28642	70	0.0116522	0.377928	0.000135775	67	0.467934	0	0.218963	41	0.108477	1.83503e-16	0.0117672
ALPI	JUN	28270	71	0.0386766	0.00362985	0.00149588	63	-0.00260879	1.15548	6.8058e-06	7	-0.00721179	1.41229	5.20099e-05
ALPI	SERPINE1	29034	67	0.0397867	0.00242795	0.00158298	29	0.0947435	4.69301e-13	0.00897633	6	0.0107556	0.412563	0.000115683
ALPP	BDNF	29546	72	0.468356	0	0.219358	48	0.0450918	0.000525831	0.00203327	3	0.0212235	0.10283	0.000450435
ALPP	GUSB	34398	75	0.470123	0	0.221015	45	0.124547	3.45133e-25	0.015512	14	0.0186691	0.121559	0.000348536
ALPP	IDUA	34766	83	0.466711	0	0.21782	93	0.496501	0	0.246513	6	-0.00265898	1.17544	7.07018e-06
ALPP	IL17RA	34357	80	0.463956	0	0.215255	100	0.783646	0	0.614101	7	0.0163012	0.176673	0.000265728
ALPP	NAAA	34078	77	0.474424	0	0.225078	81	0.489262	0	0.239377	4	0.0053733	0.657401	2.88723e-05
ALPP	NOMO1	34357	80	0.443481	0	0.196676	70	0.10042	7.20835e-17	0.0100842	14	0.0336344	0.00529871	0.00113127
AMBN	BAG6	33499	37	0.108073	7.32327e-19	0.0116799	31	0.0488912	6.24739e-05	0.00239035	13	0.00426379	0.727152	1.81799e-05
AMBN	DNAJB6	28139	34	0.0516372	0.000106536	0.0026664	28	0.125778	2.78358e-21	0.0158201	1	0.00415192	0.755511	1.72385e-05
AMBN	F11R	33840	33	0.0756499	4.62484e-10	0.0057229	45	0.046316	0.000138037	0.00214517	14	0.0136545	0.261366	0.000186444
AMBN	ICAM5	33831	32	0.0839342	4.67877e-12	0.00704495	92	0.609102	0	0.371006	2	0.00706045	0.561468	4.98499e-05
AMBN	LRP2	28350	36	0.0833488	3.26439e-10	0.00694703	63	0.0480035	0.000299279	0.00230434	3	0.0180816	0.173405	0.000326943
AMBP	CTSB	34703	80	0.143193	4.07568e-33	0.0205043	82	0.416534	1.88696e-289	0.173501	10	0.0309544	0.00991269	0.000958174
AMBP	F2	29853	79	0.156951	3.10578e-34	0.0246335	36	0.143538	7.4865e-29	0.0206033	1	-0.0157803	1.77719	0.000249018
AMFR	ATXN3	28915	25	0.0305465	0.0201803	0.000933088	34	0.254207	5.67565e-86	0.0646213	14	0.00122584	0.925745	1.50268e-06
AMFR	BAG6	33306	39	0.0292408	0.0170074	0.000855024	27	0.0402636	0.00101322	0.00162116	1	-0.0108234	1.62288	0.000117146
AMFR	ITPR1	28226	38	0.0330541	0.0130065	0.00109258	56	0.111365	4.80222e-17	0.0124021	25	0.00915273	0.491745	8.37724e-05
AMFR	PDIA2	27944	27	0.022104	0.0984992	0.000488588	64	0.0234478	0.0796633	0.000549801	2	0.0199159	0.136597	0.000396642
AMFR	RNF5	28226	38	0.0281467	0.0344551	0.000792239	23	0.0427503	0.00131482	0.00182759	16	-0.0139646	1.70583	0.00019501
AMFR	SEL1L	28226	38	0.0115099	0.387251	0.000132478	47	0.202353	3.07167e-53	0.0409469	5	0.0152517	0.251909	0.000232615
AMFR	SNED1	28226	35	0.0141764	0.286905	0.00020097	56	0.138302	1.64611e-25	0.0191274	2	0.000264037	0.984176	6.97154e-08
AMFR	SOD1	32892	43	0.0263768	0.032415	0.000695737	42	0.0420619	0.000644206	0.0017692	8	0.00817759	0.507249	6.6873e-05
AMFR	TXN	28474	29	0.0305554	0.0211275	0.000933631	39	0.0629285	2.01248e-06	0.00396	32	-0.00499945	1.29395	2.49945e-05
AMFR	UBXN1	28258	34	0.0525988	7.62532e-05	0.00276663	56	0.0362815	0.00637797	0.00131635	3	-0.0103067	1.56145	0.000106229
AMIGO1	CLGN	29672	56	0.0586965	6.05439e-06	0.00344527	52	0.514922	0	0.265145	16	-0.0272482	1.96418	0.000742463
AMIGO1	CXCL9	28977	57	0.0497611	0.000150895	0.00247617	31	0.121723	1.42114e-20	0.0148165	9	-0.00878298	1.49617	7.71407e-05
AMIGO1	KIAA2013	29302	53	0.0610595	2.90374e-06	0.00372827	76	0.0522277	6.33584e-05	0.00272773	5	0.00970518	0.457605	9.41905e-05
AMIGO1	PTPRK	29299	53	0.0524115	5.9775e-05	0.00274697	56	0.0938103	6.24777e-13	0.00880037	8	0.0218837	0.0939509	0.000478899
AMIGO2	CA9	34766	61	0.183035	1.91846e-53	0.0335017	59	0.143159	3.68763e-33	0.0204944	1	0.00480869	0.688493	2.31235e-05
AMIGO2	TMED8	29421	66	0.158845	1.48658e-34	0.0252319	40	0.0558146	1.83718e-05	0.00311527	14	-0.00570026	1.33801	3.24929e-05
AMN	STAMBP	33580	98	0.394999	1.20436e-249	0.156025	47	0.0390711	0.00136215	0.00152655	1	-0.00752611	1.46255	5.66424e-05
AMOTL2	ANXA1	28985	46	0.0542548	3.58051e-05	0.00294358	46	0.036493	0.00545554	0.00133174	5	0.0109602	0.404092	0.000120127
AMOTL2	APEX1	29539	45	0.0593281	5.04683e-06	0.00351982	29	0.319937	1.11073e-140	0.102359	15	0.0133925	0.303415	0.00017936
AMOTL2	CINP	29576	51	0.0287497	0.0270286	0.000826547	56	-0.00105702	1.06478	1.1173e-06	3	-0.00415319	1.25054	1.7249e-05
AMOTL2	ERP29	29167	47	0.0372816	0.00440324	0.00138992	9	0.0263309	0.0443347	0.000693314	13	0.00571033	0.662814	3.26078e-05
AMOTL2	KRT19	29268	50	0.0651194	6.15852e-07	0.00424053	35	0.11703	2.65144e-19	0.0136959	22	0.00730011	0.576583	5.32916e-05
AMOTL2	LMNB2	29904	46	0.0586169	5.73793e-06	0.00343594	55	0.0537047	3.25091e-05	0.00288419	3	0.0173575	0.179569	0.000301283
AMOTL2	PIBF1	29993	50	0.0414259	0.00133192	0.00171611	35	0.0691151	8.41338e-08	0.00477689	19	0.0161772	0.210318	0.000261702
AMOTL2	TRAF2	29322	49	0.0481006	0.000228943	0.00231366	46	0.046782	0.000338875	0.00218856	9	-0.00407389	1.24488	1.65966e-05
AMOTL2	WWP2	29190	49	0.0289531	0.0269523	0.000838285	47	0.125242	7.60449e-22	0.0156856	22	0.0115296	0.378435	0.000132932
AMOTL2	YES1	29306	43	0.0248536	0.0570919	0.0006177	38	0.0740797	1.36337e-08	0.00548781	5	0.0190298	0.145202	0.000362134
AMY2A	AMY2B	32776	93	0.45587	0	0.207818	73	0.456366	0	0.20827	14	0.0288067	0.019684	0.000829828
AMY2A	KRT17	27224	99	0.436689	2.30737e-252	0.190698	59	0.0014792	0.913111	2.18805e-06	21	-0.0130562	1.66453	0.000170465
AMY2B	APEX1	32239	73	0.457001	0	0.20885	26	0.300623	8.99142e-135	0.0903742	17	0.0135464	0.276806	0.000183505
ANG	DNAJB1	34151	59	0.490123	0	0.240221	60	0.0520831	1.65871e-05	0.00271265	20	0.00969994	0.422835	9.40888e-05
ANG	EFEMP1	35073	54	0.499361	0	0.249362	44	0.158197	1.53659e-40	0.0250263	13	0.0073769	0.536766	5.44186e-05
ANG	LGALS1	34513	58	0.487596	0	0.23775	79	0.205587	9.18329e-67	0.042266	6	0.0161645	0.179348	0.000261292
ANG	PCBP2	29393	49	0.485041	0	0.235265	5	0.0076707	0.556544	5.88397e-05	33	0.0207422	0.111813	0.000430237
ANG	PLAU	34441	55	0.497647	0	0.247652	57	0.0937514	6.36147e-15	0.00878933	5	0.0105069	0.383278	0.000110394
ANG	PLAUR	34310	54	0.487045	0	0.237213	38	0.117606	1.45142e-22	0.0138312	6	0.0135007	0.263477	0.00018227
ANG	PSMC3	28349	52	0.488382	0	0.238517	1	0.00690947	0.602977	4.77408e-05	9	0.00395927	0.765673	1.56758e-05
ANG	TNFSF8	29457	48	0.486061	0	0.236256	42	0.168811	6.55078e-39	0.028497	9	-0.0111743	1.60883	0.000124865
ANG	TP53	33504	54	0.493759	0	0.243798	38	0.0545876	7.79686e-06	0.00297981	9	-0.00970471	1.57294	9.41815e-05
ANG	TPP1	34199	54	0.49156	0	0.241631	74	0.184055	3.56515e-53	0.0338764	35	0.00119948	0.920998	1.43875e-06
ANGPT1	TIE1	34694	53	0.0797403	2.90442e-11	0.00635852	35	0.133094	8.60773e-29	0.0177141	44	0.0159556	0.183893	0.000254583
ANGPT2	ITGA5	34793	51	0.156315	2.61928e-39	0.0244345	49	0.0382961	0.00139807	0.00146659	2	0.0126751	0.290448	0.000160658
ANGPT2	LYN	34766	65	0.134316	2.34628e-29	0.0180407	44	0.0265843	0.0266426	0.000706725	4	-0.0125508	1.70462	0.000157523
ANGPT2	VEGFA	35082	63	0.138774	1.64281e-31	0.0192583	83	0.497393	0	0.2474	4	0.0325436	0.00640805	0.00105908
ANGPTL2	LILRB2	34734	45	0.0618293	2.50903e-07	0.00382286	93	0.715872	0	0.512473	3	0.00793174	0.508648	6.29125e-05
ANK2	GABARAPL1	28679	71	0.0427035	0.00121773	0.00182359	69	0.0440855	0.000839341	0.00194353	4	-0.00441066	1.26158	1.94539e-05
ANK2	NRCAM	28576	72	0.0259742	0.0495893	0.000674659	51	0.298156	1.12814e-117	0.0888973	9	-0.000185469	1.01118	3.43989e-08
ANKMY2	CTSC	28653	59	0.0439135	0.000884222	0.0019284	84	0.589599	0	0.347627	8	0.0190497	0.149354	0.000362892
ANKMY2	DTD1	28660	57	0.0758467	8.95689e-09	0.00575273	15	0.110315	5.4905e-17	0.0121694	2	-0.00256806	1.15413	6.59491e-06
ANKRA2	LRP2	28387	50	0.0268095	0.0433931	0.000718751	67	0.0789602	2.56416e-09	0.00623471	3	0.00900538	0.497529	8.10968e-05
ANKRA2	PRDX2	28537	59	0.0166491	0.20855	0.000277192	45	0.14884	1.24464e-29	0.0221534	6	-0.00692498	1.39905	4.79553e-05
ANKRD54	SMARCA2	33220	57	0.0525657	1.81245e-05	0.00276315	69	0.0555985	5.77314e-06	0.0030912	10	0.0125643	0.305848	0.000157862
ANPEP	CD177	34560	72	0.381985	5.50841e-239	0.145912	100	0.746579	0	0.557381	20	0.0095018	0.429621	9.02842e-05
ANPEP	CLU	29666	83	0.384862	9.29764e-209	0.148119	50	0.113053	2.45376e-18	0.012781	4	0.0233224	0.0724476	0.000543933
ANPEP	GORASP2	29483	84	0.396898	1.0704e-221	0.157528	62	0.0347363	0.00764228	0.00120661	3	-0.00447025	1.26854	1.99831e-05
ANPEP	HSP90B1	33517	85	0.394701	9.26987e-249	0.155789	61	0.0214558	0.079003	0.000460351	26	0.0143827	0.239045	0.000206861
ANPEP	IMMT	29476	83	0.393381	1.9277e-217	0.154749	26	0.0513442	8.01624e-05	0.00263622	15	0.00140002	0.914417	1.96004e-06
ANPEP	MPRIP	29421	83	0.384108	3.5183e-206	0.147539	60	0.0263409	0.0433361	0.000693841	16	0.00727116	0.577091	5.28697e-05
ANPEP	PSTPIP2	28008	87	0.400901	2.51052e-215	0.160721	49	0.10772	6.29618e-16	0.0116035	3	0.00331377	0.804175	1.09811e-05
ANXA1	ANXA4	28569	50	0.0410891	0.00189425	0.00168832	48	0.0397117	0.00268115	0.00157702	5	-0.00946346	1.52548	8.95571e-05
ANXA1	ANXA5	28032	12	0.0434201	0.00114671	0.00188531	38	0.103417	8.345e-15	0.010695	1	0.0168093	0.208255	0.000282554
ANXA1	DAB2	28998	24	0.0210733	0.108584	0.000444085	35	0.0502031	0.00013098	0.00252035	35	0.0187003	0.154485	0.000349702
ANXA1	GPC1	28998	39	0.0324396	0.0134951	0.00105233	64	0.276192	4.94546e-102	0.076282	3	0.0144273	0.271995	0.000208148
ANXA1	MGMT	28702	45	0.0502931	0.000137886	0.0025294	53	0.384777	6.17443e-202	0.148053	2	0.0168206	0.202596	0.000282934
ANXA1	NFKB1	28292	54	0.0446943	0.000771481	0.00199758	37	0.0739111	2.60721e-08	0.00546285	18	-0.00195616	1.11695	3.82655e-06
ANXA1	PKLR	28771	50	0.0486819	0.000220618	0.00236992	39	0.156681	6.01327e-33	0.0245489	3	0.00170166	0.897317	2.89565e-06
ANXA1	SOX2	29137	46	0.0515105	8.36098e-05	0.00265333	63	0.0110848	0.397551	0.000122873	4	0.0124576	0.341715	0.000155192
ANXA1	SRC	28814	48	0.0447508	0.000679046	0.00200264	56	0.0358377	0.00651539	0.00128434	15	0.0134717	0.306578	0.000181485
ANXA1	STK11	28193	49	0.0381669	0.00415392	0.00145671	58	0.0490162	0.000231544	0.00240258	1	0.00680292	0.609561	4.62797e-05
ANXA1	TP53	28081	48	0.0277713	0.0374231	0.000771245	37	0.0600512	6.69076e-06	0.00360614	12	0.0104614	0.433143	0.000109441
ANXA1	YWHAQ	29606	51	0.0249215	0.0551681	0.000621079	66	0.0497295	0.000129113	0.00247302	2	0.0141091	0.277704	0.000199067
ANXA11	ANXA2	28411	47	0.0588981	8.88949e-06	0.00346898	59	0.380682	2.21164e-195	0.144919	14	0.100572	2.99215e-14	0.0101148
ANXA11	ANXA3	34579	30	0.0622318	2.23004e-07	0.0038728	19	0.0692336	8.25853e-09	0.00479329	20	0.018827	0.117479	0.000354457
ANXA11	ARSA	34327	32	0.0501464	3.22797e-05	0.00251467	86	0.518276	0	0.26861	15	0.0655881	5.35239e-08	0.0043018
ANXA11	ENO2	34638	40	0.0644782	7.82807e-08	0.00415743	49	0.098233	2.5239e-16	0.00964972	2	0.0268613	0.0253762	0.000721529
ANXA11	FH	28623	37	0.0602864	5.01285e-06	0.00363445	56	0.0268504	0.0422202	0.000720942	1	0.00181322	0.89091	3.28776e-06
ANXA11	MIF	34268	41	0.047599	8.08408e-05	0.00226566	37	0.0835586	4.26596e-12	0.00698205	6	0.0524243	1.41176e-05	0.0027483
ANXA11	PDCD6	34405	43	0.0565865	2.64193e-06	0.00320203	93	0.727559	0	0.529342	17	0.111409	1.88306e-20	0.012412
ANXA2	APP	28447	60	0.419323	3.92022e-241	0.175831	50	0.0570101	1.68827e-05	0.00325016	12	0.060746	4.53937e-06	0.00369008
ANXA2	ARG1	28254	37	0.392312	2.8738e-207	0.153909	23	0.154454	1.66366e-31	0.0238562	18	0.0617176	3.44234e-06	0.00380906
ANXA2	BAG3	28215	59	0.377943	4.44965e-191	0.142841	20	0.0648306	1.09295e-06	0.00420301	8	-0.00618123	1.35752	3.82076e-05
ANXA2	BLMH	28714	59	0.406241	4.04153e-227	0.165031	67	0.420636	4.94998e-245	0.176935	18	0.0534946	4.99996e-05	0.00286167
ANXA2	CACYBP	28320	52	0.406225	4.82312e-224	0.165019	40	0.0716101	6.84937e-08	0.005128	9	0.110124	9.46306e-17	0.0121273
ANXA2	CAT	28594	61	0.409327	6.26514e-230	0.167548	23	0.172097	2.93815e-39	0.0296175	16	0.0382586	0.00381038	0.00146372
ANXA2	CD274	28264	60	0.386593	6.82147e-201	0.149454	59	0.323149	1.59637e-137	0.104426	15	0.0575771	1.4825e-05	0.00331513
ANXA2	CD4	28359	56	0.399377	3.33054e-216	0.159502	28	0.264765	1.35983e-91	0.0701003	7	0.00783014	0.555502	6.13111e-05
ANXA2	CTSB	28410	60	0.399299	1.5801e-216	0.15944	86	0.42541	1.45087e-248	0.180974	10	0.0272737	0.0398021	0.000743856
ANXA2	CTSS	22206	41	0.423807	4.1284e-193	0.179613	60	0.439185	7.58693e-209	0.192884	4	0.0180978	0.227889	0.000327532
ANXA2	DBN1	28086	56	0.406809	6.78644e-223	0.165493	51	0.0589283	9.90028e-06	0.00347255	13	0.0963395	4.63645e-13	0.0092813
ANXA2	DYNLT1	28311	59	0.397958	3.29149e-214	0.158371	31	0.0456262	0.000594241	0.00208175	15	0.0410942	0.0019827	0.00168874
ANXA2	EFEMP1	28427	60	0.406846	1.29612e-225	0.165524	21	0.172029	5.18614e-39	0.029594	7	0.0118868	0.370205	0.000141297
ANXA2	ERBB2	28561	60	0.417224	1.84955e-239	0.174076	72	0.212646	2.09254e-59	0.0452182	4	0.0151507	0.252261	0.000229545
ANXA2	ESR1	28086	59	0.396753	3.9035e-211	0.157413	72	0.0337326	0.0114615	0.00113789	3	0.011061	0.407205	0.000122345
ANXA2	FABP5	28571	41	0.409729	2.92013e-230	0.167878	58	0.0767453	6.30157e-09	0.00588984	11	0.0693515	1.5416e-07	0.00480963
ANXA2	FLT1	28324	62	0.413391	9.91077e-233	0.170892	31	0.0415281	0.00177174	0.00172458	17	0.0125916	0.343399	0.00015855
ANXA2	FN1	28924	56	0.409482	9.42156e-233	0.167676	66	0.292544	1.67263e-114	0.085582	8	0.0299542	0.0227197	0.000897256
ANXA2	GGCT	28937	63	0.398235	3.18744e-219	0.158591	30	0.081643	4.97734e-10	0.00666558	25	0.0956355	3.09125e-13	0.00914615
ANXA2	GH1	28342	58	0.400371	2.95374e-217	0.160297	50	0.0277416	0.036753	0.000769595	10	0.0160251	0.227711	0.000256803
ANXA2	GRN	28280	56	0.419733	2.93194e-240	0.176175	11	0.165503	5.07555e-36	0.0273912	20	-0.0142117	1.71476	0.000201974
ANXA2	HEXIM1	28411	59	0.40063	4.30302e-218	0.160505	27	0.0788374	2.67096e-09	0.00621533	11	0.0949698	7.31717e-13	0.00901926
ANXA2	HNF1A	28311	45	0.381915	4.69372e-196	0.145859	59	0.0337679	0.0110513	0.00114027	6	0.0166838	0.209405	0.000278349
ANXA2	JUN	27949	40	0.411789	9.67728e-228	0.16957	68	0.0221929	0.0971232	0.000492523	4	0.0131139	0.326981	0.000171974
ANXA2	LGALS1	28396	58	0.4173	3.50158e-238	0.174139	82	0.196336	1.86274e-50	0.0385479	5	0.0348494	0.00862827	0.00121448
ANXA2	LGALS8	28684	48	0.382785	1.4599e-199	0.146524	23	0.174149	2.71135e-40	0.0303277	22	0.10846	1.76727e-16	0.0117636
ANXA2	MAPT	27790	61	0.396052	3.84472e-208	0.156857	11	0.027384	0.0412055	0.000749884	15	0.00206079	0.877924	4.24687e-06
ANXA2	MGMT	28411	57	0.403117	4.90284e-221	0.162504	54	0.361474	5.75347e-175	0.130663	20	0.126413	1.11986e-21	0.0159803
ANXA2	MTDH	28086	53	0.402859	3.16025e-218	0.162295	68	0.0311285	0.019647	0.000968982	14	0.0987672	1.18215e-13	0.00975496
ANXA2	MYH9	28986	61	0.411338	1.40644e-235	0.169199	70	0.0265717	0.0430694	0.000706054	21	0.08027	9.34826e-10	0.00644327
ANXA2	NFKB1	28049	54	0.403958	3.28532e-219	0.163182	46	0.088567	3.03928e-11	0.00784412	49	0.0984043	1.51191e-13	0.0096834
ANXA2	PCBP2	28883	61	0.40758	4.31005e-230	0.166121	9	0.00660196	0.615917	4.35859e-05	14	0.0889996	1.23586e-11	0.00792093
ANXA2	PDCD6	28396	58	0.398982	4.82114e-216	0.159187	96	0.725766	0	0.526737	13	0.098288	1.14283e-13	0.00966053
ANXA2	PEBP1	28447	59	0.421967	1.79034e-244	0.178056	47	0.0888291	1.92274e-11	0.0078906	6	0.0657899	6.81644e-07	0.00432831
ANXA2	PLA2G4A	28580	58	0.405023	1.24111e-224	0.164044	48	0.0778499	3.7824e-09	0.0060606	19	0.138433	7.40923e-26	0.0191636
ANXA2	PLAT	28615	61	0.410058	5.04205e-231	0.168147	33	0.0719647	5.03576e-08	0.00517892	21	0.00435589	0.741812	1.89737e-05
ANXA2	PRC1	28793	59	0.405614	5.51649e-227	0.164522	72	0.0433278	0.00100685	0.00187729	5	0.0183551	0.163732	0.000336911
ANXA2	PRDX2	28414	58	0.404676	6.81028e-223	0.163763	49	0.114032	6.58893e-18	0.0130032	16	0.0837112	2.61945e-10	0.00700756
ANXA2	PTEN	27790	61	0.393383	3.9663e-205	0.154751	43	0.0290045	0.0305944	0.000841258	19	0.0659046	8.76296e-07	0.00434341
ANXA2	RHOC	28116	60	0.397529	2.97796e-212	0.15803	31	0.0822375	6.58258e-10	0.00676301	12	0.121434	6.3772e-20	0.0147462
ANXA2	RPA2	28086	59	0.41186	5.87464e-229	0.169629	47	0.0672848	4.47946e-07	0.00452724	9	0.0182538	0.171353	0.000333201
ANXA2	S100A14	28883	61	0.422745	3.4745e-249	0.178714	29	0.123726	3.82074e-21	0.0153081	2	-0.0067915	1.39418	4.61245e-05
ANXA2	S100A4	28561	42	0.404705	4.28771e-224	0.163786	69	0.127792	3.13763e-22	0.0163309	17	0.0724268	4.25676e-08	0.00524564
ANXA2	SOX2	28826	59	0.415019	6.96788e-239	0.172241	65	0.0241816	0.0663689	0.000584752	1	0.00919559	0.485138	8.45589e-05
ANXA2	SRC	28501	59	0.401302	1.42574e-219	0.161043	54	0.0267934	0.0430962	0.000717886	15	0.133539	4.27352e-24	0.0178327
ANXA2	STC2	28447	58	0.392625	4.81611e-209	0.154154	61	0.0934426	1.64292e-12	0.00873152	4	0.00971662	0.463719	9.44126e-05
ANXA2	TP53	27795	59	0.400912	9.69519e-214	0.16073	33	0.0473704	0.000410769	0.00224396	11	0.0657734	9.19206e-07	0.00432614
ANXA2	TRIM21	28411	57	0.418094	2.67623e-239	0.174803	50	0.0759024	1.0135e-08	0.00576117	17	0.0622187	2.68573e-06	0.00387116
ANXA2	TRIM25	28798	45	0.395702	3.48142e-215	0.15658	61	0.0521313	7.55866e-05	0.00271768	11	0.0952025	4.4996e-13	0.00906352
ANXA2	VCAM1	28416	59	0.415064	1.4371e-235	0.172278	30	0.0782943	3.42022e-09	0.00612999	11	0.000562341	0.966193	3.16227e-07
ANXA2	WFDC2	27328	58	0.395287	7.69493e-204	0.156252	41	0.101103	6.8028e-14	0.0102219	6	0.00599809	0.657538	3.59771e-05
ANXA2	WWP2	28264	60	0.408873	9.43364e-227	0.167177	40	0.108298	3.24008e-16	0.0117284	10	0.0849379	1.5975e-10	0.00721445
ANXA2	YWHAQ	28370	58	0.417186	7.82757e-238	0.174044	65	0.0398272	0.00269493	0.0015862	30	0.114623	4.68696e-18	0.0131384
ANXA3	ANXA4	34531	32	0.0696014	7.03793e-09	0.00484436	53	0.0443736	0.000225406	0.00196901	2	0.0203707	0.0905089	0.000414964
ANXA3	IGSF21	29073	23	0.0895501	7.89508e-12	0.00801923	50	0.211164	1.33352e-59	0.04459	4	0.00300463	0.818827	9.02783e-06
ANXA3	REG3A	35097	36	0.0954114	1.14363e-15	0.00910333	41	0.220623	3.99837e-78	0.0486744	3	-0.00626592	1.40032	3.92618e-05
ANXA3	SNAP23	34693	32	0.0928428	9.28725e-15	0.00861978	4	0.0103663	0.387961	0.000107459	6	-0.0107419	1.629	0.000115389
ANXA3	TP53	33940	31	0.0831417	6.85704e-12	0.00691253	39	0.0515187	2.17009e-05	0.00265418	16	0.0170497	0.160154	0.000290691
ANXA4	CDH1	33301	53	0.0321534	0.00868554	0.00103384	36	0.0324486	0.00809002	0.00105291	8	-0.00919587	1.54695	8.4564e-05
ANXA4	MAPT	33476	60	0.0507803	3.22594e-05	0.00257864	3	0.036547	0.00278222	0.00133569	1	0.0117815	0.335121	0.000138803
ANXA4	NFKB1	28416	46	0.0334532	0.0116675	0.00111912	40	0.0591922	8.00021e-06	0.00350372	6	0.0170185	0.199574	0.000289631
ANXA4	PADI4	33423	54	0.0377936	0.00199907	0.00142836	75	0.248587	1.09472e-94	0.0617953	2	0.0637197	1.85039e-07	0.00406019
ANXA4	PDIA3	28750	48	0.0291623	0.0270128	0.000850442	29	0.0107082	0.416886	0.000114665	17	0.0119101	0.366544	0.000141851
ANXA4	TANK	33670	61	0.0487594	6.25753e-05	0.00237748	30	0.0380266	0.00180208	0.00144602	15	-0.00741129	1.45686	5.49272e-05
ANXA5	BAG3	33492	41	0.0967449	2.10711e-15	0.00935958	25	0.0684581	2.044e-08	0.00468651	5	0.0303594	0.0129639	0.000921692
ANXA5	EFEMP1	33581	39	0.0809104	3.12917e-11	0.00654649	42	0.157337	1.75326e-38	0.024755	12	0.0140815	0.248565	0.00019829
ANXA5	GPI	28896	33	0.0884257	1.65249e-11	0.0078191	53	0.0308551	0.0189943	0.000952034	2	-0.0134812	1.69448	0.000181743
ANXA5	ITGB5	33690	36	0.0962923	2.3536e-15	0.00927221	56	0.104321	9.0813e-18	0.0108828	8	0.00724644	0.552028	5.25109e-05
ANXA5	LGALS8	34026	36	0.0810739	2.11602e-11	0.00657298	25	0.203636	1.29023e-64	0.0414677	2	0.00730335	0.546929	5.33389e-05
ANXA5	MIF	33669	35	0.0686769	1.69176e-08	0.00471652	45	0.0936844	1.33138e-14	0.00877677	11	0.012062	0.322371	0.000145492
ANXA5	NFX1	27990	32	0.0784397	4.18813e-09	0.00615279	62	0.0285273	0.0328131	0.000813805	1	-0.00930078	1.51341	8.65044e-05
ANXA5	NIT2	28796	34	0.0850902	9.95291e-11	0.00724035	50	0.0746484	1.41464e-08	0.00557238	9	0.00808245	0.539719	6.5326e-05
ANXA5	PDCD6	33525	36	0.0935518	1.64372e-14	0.00875195	87	0.719518	0	0.517706	16	0.0248956	0.0415009	0.000619792
ANXA5	PDIA3	28207	34	0.0758213	1.18672e-08	0.00574886	22	0.0345798	0.00939395	0.00119576	4	-0.00957065	1.52766	9.15973e-05
ANXA5	PRKD2	27990	32	0.0879582	4.32998e-11	0.00773664	54	0.0599357	7.20953e-06	0.00359228	3	0.0128913	0.334871	0.000166185
ANXA5	SH3GL3	28261	39	0.0762484	9.49956e-09	0.00581383	35	0.0429648	0.00123418	0.00184597	11	-0.00907663	1.50491	8.23853e-05
ANXA5	TRIM26	27894	34	0.105963	2.11349e-15	0.0112281	17	0.0344289	0.0101246	0.00118535	8	0.00466739	0.727455	2.17845e-05
ANXA5	YAP1	28862	34	0.0799785	1.16712e-09	0.00639657	32	0.0543959	3.55226e-05	0.00295892	13	0.00403545	0.759206	1.62849e-05
AOC3	ARL13B	28677	85	0.432486	3.92645e-260	0.187044	7	-0.00420222	1.24964	1.76587e-05	20	0.0118654	0.368974	0.000140787
AP1G2	HLA-DRA	29431	63	0.154304	1.0868e-32	0.0238097	86	0.502187	0	0.252192	12	0.0294321	0.0239428	0.000866246
AP1G2	RABEP1	29275	65	0.162074	9.41631e-36	0.026268	29	0.0522106	6.41714e-05	0.00272595	7	0.0187969	0.150401	0.000353322
AP2B1	APP	28865	64	0.0258898	0.049181	0.000670283	50	0.0691138	1.46875e-07	0.00477672	6	0.0200116	0.128433	0.000400464
AP2B1	ARF6	29299	62	0.024352	0.0623382	0.000593021	70	0.00689463	0.597751	4.7536e-05	23	0.008519	0.514432	7.25733e-05
AP2B1	ATP6V1G1	28757	69	0.0441633	0.000807993	0.00195039	65	0.044617	0.000713097	0.00199067	18	0.0236763	0.0725961	0.000560567
AP2B1	BSG	29094	62	0.0310588	0.0178317	0.000964647	49	0.131912	5.31844e-24	0.0174008	4	0.019999	0.127192	0.000399962
AP2B1	CIT	29672	64	0.0509363	8.65593e-05	0.00259451	63	0.0611162	2.46089e-06	0.00373519	2	0.0122073	0.347117	0.000149019
AP2B1	DAB2	29125	63	0.0445029	0.000680063	0.00198051	39	0.0216359	0.0987134	0.00046811	3	0.0120075	0.359525	0.00014418
AP2B1	DBN1	28478	71	0.0309962	0.0193259	0.000960764	57	0.0371731	0.00502177	0.00138184	2	0.00928475	0.483592	8.62065e-05
AP2B1	FN1	29341	62	0.0319978	0.0142369	0.00102386	67	0.320177	5.53421e-140	0.102513	4	0.0148954	0.253934	0.000221871
AP2B1	HIP1	28392	66	0.0208831	0.115621	0.000436105	36	0.0520458	8.72426e-05	0.00270877	3	0.0273656	0.0392076	0.000748878
AP2B1	IGF2R	28865	63	0.0365971	0.00541942	0.00133935	60	0.400591	1.65876e-221	0.160473	9	-0.0070376	1.40708	4.95278e-05
AP2B1	MKI67	28478	63	0.0309484	0.0195135	0.000957802	69	0.0444503	0.000792587	0.00197583	2	-0.00491896	1.28946	2.41961e-05
AP2B1	MYH9	29354	63	0.0357366	0.00617614	0.0012771	69	0.0272736	0.0366595	0.000743849	2	0.00490637	0.707044	2.40725e-05
AP2B1	MYO6	29453	71	0.0542263	3.12924e-05	0.00294049	50	0.0349429	0.00731863	0.001221	3	0.0177987	0.172	0.000316795
AP2B1	RPA2	28478	63	0.011798	0.373372	0.000139193	37	0.0818998	6.03059e-10	0.00670758	14	0.00682364	0.606664	4.65621e-05
AP2B1	SNCA	28769	65	0.0398667	0.00249148	0.00158935	52	0.0463253	0.000440036	0.00214603	11	0.0192697	0.143907	0.00037132
AP2B1	SOD1	28150	65	0.0460026	0.00055482	0.00211624	42	0.0425795	0.00139532	0.00181301	8	0.00368291	0.782333	1.35638e-05
AP2B1	TNF	28267	64	0.0239129	0.0722109	0.000571827	48	0.087176	5.18567e-11	0.00759966	2	0.0175499	0.187062	0.000307997
AP2B1	TP53	28202	63	0.00939847	0.480385	8.83313e-05	38	0.0431949	0.00117562	0.0018658	2	0.00146109	0.912645	2.13478e-06
AP3B1	BAG6	28913	68	0.0267402	0.0420291	0.000715037	23	0.00515995	0.694853	2.66251e-05	2	0.0150591	0.252249	0.000226777
AP3B1	CENPJ	29663	66	0.0496749	0.000129456	0.0024676	47	0.0387955	0.00280345	0.00150509	10	0.0311628	0.0163854	0.000971118
AP3B1	CREB3	29103	69	0.0293398	0.0252015	0.000860822	2	0.0241761	0.0651478	0.000584484	11	0.00147554	0.910392	2.17723e-06
AP3B1	EPB41L5	29299	65	0.0138965	0.287547	0.000193112	65	0.0114378	0.381389	0.000130824	44	0.0175328	0.179646	0.000307398
AP3B1	GRK5	28913	68	0.0158924	0.226945	0.000252569	15	0.189636	5.93557e-48	0.0359618	2	0.0639085	1.15335e-06	0.0040843
AP3B1	SNCA	29270	68	0.0236744	0.0701059	0.000560475	57	0.0407283	0.00182822	0.00165879	34	0.0233262	0.0743287	0.000544113
AP3B1	TGOLN2	29994	68	0.0277959	0.0313447	0.000772612	43	0.524469	0	0.275068	1	-0.0131477	1.69136	0.000172863
AP3B1	ZNRF4	30059	68	0.0643448	5.95015e-07	0.00414025	69	0.0115592	0.370234	0.000133615	1	0.0058108	0.652404	3.37654e-05
AP3S2	ARF6	30087	77	0.0487314	0.00015587	0.00237475	1	0.00617805	0.631845	3.81683e-05	2	-0.00141565	1.08742	2.00405e-06
AP3S2	TRIM25	30087	2	-0.00375601	1.22917	1.41076e-05	65	0.0645564	5.39269e-07	0.00416753	2	0.0338623	0.00861709	0.00114666
APBB1IP	BAG6	33719	64	0.186334	9.74199e-54	0.0347205	29	0.0353496	0.00369454	0.00124959	10	0.0215905	0.0762617	0.000466151
APBB1IP	VASP	29524	61	0.178117	2.78635e-43	0.0317255	57	0.031696	0.0148697	0.00100464	32	0.0451926	0.000513666	0.00204237
APCS	APP	29411	58	0.144467	8.38934e-29	0.0208708	52	0.0695817	9.20008e-08	0.00484161	6	0.0150439	0.248664	0.000226319
APCS	CTSB	29393	31	0.183053	1.83856e-45	0.0335085	82	0.406149	2.44724e-232	0.164957	45	0.0219292	0.0927403	0.000480891
APCS	FCGR2B	28704	58	0.173476	5.1082e-40	0.030094	79	0.35535	1.89677e-170	0.126273	15	0.0352865	0.00750294	0.00124514
APCS	MATN2	29420	64	0.160122	4.31575e-35	0.0256391	77	0.309641	6.1641e-131	0.0958776	10	-0.0101892	1.56546	0.00010382
APCS	MBL2	30009	56	0.177172	1.64439e-43	0.03139	93	0.800134	0	0.640214	5	-0.00219761	1.13515	4.82948e-06
APCS	TEX101	29090	59	0.158249	6.131e-34	0.0250427	8	0.223832	5.68232e-67	0.0501008	3	0.000373375	0.977285	1.39409e-07
APCS	TG	29737	51	0.172855	4.1198e-41	0.029879	57	0.0999214	1.13327e-14	0.00998429	2	0.00805724	0.53445	6.49191e-05
APEX1	ARHGEF1	29737	25	0.291189	1.47584e-116	0.0847909	62	0.0156836	0.226553	0.000245974	2	-0.00359114	1.21813	1.28963e-05
APEX1	ARID3A	28822	34	0.294098	2.30567e-115	0.0864933	77	0.0436373	0.00092021	0.00190422	7	0.0262749	0.0460728	0.000690368
APEX1	ARID4B	33934	35	0.283836	6.30292e-126	0.0805626	75	0.0484106	6.62023e-05	0.00234359	2	0.00626195	0.606028	3.9212e-05
APEX1	ASAH1	29515	45	0.280202	6.21578e-107	0.078513	77	0.389045	1.3524e-212	0.151356	4	0.00367836	0.77752	1.35303e-05
APEX1	BRD3	28800	27	0.293999	3.32125e-115	0.0864352	73	0.0585011	8.88113e-06	0.00342238	1	0.0110445	0.401995	0.000121981
APEX1	CAPG	34802	37	0.290187	4.04879e-135	0.0842087	62	0.654443	0	0.428296	6	0.032447	0.00678597	0.00105281
APEX1	CBX2	28800	27	0.305552	9.72771e-125	0.0933622	75	0.0412197	0.001754	0.00169906	6	0.00894197	0.497446	7.99588e-05
APEX1	CC2D1A	34461	38	0.294689	3.93189e-138	0.0868413	45	0.0886517	1.66986e-13	0.00785912	4	0.028386	0.0184433	0.000805763
APEX1	CD274	34461	38	0.291747	2.6473e-135	0.0851162	65	0.313241	9.41965e-157	0.0981199	26	0.0183965	0.126737	0.000338433
APEX1	CIRBP	29660	45	0.324716	1.0592e-145	0.10544	65	0.0476628	0.0002404	0.00227174	10	-0.0113645	1.6185	0.000129153
APEX1	CLIP2	34594	36	0.310815	8.17197e-155	0.096606	46	0.110806	2.39617e-20	0.0122779	2	-0.000341129	1.02263	1.16369e-07
APEX1	CREBZF	28688	22	0.321715	2.83254e-138	0.1035	58	0.0194797	0.14014	0.000379459	12	0.0114639	0.385312	0.000131421
APEX1	CYTH3	28688	29	0.305234	5.56502e-124	0.093168	50	0.0248463	0.059861	0.000617341	7	0.00611138	0.643509	3.7349e-05
APEX1	DDAH1	34651	37	0.290518	7.3423e-135	0.0844005	72	0.176081	2.25206e-49	0.0310045	2	0.00634312	0.597532	4.02352e-05
APEX1	DOCK9	28822	34	0.29583	9.11724e-117	0.0875152	69	0.0214538	0.103391	0.000460267	7	-0.00112628	1.06813	1.26851e-06
APEX1	DXO	29737	34	0.316867	8.29764e-139	0.100404	64	0.25375	4.90025e-88	0.064389	3	-0.00446207	1.26918	1.991e-05
APEX1	EGF	34543	34	0.286197	2.34576e-130	0.0819084	24	0.0884784	1.74584e-13	0.00782842	1	0.00996576	0.407575	9.93165e-05
APEX1	EIF4G3	29753	26	0.290703	3.24424e-116	0.084508	35	0.0744157	9.08894e-09	0.00553769	1	0.00678039	0.601037	4.59737e-05
APEX1	ELOA	34651	34	0.304947	4.57731e-149	0.0929927	32	0.0845452	1.79617e-12	0.00714789	12	0.0130285	0.278175	0.000169742
APEX1	EPHB4	35008	33	0.310255	4.61824e-156	0.0962581	38	0.102039	1.14194e-17	0.010412	1	-0.00679388	1.43021	4.61569e-05
APEX1	EPS8L2	35305	37	0.297359	3.93778e-144	0.0884224	32	0.23518	2.45104e-89	0.0553096	5	0.00823653	0.488936	6.78403e-05
APEX1	ERBB2	34861	39	0.302526	1.67762e-147	0.091522	77	0.175892	1.47269e-49	0.0309381	24	0.0336266	0.00498407	0.00113075
APEX1	GABARAPL1	29267	24	0.303587	4.83779e-125	0.0921649	65	0.0305762	0.019321	0.000934906	13	0.00394302	0.762959	1.55474e-05
APEX1	HIF1A	28884	19	0.309944	7.87947e-129	0.0960656	67	0.0373964	0.00447609	0.00139849	3	-0.0122632	1.64858	0.000150387
APEX1	ICAM5	34587	32	0.29884	1.09051e-142	0.0893052	90	0.592035	0	0.350506	1	0.0202615	0.0919913	0.000410528
APEX1	ITPA	28800	29	0.303351	6.88867e-123	0.0920219	40	0.523667	0	0.274227	26	0.0689187	1.644e-07	0.00474979
APEX1	JUN	34042	29	0.295945	1.12381e-137	0.0875836	73	0.0455242	0.000171625	0.00207246	1	0.00954844	0.43086	9.11728e-05
APEX1	KRT8	28822	28	0.30806	5.94361e-127	0.0949008	66	0.0296492	0.0243851	0.000879078	2	0.0247432	0.0603257	0.000612224
APEX1	MVK	34042	32	0.310259	8.09459e-152	0.0962606	41	0.0771557	1.83563e-10	0.005953	18	0.00651635	0.59087	4.24629e-05
APEX1	MYH9	29787	27	0.309621	1.61169e-132	0.0958652	71	0.0464671	0.000333752	0.00215919	2	0.0123935	0.338876	0.0001536
APEX1	NAPRT	29737	25	0.303418	7.13818e-127	0.0920624	35	0.27544	5.24522e-104	0.0758669	10	-0.00313834	1.1912	9.84919e-06
APEX1	NEK7	29267	24	0.298802	5.23034e-121	0.0892829	57	0.00860677	0.510325	7.40766e-05	3	-0.0185099	1.8432	0.000342617
APEX1	NFIC	29753	41	0.295293	5.05836e-120	0.0871978	71	0.0649264	5.37501e-07	0.00421544	2	-0.00314355	1.19155	9.88192e-06
APEX1	NT5C	29782	32	0.294352	2.35561e-119	0.0866428	38	0.371361	3.84997e-194	0.137909	3	0.0234927	0.0698442	0.000551906
APEX1	NUCB2	35246	34	0.287551	2.82882e-134	0.0826855	46	0.334112	2.10334e-183	0.111631	2	-0.00427532	1.28032	1.82783e-05
APEX1	PAFAH1B3	29753	29	0.293875	7.72302e-119	0.0863623	4	0.00269579	0.835307	7.26727e-06	2	0.00187687	0.884913	3.52264e-06
APEX1	PARK7	34680	32	0.289243	9.27124e-134	0.0836617	29	0.11215	7.39157e-21	0.0125776	19	0.0042784	0.72165	1.83047e-05
APEX1	PDZK1	28884	19	0.300804	4.25616e-121	0.090483	20	0.0939289	8.49847e-13	0.00882263	2	-0.00638031	1.37218	4.07083e-05
APEX1	PRKRA	34007	34	0.299075	1.47633e-140	0.0894459	54	0.0449714	0.000207336	0.00202243	9	0.00325144	0.788629	1.05718e-05
APEX1	PSIP1	34594	39	0.284919	2.39392e-129	0.081179	66	0.0298042	0.0131731	0.000888293	18	0.0267592	0.0260355	0.000716056
APEX1	PSRC1	34007	35	0.291357	3.55679e-133	0.0848888	37	0.144803	3.43582e-33	0.020968	1	-0.00213317	1.13962	4.55043e-06
APEX1	RHOC	34265	40	0.293339	4.5653e-136	0.0860478	33	0.0586291	1.19311e-06	0.00343738	5	-0.0056516	1.36005	3.19405e-05
APEX1	RPA2	28884	21	0.310091	5.89496e-129	0.0961563	45	0.0548241	3.06117e-05	0.00300569	12	0.0140752	0.284829	0.00019811
APEX1	RRP15	28822	34	0.296129	5.20297e-117	0.0876925	60	0.029302	0.026106	0.000858606	11	0.0117379	0.372933	0.000137779
APEX1	SEC31A	29043	33	0.293422	1.1102e-115	0.0860965	63	0.0786295	1.96859e-09	0.00618261	7	0.0106754	0.415977	0.000113964
APEX1	SEPTIN8	29683	25	0.290016	2.19865e-115	0.0841093	45	0.0925988	8.79369e-13	0.00857455	38	0.0160025	0.217672	0.000256082
APEX1	SLMAP	29660	45	0.299977	1.30388e-123	0.0899859	10	0.0411164	0.00153788	0.00169056	26	0.00951819	0.46359	9.0596e-05
APEX1	SRPK2	34594	32	0.314069	3.34343e-158	0.0986391	58	0.0194099	0.106469	0.000376744	27	-0.00365863	1.23906	1.33856e-05
APEX1	TBC1D17	33934	35	0.295087	2.0365e-136	0.0870766	49	0.275067	4.40891e-118	0.0756618	15	0.0404178	0.000867682	0.0016336
APEX1	TCOF1	29782	32	0.303867	1.88447e-127	0.0923353	63	0.0623032	1.49486e-06	0.00388169	14	-0.00177284	1.1088	3.14298e-06
APEX1	TNFRSF10A	34461	32	0.284639	1.31227e-128	0.0810195	79	0.474727	0	0.225366	2	-0.0021412	1.14106	4.58476e-06
APEX1	TP53	34007	31	0.304155	1.53212e-145	0.09251	42	0.0595685	8.83433e-07	0.00354841	12	0.00791319	0.514094	6.26186e-05
APEX1	TRAF2	34594	32	0.308369	2.69859e-152	0.0950916	58	0.0464662	0.000110545	0.00215911	1	0.0106362	0.376413	0.000113128
APEX1	TRIM24	29214	25	0.310637	6.96451e-131	0.0964951	57	0.0501764	0.000124687	0.00251767	5	0.00610475	0.640852	3.72679e-05
APEX1	TXNRD1	34680	31	0.299408	1.22506e-143	0.0896451	47	0.0495799	3.61276e-05	0.00245817	3	-0.00087732	1.05824	7.69691e-07
APEX1	UNG	29648	31	0.28871	3.46299e-114	0.0833536	58	0.0331092	0.0107855	0.00109622	2	0.0140359	0.27988	0.000197006
APEX1	VEGFA	34968	37	0.321376	9.54946e-168	0.103282	73	0.487962	0	0.238107	6	0.0126418	0.290505	0.000159816
APEX1	VTI1A	29072	25	0.301979	7.24945e-123	0.0911911	57	0.0464621	0.000394298	0.00215873	10	-0.000109418	1.00666	1.19724e-08
APEX1	YAP1	29737	31	0.29024	8.88453e-116	0.0842391	33	0.0561661	1.46518e-05	0.00315463	4	0.00610874	0.637647	3.73167e-05
APLP1	PILRA	34440	64	0.0351003	0.00357419	0.00123203	85	0.667179	0	0.445128	8	0.00263685	0.826803	6.95297e-06
APLP1	SNCA	28910	65	0.0105802	0.42119	0.00011194	54	0.0632748	1.47079e-06	0.0040037	3	-0.002878	1.17319	8.28287e-06
APLP1	SPON1	34497	64	0.0122444	0.309214	0.000149924	72	0.295771	2.54567e-139	0.0874807	23	-8.8044e-05	1.00583	7.75175e-09
APLP1	TSC22D1	29506	59	0.0155418	0.232593	0.000241547	48	0.060626	3.15499e-06	0.00367551	3	0.00406794	0.754717	1.65481e-05
APOA1	APOA2	30262	40	0.0655994	3.26061e-07	0.00430328	44	0.0816728	1.97824e-10	0.00667044	3	0.00818057	0.524592	6.69217e-05
APOA1	APOC1	30477	41	0.0644158	4.82445e-07	0.00414939	72	0.239496	2.99311e-80	0.0573583	3	0.013106	0.306295	0.000171768
APOA1	APOD	29134	45	0.0721266	3.56202e-08	0.00520225	69	0.178482	6.65227e-43	0.0318557	4	0.00240827	0.854186	5.79978e-06
APOA1	APOF	30262	40	0.0638701	6.59933e-07	0.00407939	62	0.147093	1.27021e-30	0.0216362	14	0.00634127	0.621857	4.02118e-05
APOA1	BRAP	29798	39	0.0794958	7.99237e-10	0.00631958	9	0.0289119	0.0256257	0.000835896	5	0.0115013	0.374713	0.00013228
APOA1	C1QA	29825	38	0.0568639	1.11065e-05	0.0032335	79	0.335562	6.3558e-157	0.112602	3	0.0164624	0.203633	0.000271012
APOA1	FN1	30526	41	0.0668956	1.68006e-07	0.00447503	66	0.305407	5.78406e-132	0.0932737	1	-0.00921649	1.52847	8.49436e-05
APOA1	FNDC1	30134	45	0.0750727	5.38826e-09	0.0056359	82	0.377164	5.1732e-203	0.142252	16	0.0105818	0.41148	0.000111975
APOA1	LBP	29720	44	0.0662355	3.20249e-07	0.00438715	60	0.50524	0	0.255268	5	-0.0110824	1.60704	0.000122819
APOA1	MATN2	29676	41	0.0686524	1.19643e-07	0.00471315	77	0.306694	1.8272e-129	0.0940611	1	0.00853386	0.51098	7.28267e-05
APOA1	NDRG1	28967	40	0.0664966	4.06925e-07	0.0044218	62	0.0459668	0.000465772	0.00211294	9	0.00263907	0.840838	6.9647e-06
APOA1	PLTP	29858	43	0.0659055	3.44813e-07	0.00434354	65	0.299996	1.98774e-124	0.0899978	15	0.00633211	0.624701	4.00956e-05
APOA1	PON1	30262	44	0.0845535	4.45044e-11	0.0071493	79	0.690121	0	0.476267	7	0.0100439	0.434672	0.00010088
APOA1	PRR4	29301	45	0.0526893	5.45231e-05	0.00277616	32	0.562734	0	0.31667	3	-0.00421044	1.25273	1.77278e-05
APOA1	SAFB2	30085	41	0.0707699	3.90002e-08	0.00500837	78	0.033766	0.0088083	0.00114014	8	0.00785361	0.54247	6.16792e-05
APOA1	SPP1	29913	43	0.0806265	4.24368e-10	0.00650063	30	0.113325	1.47627e-18	0.0128426	1	0.000635191	0.960826	4.03467e-07
APOA1	TEX101	29341	39	0.0430048	0.000983827	0.00184941	9	0.228865	1.33662e-70	0.0523793	14	0.0354179	0.0066599	0.00125443
APOA1	TF	30526	41	0.0564425	1.02078e-05	0.00318576	44	0.242763	1.3324e-82	0.0589339	2	0.00232232	0.856041	5.39315e-06
APOA2	APOC1	30213	44	0.0671492	1.74772e-07	0.00450902	75	0.225348	2.00861e-70	0.0507817	2	0.00975111	0.44856	9.50842e-05
APOA2	APOD	28884	41	0.0541464	3.83413e-05	0.00293183	66	0.183957	3.89606e-45	0.0338403	24	-0.00455235	1.27059	2.07239e-05
APOA2	APOE	30262	46	0.0605376	2.44277e-06	0.0036648	77	0.627158	0	0.393327	6	0.0488649	0.000143006	0.00238778
APOA2	JUN	29098	45	0.0598806	4.85499e-06	0.00358569	66	0.0100315	0.444224	0.000100631	7	0.00643377	0.623651	4.13934e-05
APOA2	KIR2DL3	28942	43	0.0284197	0.0306098	0.000807679	77	0.356746	2.73302e-173	0.127268	2	0.0276937	0.0351301	0.000766941
APOA2	MED21	29138	46	0.0614337	2.69287e-06	0.0037741	60	0.00300917	0.818359	9.05512e-06	12	0.003419	0.794144	1.16896e-05
APOA2	PLXNB2	29798	47	0.0515962	6.75482e-05	0.00266216	90	0.545195	0	0.297237	7	-0.00330758	1.20149	1.09401e-05
APOA2	PSCA	29994	45	0.0446875	0.000536358	0.00199697	52	0.832098	0	0.692387	35	0.0312609	0.0154719	0.000977242
APOA2	SCARB1	28948	47	0.0516074	8.55339e-05	0.00266332	65	0.0453095	0.000563878	0.00205295	1	-0.010332	1.56811	0.000106749
APOA4	TEX101	29341	28	0.0950764	2.91829e-13	0.00903953	8	0.214505	4.82459e-62	0.0460125	8	0.0159163	0.222824	0.000253329
APOB	APOE	30262	60	0.0379104	0.0031811	0.0014372	68	0.621996	0	0.386879	2	-0.00542939	1.32719	2.94782e-05
APOB	CD36	29339	57	0.0321407	0.0138177	0.00103302	60	0.227539	8.97912e-70	0.0517741	9	0.0207789	0.111514	0.000431765
APOB	DPP4	29025	59	0.0338036	0.010004	0.00114268	63	0.164948	1.09751e-36	0.0272078	1	0.0114338	0.383762	0.000130731
APOB	LRP2	29347	62	0.0340965	0.00899313	0.00116257	69	0.0221677	0.0894883	0.000491408	4	-0.00333914	1.20186	1.11498e-05
APOB	TREM2	29603	60	0.0253583	0.0510558	0.000643045	75	0.141444	7.78511e-28	0.0200064	2	0.00519492	0.689434	2.69872e-05
APOC1	NFU1	30016	88	0.225173	7.14978e-70	0.0507028	26	0.0965685	6.4797e-14	0.00932547	2	0.00730915	0.571261	5.34237e-05
APOD	CLEC10A	28100	63	0.183412	1.04012e-43	0.0336398	89	0.461717	7.4443e-295	0.213183	5	0.00153791	0.908234	2.36517e-06
APOD	CST7	28343	61	0.170685	2.59152e-38	0.0291334	92	0.66803	0	0.446264	14	0.0289906	0.0290676	0.000840456
APOD	FKBP7	27597	63	0.18514	9.49163e-44	0.0342769	38	0.0645183	1.6108e-06	0.00416261	28	0.0205633	0.126646	0.000422849
APOD	MTIF3	28681	60	0.151865	6.10342e-31	0.0230629	66	0.0605977	4.37614e-06	0.00367208	7	0.0205043	0.120483	0.000420428
APOD	NOMO1	28308	62	0.19058	1.90841e-47	0.0363206	72	0.10399	4.37391e-15	0.0108139	11	0.0201878	0.128828	0.000407547
APOD	SERPINE2	28767	65	0.18467	2.6417e-45	0.0341032	29	0.385018	1.16071e-202	0.148239	3	0.000214487	0.987023	4.60047e-08
APOD	VNN2	28186	65	0.19236	4.02372e-48	0.0370022	97	0.548383	0	0.300724	5	-0.0164796	1.78395	0.000271576
APOE	APP	29666	70	0.616492	0	0.380063	59	0.0827664	1.71647e-10	0.00685028	5	0.00676334	0.602472	4.57428e-05
APOE	C9	30262	71	0.631144	0	0.398343	45	0.121657	2.14782e-21	0.0148004	6	0.0628534	9.90648e-07	0.00395056
APOE	CFH	28753	67	0.617937	0	0.381846	62	0.290519	3.15186e-112	0.0844015	19	0.0770847	4.83721e-09	0.00594206
APOE	CLSTN3	30134	79	0.629793	0	0.396639	73	0.365941	2.42218e-190	0.133912	19	0.00163686	0.89891	2.6793e-06
APOE	CNTF	29162	81	0.613942	0	0.376925	48	-0.000825951	1.05028	6.82194e-07	4	0.0235727	0.0718517	0.000555674
APOE	CSNK2A1	30085	65	0.607996	0	0.36966	81	0.041934	0.00113974	0.00175846	16	0.0294737	0.0222382	0.000868698
APOE	CTSB	29650	75	0.614665	0	0.377813	87	0.398507	6.37187e-225	0.158808	3	0.0438679	0.00072743	0.00192439
APOE	FARSA	29341	73	0.645671	0	0.416891	61	0.0376162	0.00395268	0.00141498	6	0.0243745	0.0618963	0.000594117
APOE	HMOX2	28967	65	0.621722	0	0.386538	28	0.0888683	1.23657e-11	0.00789758	6	0.019953	0.128892	0.000398124
APOE	IFIT3	29611	79	0.630946	0	0.398093	37	0.0778121	2.02458e-09	0.00605472	5	0.0137686	0.289425	0.000189575
APOE	KLK10	29720	70	0.611585	0	0.374037	75	0.515989	0	0.266244	12	0.0027515	0.832037	7.57077e-06
APOE	LCAT	30262	80	0.623399	0	0.388626	55	0.110064	8.95044e-18	0.012114	28	0.0429088	0.000841033	0.00184117
APOE	LDLR	29805	68	0.622614	0	0.387648	70	0.0388541	0.00269683	0.00150964	4	0.101471	4.06427e-15	0.0102963
APOE	LETM1	30085	69	0.621524	0	0.386292	69	0.0401486	0.00184002	0.00161191	11	0.0108928	0.398224	0.000118653
APOE	LGALS1	29619	78	0.621868	0	0.38672	80	0.215726	2.56047e-63	0.0465378	2	0.0196496	0.130514	0.000386106
APOE	LONP1	29382	78	0.621249	0	0.38595	33	0.154506	1.01598e-32	0.023872	4	0.00569513	0.662495	3.24345e-05
APOE	LRP1	29539	78	0.623829	0	0.389163	48	0.0166915	0.199606	0.000278605	2	0.0188782	0.14685	0.000356388
APOE	LRP2	29341	72	0.619765	0	0.384109	67	0.0332911	0.0107614	0.00110829	8	0.0105763	0.417926	0.000111858
APOE	LRRC59	30151	75	0.627067	0	0.393213	67	0.0349206	0.00668869	0.00121945	18	0.0248969	0.0532088	0.000619858
APOE	MANSC1	29776	77	0.619604	0	0.38391	49	0.0455889	0.000432975	0.00207835	17	0.0145997	0.25997	0.000213151
APOE	MAP2	30134	64	0.639894	0	0.409465	39	0.111818	3.15872e-18	0.0125032	13	-0.000834469	1.05164	6.96339e-07
APOE	MMP3	29666	79	0.615251	0	0.378534	82	0.451108	2.13428e-295	0.203499	14	0.0185002	0.154209	0.000342259
APOE	NOS3	28967	66	0.610998	0	0.373318	48	0.0284864	0.0301492	0.000811477	6	0.0556413	2.262e-05	0.00309595
APOE	PLTP	29858	66	0.625216	0	0.390895	40	0.309836	5.11755e-133	0.0959984	20	0.0890305	5.50761e-12	0.00792644
APOE	PRDX2	29747	67	0.613057	0	0.375838	46	0.121282	6.16575e-21	0.0147092	14	0.0207671	0.109245	0.000431272
APOE	PRDX3	29116	87	0.6202	0	0.384648	53	0.0449643	0.000598793	0.00202179	15	0.00165945	0.899254	2.75379e-06
APOE	SCARB1	28967	65	0.62212	0	0.387033	67	0.0453535	0.000554457	0.00205694	1	-0.0125548	1.66062	0.000157623
APOE	SNCA	29523	81	0.625908	0	0.391761	58	0.0424905	0.00109214	0.00180544	5	0.0547378	2.57438e-05	0.00299622
APOE	ST13	29523	79	0.609579	0	0.371587	28	0.04669	0.00033228	0.00217996	9	0.0256878	0.0484165	0.000659863
APOE	TPP1	29382	78	0.622944	0	0.388059	75	0.166658	7.31952e-38	0.0277747	4	0.0167095	0.200305	0.000279207
APOE	TREM2	29613	78	0.61708	0	0.380787	61	0.112936	2.85672e-18	0.0127545	1	0.00217299	0.867223	4.7219e-06
APOH	CLEC4G	34388	55	0.476866	0	0.227401	70	0.195613	2.78169e-60	0.0382644	1	-0.0105161	1.61676	0.000110589
APOH	LPA	28970	29	0.477172	0	0.227693	98	0.671724	0	0.451213	1	-0.000192244	1.01167	3.69579e-08
APOM	DCBLD2	34664	39	0.173644	4.6555e-48	0.0301521	75	0.228822	4.91069e-83	0.0523594	14	0.0166854	0.164816	0.000278404
APOM	HS6ST1	34753	48	0.168626	1.69749e-45	0.0284346	63	0.229481	9.96408e-84	0.0526613	1	0.00546059	0.648999	2.98181e-05
APOM	ITGA6	34422	50	0.201778	3.62981e-64	0.0407142	37	0.19959	8.53987e-63	0.0398364	5	0.0054821	0.649275	3.00534e-05
APP	APRT	34289	55	0.0641662	1.04959e-07	0.0041173	44	0.0763663	2.42382e-10	0.00583181	1	0.000490561	0.967603	2.4065e-07
APP	AREG	34304	54	0.0781712	8.9749e-11	0.00611074	47	0.138029	1.56644e-30	0.0190519	9	0.00807938	0.503454	6.52764e-05
APP	ARID3A	28681	51	0.0705845	8.73141e-08	0.00498217	77	0.0675294	3.06897e-07	0.00456022	5	0.0238578	0.0707989	0.000569194
APP	ASGR1	34342	55	0.0730648	1.3433e-09	0.00533847	37	0.154162	8.5425e-38	0.0237661	8	-0.0171943	1.84578	0.000295644
APP	ASPSCR1	29597	52	0.0757251	5.44192e-09	0.0057343	47	0.164484	3.60097e-37	0.027055	4	0.000591994	0.963681	3.50457e-07
APP	ATF4	28543	51	0.0795045	1.80022e-09	0.00632097	66	0.0298674	0.0240375	0.00089206	8	-0.0117254	1.62422	0.000137484
APP	ATP1B1	28663	49	0.0543578	3.82877e-05	0.00295477	53	0.0601406	5.20448e-06	0.00361689	1	0.0127806	0.333319	0.000163345
APP	ATP5PO	33783	53	0.0700389	8.27052e-09	0.00490544	15	0.00430726	0.723361	1.85525e-05	3	0.00729145	0.549028	5.31652e-05
APP	ATRAID	29510	51	0.054919	2.4277e-05	0.0030161	62	0.255158	2.28132e-88	0.0651056	10	0.0164571	0.206184	0.000270837
APP	ATXN3	29584	52	0.0665553	2.99542e-07	0.00442961	21	0.255293	1.14294e-88	0.0651746	10	0.0153187	0.23877	0.000234663
APP	BAIAP2	33650	52	0.0688685	1.5548e-08	0.00474287	66	0.0838384	5.63178e-12	0.00702887	11	-0.0112527	1.64399	0.000126624
APP	BCAN	34342	55	0.0582869	1.34043e-06	0.00339736	75	0.143108	9.40932e-33	0.02048	2	0.0167814	0.164353	0.000281616
APP	BCAT2	28681	55	0.077596	3.99421e-09	0.00602114	72	0.0388578	0.00324608	0.00150993	1	0.00441148	0.738351	1.94611e-05
APP	BCL2L11	34335	52	0.0610273	4.17128e-07	0.00372433	1	-0.00154918	1.10213	2.39995e-06	8	-0.00631691	1.39929	3.99034e-05
APP	BLMH	34764	53	0.0683835	1.14726e-08	0.00467631	65	0.415977	4.22287e-289	0.173037	4	0.0404869	0.000734088	0.00163919
APP	BRD3	28663	54	0.0614719	3.20183e-06	0.0037788	70	0.0568427	1.66154e-05	0.0032311	3	-0.0021719	1.13058	4.71714e-06
APP	C19orf12	33783	54	0.0543891	7.71339e-06	0.00295817	56	0.0767552	2.6663e-10	0.00589135	1	-0.00337643	1.21858	1.14003e-05
APP	C7orf50	29584	52	0.0716427	3.46096e-08	0.00513267	41	0.317396	1.41924e-138	0.10074	16	0.0738833	1.27526e-08	0.00545874
APP	CASP8	34633	53	0.0744837	5.4272e-10	0.00554782	22	0.163673	8.67974e-43	0.0267888	3	0.0248867	0.0383509	0.000619349
APP	CAT	29194	56	0.0884321	1.30006e-11	0.00782024	24	0.175053	2.14873e-41	0.0306436	1	0.0518329	7.42607e-05	0.00268665
APP	CCL26	34335	52	0.0786892	6.58977e-11	0.006192	77	0.13565	1.45195e-29	0.0184008	23	0.00515975	0.669015	2.6623e-05
APP	CD36	28746	54	0.0525399	6.73163e-05	0.00276044	63	0.202317	3.61866e-54	0.0409321	1	0.00715833	0.587371	5.12417e-05
APP	CD58	34470	54	0.0741355	7.14492e-10	0.00549607	69	0.116382	3.18493e-22	0.0135447	2	0.000126024	0.991653	1.58821e-08
APP	CHAC2	33650	53	0.0810115	2.82115e-11	0.00656287	40	0.131482	2.44465e-27	0.0172875	6	0.00908171	0.456326	8.24775e-05
APP	CLIP2	34335	55	0.0931179	1.06012e-14	0.00867093	41	0.109751	7.46257e-20	0.0120454	8	0.0087367	0.469146	7.63299e-05
APP	CNDP1	34612	50	0.0630637	1.51204e-07	0.00397703	88	0.304213	3.73177e-148	0.0925456	48	0.0252485	0.0356764	0.000637488
APP	CNTN3	35081	56	0.0642044	7.34745e-08	0.00412221	74	0.296868	9.7534e-143	0.0881308	8	-0.00472558	1.30771	2.23311e-05
APP	COL4A1	34387	53	0.0561408	3.18594e-06	0.00315179	52	0.138212	1.11077e-30	0.0191026	2	0.0121011	0.315683	0.000146436
APP	CTRB1	35081	53	0.0440744	0.000221729	0.00194255	66	0.415753	2.12605e-291	0.17285	10	0.00792639	0.506806	6.28276e-05
APP	CTSB	34398	51	0.0730808	1.29258e-09	0.0053408	78	0.428093	1.10823e-304	0.183264	13	0.0163042	0.176341	0.000265825
APP	CXCL14	33787	50	0.0746201	8.18613e-10	0.00556816	57	0.0749774	6.79612e-10	0.00562161	2	-0.00346492	1.22418	1.20057e-05
APP	CXCL16	34717	54	0.0632855	1.30898e-07	0.00400505	65	0.192671	4.7724e-59	0.0371221	7	-0.00401634	1.26207	1.6131e-05
APP	DAPK2	28746	49	0.0661702	5.12476e-07	0.0043785	73	0.280391	2.45172e-104	0.0786192	20	0.0464697	0.000424165	0.00215944
APP	DDHD2	29597	51	0.0623012	1.61224e-06	0.00388144	49	0.0661493	3.51137e-07	0.00437573	5	0.0225479	0.0828156	0.000508408
APP	DDX1	29510	51	0.0693081	9.82984e-08	0.00480362	62	0.0241042	0.0640732	0.000581013	5	0.0186689	0.151558	0.000348527
APP	DGCR6	28681	51	0.0630322	1.77449e-06	0.00397306	49	0.0984878	7.68157e-14	0.00969984	9	0.0109314	0.407815	0.000119494
APP	DNM1	29510	54	0.0374798	0.00397967	0.00140474	30	0.206347	8.98781e-58	0.0425792	44	0.0303575	0.0196879	0.000921579
APP	DPT	34764	54	0.0567421	2.20086e-06	0.00321967	90	0.358932	1.90183e-210	0.128832	3	0.00528583	0.659467	2.794e-05
APP	DUSP3	33783	54	0.0578065	1.98945e-06	0.00334159	48	0.00791768	0.515251	6.26897e-05	12	-0.00167429	1.10944	2.80326e-06
APP	DYNLT1	28865	50	0.0592041	6.75346e-06	0.00350512	44	0.0698767	1.06893e-07	0.00488276	12	0.0118872	0.366512	0.000141305
APP	ECI2	28663	49	0.0696633	1.29558e-07	0.00485297	13	0.186965	2.99699e-46	0.0349559	2	0.00697323	0.597614	4.86259e-05
APP	EEF1D	29647	52	0.0626453	1.38316e-06	0.00392444	53	0.0573408	9.96427e-06	0.00328797	4	-3.553e-05	1.00218	1.26238e-09
APP	EIF5	28663	49	0.0840328	1.8657e-10	0.00706151	51	0.0514869	9.62684e-05	0.0026509	5	-0.0187734	1.84473	0.000352441
APP	ENSA	29501	53	0.0720746	2.98709e-08	0.00519475	40	0.0521822	6.06989e-05	0.00272299	2	-0.00144102	1.08812	2.07655e-06
APP	ERP44	34247	53	0.064088	1.10635e-07	0.00410727	39	0.0441094	0.000260668	0.00194564	3	-0.000908298	1.05991	8.25005e-07
APP	F12	29666	58	0.0627563	1.31405e-06	0.00393836	90	0.74686	0	0.5578	1	0.00936721	0.470674	8.77447e-05
APP	F2	29666	56	0.080103	6.46564e-10	0.00641649	45	0.132464	1.23106e-24	0.0175467	7	0.00111552	0.931541	1.24439e-06
APP	FES	33650	52	0.057768	2.11442e-06	0.00333714	40	0.120145	4.58611e-23	0.0144349	4	0.010449	0.39141	0.000109181
APP	FGF2	34335	52	0.0509604	2.3901e-05	0.00259697	58	0.48314	0	0.233424	5	0.0396526	0.00101406	0.00157233
APP	FMNL1	33783	55	0.0757903	4.4491e-10	0.00574417	51	0.00983793	0.418804	9.67849e-05	2	0.0145508	0.231758	0.000211726
APP	FN1	29666	56	0.0538659	3.30718e-05	0.00290153	49	0.295891	3.47876e-120	0.0875515	6	0.00176012	0.89218	3.09804e-06
APP	GP1BA	34318	51	0.0738147	9.22414e-10	0.00544861	30	0.0836576	3.88312e-12	0.00699859	10	0.0259114	0.031829	0.0006714
APP	GPC5	34342	55	0.0768529	1.80199e-10	0.00590636	84	0.609647	0	0.371669	33	0.08746	3.85091e-13	0.00764924
APP	GSAP	33650	53	0.065321	8.16502e-08	0.00426683	53	0.00293403	0.809824	8.60854e-06	2	0.0117814	0.333865	0.000138801
APP	GSN	29539	52	0.0913457	2.01014e-12	0.00834403	51	0.121887	5.4085e-21	0.0148563	4	0.00915552	0.481725	8.38235e-05
APP	GSTA1	34333	50	0.0597113	7.37293e-07	0.00356544	38	0.241942	4.93489e-92	0.058536	7	0.000359866	0.976216	1.29503e-07
APP	GSTA3	33650	52	0.0696685	1.0574e-08	0.0048537	34	0.236833	1.90272e-86	0.0560897	15	0.00189524	0.876467	3.59192e-06
APP	GSTM4	28663	54	0.0949583	5.84695e-13	0.00901708	31	0.279025	5.32341e-103	0.0778549	13	0.041342	0.00174413	0.00170916
APP	GYS1	33754	49	0.0558047	4.48477e-06	0.00311417	52	0.0303063	0.0127733	0.000918471	4	-0.00435895	1.2797	1.90005e-05
APP	HADH	28663	54	0.0644733	1.03275e-06	0.00415681	60	0.020123	0.127675	0.000404936	4	-7.45491e-05	1.0045	5.55757e-09
APP	HAGH	34633	53	0.0713581	2.7627e-09	0.00509197	38	0.092755	1.03729e-14	0.0086035	2	0.00293143	0.807295	8.59327e-06
APP	HDGF	34698	56	0.0784862	5.87536e-11	0.00616008	74	0.784005	0	0.614664	2	0.0178352	0.137402	0.000318096
APP	HSPA2	29501	53	0.0651433	5.49947e-07	0.00424365	37	0.0814688	3.6847e-10	0.00663717	15	0.0248962	0.0558501	0.00061982
APP	ICAM3	34764	53	0.0554739	3.69089e-06	0.00307735	79	0.252645	1.08657e-101	0.0638294	28	0.0116091	0.333141	0.00013477
APP	IDO1	28892	50	0.0770475	4.51634e-09	0.00593632	47	0.215532	1.05878e-61	0.046454	6	-0.0124502	1.65596	0.000155008
APP	IFNW1	28663	47	0.0661076	5.46025e-07	0.00437021	57	0.0313051	0.0177797	0.00098001	6	-0.00477293	1.28211	2.27808e-05
APP	IGF1R	34304	54	0.0672864	2.42867e-08	0.00452746	43	0.110183	5.58157e-20	0.0121403	7	0.0361543	0.00274522	0.00130713
APP	IL1RL1	34663	55	0.0696383	6.47564e-09	0.00484949	82	0.60337	0	0.364055	9	0.0447655	0.000192769	0.00200395
APP	IL7	34335	54	0.0731491	1.28947e-09	0.0053508	42	0.0841782	2.81318e-12	0.00708596	1	0.0115472	0.338695	0.000133339
APP	ITGA2	28943	51	0.0835244	1.96319e-10	0.00697632	62	0.492469	0	0.242525	15	0.0397051	0.00251728	0.00157649
APP	KLK6	34637	55	0.0745203	5.30728e-10	0.00555328	53	0.13996	1.21308e-31	0.0195887	6	0.00566973	0.637068	3.21458e-05
APP	KLK7	28195	51	0.0741007	2.53436e-08	0.00549092	79	0.370584	4.28707e-183	0.137332	13	-0.0170599	1.79977	0.000291041
APP	LAIR1	34531	54	0.0703945	4.73697e-09	0.00495539	100	0.474629	0	0.225273	1	0.00363139	0.762863	1.3187e-05
APP	LAMA4	34713	54	0.0647278	6.74931e-08	0.00418968	37	0.133022	8.89357e-29	0.0176948	6	0.0601444	5.30928e-07	0.00361734
APP	LGALS3BP	29666	53	0.063831	8.6267e-07	0.0040744	23	0.130373	6.56513e-24	0.0169971	2	0.0185197	0.153775	0.000342981
APP	LRPAP1	34902	52	0.0566191	2.20927e-06	0.00320573	42	0.178458	4.83788e-51	0.0318474	12	0.0148796	0.213875	0.000221402
APP	MAP2K6	34335	52	0.0643922	9.2646e-08	0.00414636	63	0.0254139	0.0352096	0.000645866	2	-0.0171666	1.84509	0.000294691
APP	MAPT	33783	55	0.053031	1.29386e-05	0.00281229	41	0.0249196	0.04054	0.000620987	4	0.023048	0.0581808	0.000531213
APP	MCEE	29597	50	0.0384428	0.00309576	0.00147785	11	0.140817	1.34789e-27	0.0198294	2	0.013262	0.307661	0.000175881
APP	MCFD2	34214	47	0.0567387	2.65119e-06	0.00321928	36	0.0936831	8.17807e-15	0.00877652	2	-0.00499503	1.32047	2.49504e-05
APP	MEP1B	34387	53	0.0714322	3.02557e-09	0.00510256	94	0.789171	0	0.62279	1	-0.0120487	1.68222	0.000145172
APP	MORF4L1	29133	53	0.0745802	1.20308e-08	0.0055622	74	0.0424073	0.00120524	0.00179838	2	0.00514768	0.694444	2.64987e-05
APP	MRPL28	29597	58	0.0645576	6.66497e-07	0.00416769	58	0.0216146	0.0963597	0.000467191	13	0.0170955	0.188489	0.000292257
APP	MRPL58	29597	51	0.069103	1.02814e-07	0.00477522	52	0.0223741	0.0852142	0.000500599	5	0.00505814	0.697225	2.55848e-05
APP	MSMB	34260	52	0.0497154	3.83714e-05	0.00247162	58	0.729518	0	0.532196	12	0.00422926	0.726322	1.78867e-05
APP	NAAA	34186	56	0.0785637	7.76945e-11	0.00617225	74	0.497782	0	0.247787	2	-0.00152074	1.10005	2.31266e-06
APP	NAGA	28691	51	0.0395171	0.00275417	0.0015616	43	0.159357	6.00177e-34	0.0253947	6	-0.00138437	1.0835	1.91648e-06
APP	NCAN	34902	52	0.0682041	1.17149e-08	0.00465179	35	0.148294	1.29503e-35	0.0219911	1	-0.00254131	1.16811	6.45826e-06
APP	NEFL	33664	54	0.0730813	1.93528e-09	0.00534088	54	0.0490656	5.6385e-05	0.00240743	9	9.56131e-05	0.993742	9.14186e-09
APP	NID1	34489	50	0.0587995	1.02627e-06	0.00345738	65	0.18158	3.34037e-52	0.0329714	36	0.0302563	0.0119761	0.000915441
APP	NMRK2	28543	52	0.0776693	4.21289e-09	0.00603252	76	0.0519779	8.53726e-05	0.0027017	5	0.0120191	0.363933	0.00014446
APP	NOS3	33783	55	0.0746109	8.24917e-10	0.00556678	53	0.0495695	4.57959e-05	0.00245713	11	0.0259058	0.0332305	0.00067111
APP	NTRK3	34902	52	0.0741344	5.60746e-10	0.00549591	72	0.195977	2.20378e-61	0.0384069	1	0.00108892	0.927525	1.18574e-06
APP	NUP50	28663	52	0.0698575	1.19524e-07	0.00488007	63	0.0331324	0.0121213	0.00109775	1	0.0124583	0.345658	0.000155208
APP	ODAM	33730	54	0.0666706	4.22905e-08	0.00444497	21	0.22814	2.24843e-80	0.0520479	7	0.017489	0.150921	0.000305865
APP	PADI4	33730	54	0.0785683	1.03378e-10	0.00617298	90	0.251609	6.4781e-98	0.0633072	9	0.0308467	0.0112867	0.000951516
APP	PAEP	34342	55	0.061008	4.1984e-07	0.00372198	49	0.605686	0	0.366856	9	0.00408604	0.734938	1.66957e-05
APP	PDZK1	28746	54	0.0645869	9.52676e-07	0.00417147	6	0.0882755	2.01574e-11	0.00779257	1	0.0297119	0.0242702	0.000882794
APP	PIBF1	29597	52	0.07632	4.1271e-09	0.00582474	36	0.0719101	3.05235e-08	0.00517106	1	-0.0114038	1.61962	0.000130047
APP	PRKAR2A	29530	54	0.0645407	6.9015e-07	0.00416551	48	0.0236431	0.06924	0.000558994	13	0.0157859	0.225139	0.000249196
APP	PSAP	29374	49	0.0757039	6.27725e-09	0.00573107	33	0.226141	5.33946e-69	0.0511398	15	0.036531	0.00510797	0.00133451
APP	PSME2	34184	57	0.0332163	0.006022	0.00110332	48	0.0804941	2.64921e-11	0.0064793	8	0.00708782	0.557928	5.02372e-05
APP	RAB2B	29501	53	0.0702884	6.49918e-08	0.00494046	40	0.116412	2.95535e-19	0.0135517	4	0.0354795	0.00642016	0.0012588
APP	RET	34304	54	0.0729555	1.45289e-09	0.0053225	66	0.321846	4.2658e-165	0.103585	11	-0.00169746	1.11179	2.88136e-06
APP	RNASE3	34234	50	0.0620331	2.79662e-07	0.0038481	68	0.264514	5.77738e-110	0.0699674	9	0.00136801	0.909896	1.87146e-06
APP	S100A13	28746	55	0.0768396	5.42767e-09	0.00590432	55	0.196779	2.77328e-51	0.038722	5	0.012886	0.328633	0.000166049
APP	SARG	29536	54	0.0716021	3.60817e-08	0.00512686	64	0.0494907	0.000141669	0.00244933	7	0.00517142	0.691089	2.67436e-05
APP	SEPTIN9	34304	54	0.0617976	3.01745e-07	0.00381894	71	0.0935679	8.13896e-15	0.00875495	4	-0.0041212	1.26711	1.69843e-05
APP	SEZ6L	34691	56	0.0723509	1.60676e-09	0.00523466	74	0.185402	1.06935e-54	0.0343739	5	0.00194809	0.87112	3.79505e-06
APP	SFRP1	34234	53	0.0635588	1.4153e-07	0.00403972	78	0.250579	1.62363e-98	0.0627899	9	0.00943653	0.435004	8.9048e-05
APP	SIRT5	33783	55	0.0564068	3.49785e-06	0.00318173	63	0.0396263	0.00112296	0.00157025	15	0.00680197	0.576169	4.62668e-05
APP	SKAP1	34287	56	0.0698731	6.95497e-09	0.00488225	41	0.044151	0.000255056	0.00194931	3	0.0162539	0.178373	0.000264189
APP	SMAD3	29501	53	0.069894	7.69689e-08	0.00488517	62	0.220322	8.77301e-66	0.0485419	23	0.00991424	0.446427	9.82921e-05
APP	SNAP25	28681	52	0.054139	4.08869e-05	0.00293104	69	0.132682	6.03606e-24	0.0176045	12	0.00670403	0.61171	4.4944e-05
APP	SNCA	28943	51	0.0824562	3.33126e-10	0.00679902	54	0.032546	0.0132795	0.00105924	15	0.0388353	0.00312648	0.00150818
APP	SPINT2	34713	52	0.0782523	6.63361e-11	0.00612342	30	0.148267	2.03939e-35	0.021983	7	0.00407874	0.734026	1.66361e-05
APP	SRPK2	34335	55	0.0633289	1.50282e-07	0.00401055	65	0.0198274	0.100402	0.000393126	13	-0.000715453	1.04727	5.11872e-07
APP	SSB	33783	55	0.0700998	8.0279e-09	0.00491398	61	0.0254575	0.0364006	0.000648082	3	0.00130719	0.914452	1.70874e-06
APP	STK11	33754	49	0.0498139	4.23235e-05	0.00248143	60	0.0363489	0.00281917	0.00132124	2	0.00401369	0.741627	1.61097e-05
APP	STX7	28746	46	0.0589977	7.5962e-06	0.00348073	69	0.460687	4.54638e-300	0.212233	18	0.0397623	0.00256638	0.00158104
APP	TAB2	29133	53	0.0626051	1.73383e-06	0.0039194	57	0.0485574	0.000209153	0.00235783	13	-0.0159302	1.77592	0.000253773
APP	TBR1	28865	46	0.0923004	2.11795e-12	0.00851936	19	-0.0152098	1.7521	0.000231339	7	-0.0095957	1.53396	9.20775e-05
APP	TGFB1	34699	54	0.0632481	1.34259e-07	0.00400032	28	0.187184	9.58064e-56	0.0350378	16	0.0382269	0.00144794	0.0014613
APP	TGFB2	29501	53	0.0860375	3.60308e-11	0.00740246	41	0.059259	5.24331e-06	0.00351163	15	0.0513002	8.07368e-05	0.00263171
APP	TIGAR	33728	53	0.0547278	6.8848e-06	0.00299513	62	0.0613202	4.65751e-07	0.00376016	53	0.0160916	0.186365	0.000258939
APP	TIMP3	34713	52	0.0625968	1.79251e-07	0.00391836	93	0.471139	0	0.221972	6	0.0350078	0.00353219	0.00122555
APP	TNFSF12	34764	54	0.0723548	1.54424e-09	0.00523521	66	0.273374	2.09224e-119	0.0747335	11	0.0619234	2.37728e-07	0.00383451
APP	TNFSF13	34713	54	0.0509184	2.1914e-05	0.00259268	67	0.289707	2.57337e-134	0.0839303	1	0.0169382	0.15821	0.000286904
APP	TNFSF14	34342	55	0.0704591	5.05396e-09	0.00496448	47	0.2541	1.16087e-101	0.0645666	26	0.0153523	0.203323	0.000235694
APP	TPD52L2	28943	51	0.0743598	1.48029e-08	0.00552938	51	0.0425961	0.0011893	0.00181442	10	-0.0213066	1.89494	0.000453971
APP	TPMT	33650	52	0.0693763	1.21789e-08	0.00481307	69	0.379548	1.42193e-229	0.144057	4	-0.000530635	1.03472	2.81573e-07
APP	TRIM40	28865	50	0.039528	0.00266566	0.00156247	77	0.202226	2.44404e-54	0.0408953	5	0.0285323	0.0301692	0.000814091
APP	TSC22D1	29597	51	0.0459849	0.000401685	0.00211461	49	0.0686117	1.26561e-07	0.00470757	1	-0.00227925	1.13917	5.19499e-06
APP	TSLP	33754	48	0.0658912	6.0135e-08	0.00434165	52	0.0612542	4.7451e-07	0.00375208	3	-0.0042928	1.27563	1.84282e-05
APP	TXNDC5	34902	52	0.0612298	3.06478e-07	0.00374909	37	0.089376	7.39415e-14	0.00798806	3	0.0251786	0.035419	0.000633961
APP	ZCCHC8	28663	54	0.0642874	1.10935e-06	0.00413287	48	0.00997647	0.450146	9.95299e-05	16	-0.0105952	1.57745	0.000112259
APPL2	MYO6	29375	39	0.0943686	4.23421e-13	0.00890543	48	0.00758819	0.560898	5.75806e-05	11	0.0172886	0.185184	0.000298894
APPL2	STX7	28660	36	0.114121	4.45481e-18	0.0130236	72	0.467186	0	0.218263	16	0.0722225	4.40193e-08	0.00521609
APPL2	TFRC	29000	38	0.112302	9.65412e-18	0.0126118	27	0.382911	6.57481e-202	0.146621	11	0.00834886	0.524969	6.97034e-05
APRT	DPP4	33474	45	0.0828822	1.10912e-11	0.00686945	72	0.161719	1.85412e-40	0.0261529	4	0.0193323	0.113751	0.000373736
APRT	GH1	34160	47	0.0904155	7.02777e-14	0.00817497	58	0.0231241	0.0559722	0.000534725	8	-0.0193883	1.89094	0.000375906
APRT	NFKB1	28469	42	0.0676565	3.22932e-07	0.0045774	71	0.0701877	1.15061e-07	0.00492631	19	0.000346716	0.979134	1.20212e-07
APRT	SOD1	33396	48	0.0828469	1.19289e-11	0.00686361	44	0.0561762	4.35292e-06	0.00315577	15	0.0154737	0.206075	0.000239437
AREG	EGFR	34656	48	0.155592	8.20042e-39	0.024209	54	0.163163	1.47177e-42	0.0266221	7	0.0134238	0.263818	0.000180198
AREG	ICAM1	34095	51	0.137492	3.90911e-30	0.0189041	88	0.381171	1.01461e-234	0.145291	15	0.00232139	0.848009	5.38886e-06
ARF6	CA9	29775	71	0.00888285	0.493125	7.89051e-05	41	0.137031	2.34338e-26	0.0187776	5	0.00861267	0.50637	7.4178e-05
ARF6	CAMLG	29299	1	0.0253009	0.0528023	0.000640138	63	0.0302551	0.0205647	0.000915369	10	0.0021036	0.872106	4.42515e-06
ARF6	EPPK1	29255	73	0.0205866	0.115363	0.000423808	87	0.442661	2.36568e-279	0.195949	17	0.0246611	0.0592602	0.000608171
ARF6	HMOX2	28840	1	0.0133417	0.311018	0.000178	30	0.0863804	4.99019e-11	0.00746158	19	-0.00761955	1.43712	5.80576e-05
ARF6	ITGB5	29619	68	0.0110869	0.393601	0.000122919	55	0.0633548	1.06235e-06	0.00401383	10	0.0206825	0.111479	0.000427765
ARF6	RGS10	30046	1	-0.0194367	1.86807	0.000377785	53	0.018451	0.152687	0.000340439	6	-0.0172607	1.81905	0.00029793
ARFIP1	GART	30418	23	0.136213	1.38598e-26	0.0185541	29	0.0677632	1.22255e-07	0.00459185	11	0.0296885	0.0205829	0.000881408
ARFIP1	LAMP3	29842	25	0.103869	8.67668e-16	0.0107888	55	0.214217	6.68743e-63	0.045889	6	-0.000534283	1.03292	2.85459e-07
ARFIP1	PDCD6	29506	23	0.0970508	7.94023e-14	0.00941886	95	0.722794	0	0.522431	6	0.110165	2.12634e-17	0.0121363
ARFIP1	PRKD2	29115	19	0.0824797	2.91379e-10	0.0068029	65	0.0575108	1.12697e-05	0.00330749	11	0.00958768	0.464485	9.19237e-05
ARFIP1	PSMG3	29530	25	0.10126	6.17684e-15	0.0102536	61	0.0246875	0.0578099	0.000609474	1	-0.0209063	1.89184	0.000437075
ARFIP1	SHMT1	29647	20	0.107763	8.77852e-17	0.0116129	66	0.540079	0	0.291685	11	0.0476474	0.0002424	0.00227027
ARFIP1	STX7	29193	26	0.122036	8.17154e-21	0.0148929	70	0.466523	0	0.217644	42	0.0662363	4.07586e-07	0.00438724
ARFIP1	YAP1	30173	23	0.107754	4.74357e-17	0.0116108	32	0.0665518	2.2873e-07	0.00442914	3	-0.010017	1.56341	0.00010034
ARG1	ARG2	29312	23	0.151141	2.69373e-31	0.0228435	48	0.0623701	1.76242e-06	0.00389002	3	-0.0166912	1.79867	0.000278597
ARG1	CD274	34095	34	0.160156	2.05677e-40	0.02565	78	0.319047	3.69493e-161	0.101791	4	-0.013095	1.72039	0.000171479
ARG1	ESR1	28548	52	0.130755	3.40548e-23	0.017097	76	0.0389341	0.00325836	0.00151586	10	-0.00601132	1.35025	3.6136e-05
ARG1	GABARAP	29312	23	0.161155	2.10716e-35	0.0259709	65	0.0360281	0.00580231	0.00129802	9	0.0106932	0.413038	0.000114344
ARG1	NFX1	28473	22	0.167568	3.93607e-37	0.0280791	68	0.0349551	0.00834241	0.00122186	7	0.00372345	0.778783	1.38641e-05
ARG1	NOS1	33550	33	0.159466	1.83426e-39	0.0254293	52	0.160599	5.22681e-40	0.025792	2	-0.00191949	1.12492	3.68445e-06
ARG1	TRIM25	29325	23	0.15477	9.06791e-33	0.0239539	59	0.0701239	7.6246e-08	0.00491736	1	0.0114902	0.378969	0.000132024
ARG2	C1QBP	30102	50	0.0353878	0.00603305	0.00125229	51	0.0334182	0.00951275	0.00111677	5	0.000174649	0.989191	3.05023e-08
ARG2	NT5E	29613	49	0.0399754	0.00209185	0.00159804	47	0.496808	0	0.246819	9	0.0168778	0.194066	0.000284861
ARG2	STK11	28902	46	0.0530201	5.50949e-05	0.00281114	60	0.0388419	0.00314214	0.00150869	5	0.0119731	0.362765	0.000143356
ARHGAP1	CXADR	33640	3	0.00712443	0.559035	5.07575e-05	49	0.0888295	2.89347e-13	0.00789068	12	-0.00183462	1.11959	3.36583e-06
ARHGAP1	STX7	28110	7	-0.00767933	1.43517	5.89722e-05	71	0.450161	1.03422e-278	0.202645	7	0.0532707	6.43719e-05	0.00283776
ARHGAP1	TGFBR2	33882	4	0.0150914	0.214194	0.000227751	70	0.0952953	3.81621e-15	0.0090812	5	0.00913302	0.452247	8.3412e-05
ARHGAP25	CKAP4	33878	41	0.0928208	1.92954e-14	0.0086157	42	0.213335	1.4101e-70	0.0455117	4	0.00802244	0.509113	6.43596e-05
ARHGAP25	PPP1R9B	34038	41	0.0829013	7.3708e-12	0.00687263	52	0.0516025	2.04889e-05	0.00266282	11	0.00666662	0.582366	4.44439e-05
ARHGAP5	ITGB1	28406	58	0.0155711	0.240618	0.000242459	34	0.000583486	0.964929	3.40456e-07	9	0.0275868	0.0375967	0.000761034
ARHGEF1	FN1	30134	65	0.0351974	0.00628449	0.00123885	71	0.307998	1.40141e-132	0.0948628	1	-5.18555e-05	1.00321	2.68899e-09
ARHGEF1	HRAS	29575	60	-0.00191791	1.11724	3.67838e-06	43	0.0420177	0.00122804	0.00176549	11	-0.00583181	1.34616	3.401e-05
ARHGEF1	NT5C	30080	62	0.0246969	0.0554338	0.000609939	41	0.39959	1.68703e-229	0.159673	31	0.0346589	0.00717759	0.00120124
ARHGEF10	CD2AP	29506	55	0.290159	7.85166e-115	0.0841922	45	0.238851	2.46608e-77	0.0570496	30	0.0424582	0.00110498	0.0018027
ARHGEF10	DCTN2	29519	57	0.290552	3.43817e-115	0.0844207	12	0.0053841	0.679181	2.89885e-05	22	0.0102966	0.428973	0.00010602
ARHGEF10	DNAJB1	29519	57	0.285422	4.71145e-111	0.0814656	51	0.0451679	0.000517879	0.00204014	4	0.0131033	0.314142	0.000171696
ARHGEF10	GGH	28988	51	0.305671	1.25384e-125	0.0934347	51	0.35075	1.90201e-167	0.123026	8	0.00637938	0.627241	4.06966e-05
ARHGEF10	PRDX3	29058	54	0.285127	4.03401e-109	0.0812973	64	0.0397254	0.00245521	0.00157811	26	0.0201321	0.124908	0.000405303
ARHGEF10	STIP1	29543	55	0.310292	4.89695e-132	0.0962814	43	0.0212578	0.102304	0.000451892	37	0.0188804	0.146769	0.000356471
ARHGEF10	STX6	28919	65	0.297314	2.32852e-118	0.0883958	51	0.0351674	0.00748202	0.00123675	2	-0.00271199	1.16336	7.35488e-06
ARHGEF10	STX7	29193	60	0.295316	8.08699e-118	0.0872116	69	0.463708	0	0.215026	7	0.0446168	0.000649645	0.00199066
ARHGEF10	SUGT1	28919	60	0.305177	6.54024e-125	0.0931329	2	-7.54857e-05	1.00458	5.69809e-09	10	0.00759231	0.563772	5.76431e-05
ARHGEF10	VASP	30125	58	0.288829	4.20391e-116	0.0834221	60	0.033873	0.00855196	0.00114738	8	0.00318052	0.805044	1.01157e-05
ARHGEF12	DCTN2	34363	72	0.0564969	2.78127e-06	0.0031919	12	-0.00232235	1.15264	5.39332e-06	5	-0.00405537	1.26322	1.6446e-05
ARHGEF12	PLXNB2	34606	72	0.0523304	1.32642e-05	0.00273847	87	0.536746	0	0.288096	11	0.00937478	0.435516	8.78865e-05
ARHGEF12	PTPRF	34759	71	0.0420753	0.000450044	0.00177033	33	0.0444279	0.000211197	0.00197384	2	0.00650965	0.587381	4.23755e-05
ARHGEF12	RHOC	34092	69	0.0342557	0.00467165	0.00117345	34	0.0590811	1.05138e-06	0.00349058	20	0.0150642	0.213607	0.000226929
ARHGEF5	CCNE1	28558	58	0.409383	1.01603e-229	0.167595	72	0.0358161	0.00679065	0.00128279	8	0.0141919	0.283577	0.00020141
ARHGEF5	EGFR	28935	66	0.382994	1.48419e-201	0.146685	38	0.185289	7.33284e-46	0.0343321	12	0.00789483	0.548201	6.23283e-05
ARHGEF5	SHC1	28464	73	0.411735	7.80903e-232	0.169526	63	0.0155662	0.24031	0.000242307	16	0.00930273	0.482861	8.65409e-05
ARID3A	ATG16L1	29134	77	0.0592819	5.95735e-06	0.00351435	57	0.0315097	0.0161652	0.000992864	19	-0.0153955	1.75998	0.000237022
ARID3A	CELA2A	29193	76	0.0545253	3.0686e-05	0.00297301	39	0.104842	9.66374e-16	0.0109918	2	0.0236043	0.0713262	0.000557163
ARID3A	CKB	29193	76	0.0703136	7.53408e-08	0.004944	61	0.0466563	0.000362422	0.00217681	6	-0.0165543	1.79401	0.000274046
ARID3A	FOS	28415	76	0.061611	3.35204e-06	0.00379591	70	0.000994588	0.940246	9.89204e-07	1	0.0135417	0.307409	0.000183378
ARID3A	GATA3	28464	75	0.0484119	0.000258393	0.00234371	66	0.0159062	0.230194	0.000253006	5	0.0196208	0.138842	0.000384976
ARID3A	LCN15	29267	76	0.0663438	3.77163e-07	0.0044015	47	0.425805	1.66174e-256	0.18131	1	0.0010737	0.934546	1.15284e-06
ARID3A	PARP1	28623	77	0.0533206	5.43533e-05	0.00284309	28	0.0662085	5.34341e-07	0.00438357	9	0.0108676	0.411044	0.000118105
ARID3A	SOX2	29211	78	0.0670901	2.85792e-07	0.00450108	67	0.0261317	0.0457995	0.000682865	36	0.0254628	0.0516434	0.000648353
ARID4B	CASP1	34305	74	0.027024	0.0251933	0.000730294	9	0.0389714	0.00124361	0.00151877	3	0.00445479	0.71218	1.98451e-05
ARID4B	ING1	34250	75	0.048916	5.11719e-05	0.00239278	61	0.052985	1.14624e-05	0.00280741	23	0.00584886	0.62839	3.42091e-05
ARL13B	BMP10	28465	27	0.00773629	0.55949	5.98502e-05	25	0.357395	3.90405e-171	0.127731	9	-0.00678973	1.39148	4.61004e-05
ARL13B	CFHR5	28770	6	0.0276916	0.0356855	0.000766822	83	0.42408	5.76992e-250	0.179844	9	0.0128733	0.328898	0.000165723
ARL13B	CXCL16	28863	8	0.0274998	0.0366897	0.000756236	43	0.184963	1.37143e-45	0.0342112	16	0.0372242	0.00467776	0.00138564
ARL13B	HMOX1	28216	10	0.0311759	0.0191818	0.000971936	58	0.0916214	5.36472e-12	0.00839449	3	0.0127111	0.339736	0.000161573
ARL13B	HMOX2	28040	20	0.0295347	0.0269843	0.000872301	32	0.066182	7.03212e-07	0.00438005	4	0.0157008	0.239758	0.000246516
ARL13B	LAMP3	28886	8	0.0137965	0.294433	0.000190343	54	0.216934	1.71638e-62	0.0470604	13	0.0285193	0.0301871	0.000813351
ARL13B	NUCB2	28857	8	0.0241373	0.0667268	0.000582609	40	0.314031	2.89679e-132	0.0986155	9	0.0161502	0.219935	0.00026083
ARL13B	STX7	28587	6	0.0177815	0.178855	0.000316183	74	0.470027	0	0.220926	9	0.0887723	1.76853e-11	0.00788052
ARL13B	TGOLN2	29138	11	0.018323	0.161964	0.000335732	55	0.517547	0	0.267855	7	0.0212817	0.104297	0.000452911
ARL2BP	BAG6	28100	34	0.202019	7.72394e-53	0.0408118	21	0.0359887	0.00697094	0.00129519	7	0.0273013	0.0406961	0.000745361
ARL2BP	GSN	29034	37	0.193849	2.871e-50	0.0375776	54	0.162	1.95086e-35	0.0262439	7	-9.59006e-05	1.00583	9.19692e-09
ARNT	CALCOCO1	34027	2	0.000635554	0.958195	4.03928e-07	43	0.0599669	7.40753e-07	0.00359603	22	0.0192234	0.112821	0.00036954
ARNT	CASP9	28270	15	0.0271641	0.0411039	0.00073789	26	0.0671972	4.25085e-07	0.00451547	7	-0.00325995	1.1936	1.06273e-05
ARNT	CCNE1	28270	16	0.0181405	0.172614	0.000329078	70	0.0259211	0.0512971	0.000671905	12	-0.0175553	1.81311	0.000308189
ARNT	EGLN1	33916	8	0.0316173	0.00921047	0.000999655	46	0.132427	6.44032e-28	0.017537	5	0.00901478	0.45789	8.12663e-05
ARNT	GNAS	29058	18	0.00559346	0.669889	3.12868e-05	58	0.0828834	2.48807e-10	0.00686965	3	-0.00446745	1.26651	1.99581e-05
ARNT	LRRC59	29096	20	0.0150184	0.252021	0.000225551	66	0.0401975	0.0021626	0.00161584	8	-0.00213813	1.12953	4.5716e-06
ARSA	CLGN	28865	91	0.510359	0	0.260467	58	0.528616	0	0.279435	2	0.0149629	0.255661	0.000223889
ARSA	CTSL	34440	85	0.501521	0	0.251523	38	0.126704	4.74856e-26	0.0160539	14	0.0216848	0.071925	0.00047023
ARSA	LRPAP1	34955	88	0.509683	0	0.259776	42	0.1697	2.51851e-46	0.0287981	8	0.0570612	1.8056e-06	0.00325598
ARSA	MANF	34766	92	0.515044	0	0.26527	27	0.0364647	0.00235747	0.00132967	3	0.0543949	5.67238e-06	0.00295881
ARSA	MESD	35134	93	0.501601	0	0.251603	70	0.0358917	0.00262181	0.00128821	13	0.0938319	3.24514e-15	0.00880443
ARSA	NAAA	34237	89	0.524192	0	0.274777	90	0.509885	0	0.259983	20	0.0577653	1.72697e-06	0.00333683
ARSA	NT5C1A	29584	88	0.51013	0	0.260233	48	0.0394337	0.00241649	0.00155502	2	0.0385947	0.00298761	0.00148955
ARSA	PDIA4	29657	88	0.498771	0	0.248773	40	0.048141	0.000208201	0.00231756	5	0.0912016	1.96566e-12	0.00831774
ARSA	PDIA5	28543	89	0.50813	0	0.258196	22	0.176434	3.90705e-41	0.0311288	9	0.0241776	0.0677727	0.000584556
ARSA	PLAUR	34362	89	0.491674	0	0.241743	37	0.124816	2.88076e-25	0.015579	4	0.00472193	0.695526	2.22967e-05
ARSA	PTPRK	29510	89	0.503924	0	0.25394	51	0.0836239	1.24066e-10	0.00699296	17	0.0291629	0.0250633	0.000850474
ARSA	SGSH	29147	87	0.514401	0	0.264608	96	0.623503	0	0.388756	5	0.043611	0.000866958	0.00190192
ARSA	SNCA	28943	88	0.500649	0	0.25065	54	0.0596604	5.57331e-06	0.00355936	8	0.0474399	0.000305694	0.00225054
ARSA	SUSD4	29501	88	0.514826	0	0.265046	57	0.308347	3.73991e-130	0.0950782	17	0.0169476	0.193059	0.00028722
ARSA	TNFRSF6B	34393	91	0.510492	0	0.260602	96	0.305155	3.5906e-148	0.0931195	6	0.0169733	0.159278	0.000288093
ARSB	CCL3	34363	67	0.273142	7.54236e-118	0.0746066	94	0.303876	9.22896e-147	0.0923407	8	0.00626197	0.603752	3.92122e-05
ARSB	CLGN	28796	64	0.280172	2.39016e-104	0.0784963	48	0.517158	0	0.267453	10	0.0109389	0.406553	0.000119659
ARSB	CST5	33847	73	0.288222	1.22469e-129	0.0830717	68	0.587634	0	0.345314	44	0.0175683	0.148385	0.000308646
ARSB	DEFA1_DEFA1B	33538	68	0.28282	1.4301e-123	0.0799872	58	0.269648	4.44198e-112	0.0727098	6	0.0114529	0.348346	0.000131168
ARSB	ERP29	28838	71	0.268718	5.83271e-96	0.0722093	11	0.0144584	0.272291	0.000209046	4	0.00835809	0.525694	6.98577e-05
ARSB	MFAP4	28838	71	0.286867	1.14327e-109	0.0822925	29	0.190929	1.78339e-48	0.0364538	11	0.0083242	0.527374	6.92924e-05
ARSB	NAAA	34078	70	0.272592	2.08967e-116	0.0743061	83	0.473463	0	0.224167	18	0.00732327	0.545541	5.36303e-05
ARSB	PTPRK	29421	64	0.291201	2.36549e-115	0.0847977	49	0.0723416	2.77251e-08	0.00523331	2	0.00122686	0.925039	1.50518e-06
ARSB	RLN1	29519	74	0.287891	4.93314e-113	0.0828812	63	0.0287972	0.0269317	0.000829277	2	0.00923864	0.477903	8.53525e-05
ARSB	SIAE	34479	70	0.290142	7.83971e-134	0.0841823	60	0.165109	2.46645e-43	0.027261	31	0.0125409	0.297781	0.000157275
ARSB	SLURP1	29330	64	0.28269	3.24696e-108	0.0799134	32	0.333804	1.15943e-152	0.111425	14	-0.0117323	1.63103	0.000137646
ART3	TEX101	28885	41	0.262339	1.52475e-91	0.068822	8	0.227748	7.40633e-69	0.0518691	5	0.013015	0.322636	0.000169391
ART5	CBLN4	28937	40	0.14541	1.02086e-28	0.021144	79	0.236063	4.14554e-74	0.055726	15	-0.00100905	1.06117	1.01819e-06
ART5	CFC1	28067	39	0.137668	3.72357e-25	0.0189526	46	0.0126079	0.344959	0.00015896	30	0.00236958	0.859124	5.61492e-06
ART5	DPEP2	28599	39	0.13418	2.17247e-24	0.0180042	79	0.254897	1.64949e-85	0.0649725	6	0.0131626	0.319622	0.000173254
ART5	FCGR3B	28590	39	0.149494	6.19163e-30	0.0223483	95	0.530357	0	0.281278	5	0.00881684	0.505044	7.77367e-05
ART5	GGH	28076	38	0.171205	3.39827e-38	0.0293113	52	0.357906	2.49759e-169	0.128097	2	-0.00214587	1.12772	4.60474e-06
ART5	IL5RA	28623	39	0.134339	1.83017e-24	0.0180469	79	0.453277	3.9542e-288	0.20546	3	0.00369948	0.779606	1.36862e-05
ART5	NAAA	28339	39	0.134048	3.88057e-24	0.0179688	76	0.506488	0	0.25653	6	0.0111971	0.399368	0.000125375
ART5	NAGA	28503	42	0.138095	1.13886e-25	0.0190702	65	0.159416	9.29011e-34	0.0254134	7	-0.00962723	1.53259	9.26836e-05
ART5	RLN1	29267	38	0.144425	1.184e-28	0.0208587	70	0.00919564	0.481821	8.45598e-05	11	-0.00887986	1.503	7.88518e-05
ART5	SCGB2A2	28470	37	0.137249	2.38796e-25	0.0188372	56	0.0235797	0.0752152	0.000556004	2	-0.00404705	1.23988	1.63786e-05
ART5	SLURP1	28989	38	0.145223	1.07806e-28	0.0210896	34	0.337036	5.74317e-154	0.113593	5	0.00336863	0.797622	1.13476e-05
ASAH1	CD274	29166	80	0.372676	1.30167e-191	0.138887	64	0.303023	3.8315e-124	0.0918227	6	0.0161383	0.217813	0.000260445
ASAH1	SMPD1	29516	76	0.358537	1.40956e-178	0.128548	64	0.320493	4.26879e-141	0.102716	3	0.00408404	0.753737	1.66794e-05
ASGR1	HSP90B1	33488	40	0.148987	1.51091e-34	0.0221972	57	0.0434865	0.000371214	0.00189108	3	0.00319959	0.793483	1.02374e-05
ASGR2	CLEC7A	29946	49	0.265623	2.91757e-97	0.0705555	95	0.661066	0	0.437008	6	0.034873	0.0069541	0.00121613
ASGR2	EGFL7	28942	46	0.26515	1.01432e-93	0.0703044	63	0.171107	2.82581e-39	0.0292775	8	0.0131976	0.315435	0.000174176
ASGR2	LAT	29946	49	0.272961	8.19735e-103	0.0745075	46	0.0459051	0.000379908	0.00210727	11	-0.00823336	1.47591	6.77883e-05
ASGR2	PTPN1	29431	51	0.247746	4.89098e-83	0.0613782	56	0.0419465	0.00128691	0.00175951	22	-0.00150405	1.09185	2.26215e-06
ASPSCR1	GAPDH	28720	47	0.179308	1.04599e-42	0.0321515	76	0.0279356	0.0342456	0.000780398	17	0.0159669	0.226306	0.000254941
ASPSCR1	GOPC	29530	50	0.142806	2.77169e-28	0.0203934	3	0.00635475	0.625361	4.03829e-05	6	0.0335565	0.00990827	0.00112604
ASPSCR1	NSFL1C	29841	48	0.17476	3.85946e-42	0.0305411	40	0.0794075	8.10435e-10	0.00630555	12	0.00151971	0.906561	2.30952e-06
ASPSCR1	TACC3	29519	43	0.153727	1.51878e-32	0.023632	35	0.175236	6.3908e-42	0.0307075	15	0.0490771	0.000161868	0.00240856
ASPSCR1	UFD1	30046	48	0.15701	1.79601e-34	0.0246523	68	0.0630455	1.00327e-06	0.00397474	10	0.0102422	0.427306	0.000104903
ASPSCR1	USP25	30102	44	0.153446	4.85203e-33	0.0235457	70	0.00310744	0.809514	9.65617e-06	5	0.0263787	0.0406955	0.000695836
ASRGL1	NMI	29138	47	0.283931	1.77342e-108	0.0806169	14	0.325373	9.20255e-144	0.105868	30	0.0113233	0.387476	0.000128217
ASS1	BRD1	28679	71	0.0391184	0.00304743	0.00153025	67	0.0649886	8.40564e-07	0.00422352	4	0.0144485	0.273956	0.000208758
ASS1	EIF4E	28587	76	0.0643286	1.1278e-06	0.00413817	54	0.0319486	0.0157029	0.00102071	4	0.00413935	0.754347	1.71342e-05
ASS1	GAPDH	27827	72	0.0566272	2.37071e-05	0.00320664	76	0.0383124	0.00425683	0.00146784	2	0.00250925	0.851547	6.29633e-06
ASS1	HTRA2	28767	71	0.056847	1.60099e-05	0.00323158	58	0.0400096	0.00240355	0.00160077	37	-0.00343108	1.20528	1.17723e-05
ASS1	KYNU	28951	69	0.0585012	8.41563e-06	0.00342239	51	0.249768	4.59568e-83	0.062384	18	0.0354173	0.00703385	0.00125438
ASS1	PEPD	29138	70	0.0425438	0.00116079	0.00180997	70	0.338643	2.62898e-156	0.114679	9	-0.000948865	1.05773	9.00346e-07
ASS1	PTGR1	29227	72	0.0301044	0.0213582	0.000906278	56	0.399231	1.33914e-222	0.159385	2	0.00500827	0.701856	2.50828e-05
ASS1	PTPN1	28469	69	0.0358648	0.00680276	0.00128629	57	0.0423723	0.00138478	0.00179541	8	0.04349	0.00102986	0.00189138
ASS1	STIP1	28607	72	0.0637264	1.4075e-06	0.00406105	46	0.0137503	0.298405	0.000189072	20	0.0160811	0.22393	0.000258602
ASS1	TNFAIP8	28170	71	0.0629351	2.27251e-06	0.00396082	14	0.0654135	8.91867e-07	0.00427893	1	0.0012948	0.922595	1.6765e-06
ASS1	TRIM25	29039	72	0.0395955	0.00254569	0.0015678	60	0.076685	4.88523e-09	0.00588058	3	0.0254853	0.0521408	0.0006495
ATF2	ATF4	27944	45	0.0216862	0.105032	0.000470289	62	0.0139314	0.297767	0.000194085	4	0.00283367	0.83228	8.02969e-06
ATF2	ATP5PO	34305	58	0.00587445	0.626611	3.45092e-05	48	0.0121111	0.315847	0.000146678	3	-0.000435476	1.02877	1.8964e-07
ATF2	BSG	34002	60	0.0159298	0.189031	0.00025376	59	0.107866	4.69402e-19	0.0116351	3	0.0139467	0.250176	0.000194512
ATF2	CSNK2A1	28930	46	0.00180668	0.890717	3.2641e-06	75	0.0423136	0.00128476	0.00179044	11	0.00381147	0.771923	1.45273e-05
ATF2	MAP2K6	33647	58	0.00264664	0.828158	7.0047e-06	65	0.0204425	0.0935865	0.000417897	11	0.00981731	0.420711	9.63795e-05
ATF2	NBN	33348	55	0.0251004	0.0403899	0.000630032	37	0.0406569	0.000897096	0.00165299	2	-0.0129146	1.70835	0.000166787
ATF2	PFDN4	27944	46	0.0250948	0.0606842	0.000629751	68	0.0251727	0.0598888	0.000633666	4	0.00364929	0.785057	1.33173e-05
ATF2	RNF4	28466	43	0.0301819	0.0227683	0.000910946	62	-0.00695744	1.40031	4.8406e-05	11	0.0211771	0.110113	0.000448471
ATF2	SMAD3	28829	43	0.0117146	0.373842	0.000137232	65	0.219232	1.09454e-63	0.0480626	1	0.000756373	0.954213	5.721e-07
ATF2	YY1	28115	49	0.0296295	0.0262959	0.000877909	64	0.0120895	0.364734	0.000146156	11	0.0120048	0.368104	0.000144115
ATF4	NFE2	28324	64	0.0227335	0.0871255	0.000516814	34	0.0326509	0.0139944	0.00106608	9	-0.00730848	1.41762	5.34138e-05
ATG16L1	CASP1	28840	57	0.0259731	0.0485537	0.0006746	1	0.0159864	0.224771	0.000255565	1	-0.00545158	1.32109	2.97198e-05
ATG16L1	CASP3	29778	58	0.0265794	0.0402644	0.000706463	31	0.107591	8.42959e-17	0.0115757	1	0.00485541	0.707951	2.3575e-05
ATG16L1	COLEC12	29440	56	0.0311581	0.0168055	0.000970826	85	0.254291	1.47374e-87	0.064664	6	-0.00655226	1.38481	4.29321e-05
ATG16L1	CSNK2A1	30046	57	0.0365525	0.00459951	0.00133608	81	0.0579124	7.05333e-06	0.00335384	1	-0.00703842	1.41459	4.95393e-05
ATG16L1	CWC15	30168	55	0.0604982	2.57155e-06	0.00366003	68	0.0528035	4.07148e-05	0.00278821	9	0.0113685	0.377312	0.000129242
ATG16L1	EIF5A	28974	53	0.0251265	0.055815	0.000631342	73	0.0325598	0.0131928	0.00106014	13	0.00589389	0.653764	3.47379e-05
ATG16L1	ELOB	29039	61	0.0395355	0.0025844	0.00156306	72	0.0449403	0.000613416	0.00201963	2	0.0136851	0.297097	0.000187282
ATG16L1	GRK5	28913	56	0.0506863	0.000115351	0.0025691	13	0.1904	2.47612e-48	0.036252	3	0.0741669	1.64064e-08	0.00550073
ATG16L1	HCLS1	29812	52	0.0366655	0.00463376	0.00134436	29	0.0864307	2.31286e-11	0.00747026	3	0.0027262	0.833311	7.43217e-06
ATG16L1	IMMT	30059	55	0.0250804	0.0518467	0.000629029	25	0.0612539	2.00884e-06	0.00375205	5	0.00244135	0.849905	5.96017e-06
ATG16L1	INPP5D	29255	60	0.0404219	0.00198445	0.00163393	35	0.120044	3.14974e-20	0.0144105	1	-0.000398228	1.0243	1.58586e-07
ATG16L1	LARP1	30059	55	0.0435591	0.000729966	0.0018974	54	0.0291905	0.0236251	0.000852086	1	-0.00831052	1.48055	6.90647e-05
ATG16L1	METAP2	29717	56	0.0321606	0.0131602	0.0010343	46	0.0507354	9.11805e-05	0.00257409	2	0.0196809	0.129256	0.000387336
ATG16L1	NAP1L4	30280	56	0.0285035	0.0265448	0.000812452	24	0.161279	1.42548e-36	0.0260109	1	0.0159946	0.213304	0.000255829
ATG16L1	PRKD2	29039	59	0.0391783	0.00282618	0.00153494	57	0.0686505	1.63677e-07	0.00471289	5	-0.0061875	1.36265	3.82852e-05
ATG16L1	PTPRC	30072	56	0.0331401	0.0101644	0.00109827	36	0.14901	3.32784e-31	0.0222041	2	0.00981144	0.446814	9.62644e-05
ATG16L1	RPA2	29120	55	0.0524223	6.26753e-05	0.00274809	42	0.0704781	7.28136e-08	0.00496716	2	0.00360174	0.783463	1.29725e-05
ATG16L1	RUVBL1	28832	53	0.0539606	4.13947e-05	0.00291175	57	0.0217876	0.0980752	0.000474698	6	-0.00331431	1.19866	1.09847e-05
ATG16L1	SMAD3	30059	55	0.0548765	2.07251e-05	0.00301143	70	0.202164	1.80215e-56	0.0408702	11	0.0301484	0.0194146	0.000908928
ATG16L1	SNX18	30338	54	0.0300786	0.0191347	0.000904721	37	0.0573907	7.7135e-06	0.0032937	5	0.000914242	0.943241	8.35838e-07
ATG16L1	STK4	29432	55	0.0274933	0.0349234	0.000755883	56	0.0672965	2.36904e-07	0.00452882	1	0.0317347	0.0149003	0.00100709
ATG16L1	SUGP1	30338	56	0.0428358	0.000845763	0.00183491	34	0.1761	1.87954e-43	0.0310113	6	0.00316546	0.805287	1.00201e-05
ATG16L1	SWAP70	30338	56	0.0529567	3.67695e-05	0.00280441	45	0.158203	2.67309e-35	0.0250282	15	0.0640231	6.00958e-07	0.00409895
ATG16L1	TNFAIP8	28974	53	0.0438014	0.000853089	0.00191856	20	0.0797763	1.19567e-09	0.00636426	2	0.00701487	0.593444	4.92084e-05
ATOX1	CCS	34367	52	0.0596766	7.38661e-07	0.00356129	32	0.336391	1.90823e-181	0.113159	4	0.120128	1.62796e-23	0.0144308
ATOX1	COMP	34221	52	0.0566572	2.73101e-06	0.00321004	43	0.170032	1.46163e-45	0.028911	2	-0.00788689	1.48583	6.2203e-05
ATP1B1	ESR1	28587	51	0.0337823	0.0106346	0.00114125	76	0.0617184	3.01177e-06	0.00380917	10	0.011708	0.376109	0.000137077
ATP1B1	HLA-DRA	28595	50	0.035751	0.00685291	0.00127813	84	0.500721	0	0.250721	8	0.00130659	0.921307	1.70717e-06
ATP1B1	IGSF3	28570	52	0.0413088	0.00178881	0.00170642	63	0.114559	3.74309e-18	0.0131237	14	0.0118953	0.368646	0.000141498
ATP1B1	NDRG1	28040	57	0.0520608	9.60209e-05	0.00271033	63	0.0466477	0.000475108	0.00217601	4	0.0131166	0.326061	0.000172045
ATP1B1	RNF4	28679	52	0.040371	0.00222919	0.00162982	62	-0.0174458	1.81349	0.000304356	8	0.0153478	0.245195	0.000235555
ATP1B1	SMAD2	29021	53	0.0448183	0.000636851	0.00200868	62	0.0701638	8.75663e-08	0.00492296	3	-0.00696957	1.40449	4.85749e-05
ATP1B2	CLGN	28392	62	0.0341185	0.0101377	0.00116407	53	0.535951	0	0.287243	5	0.0014704	0.911796	2.16207e-06
ATP1B3	IGSF8	28576	55	0.0215229	0.103755	0.000463236	14	0.109932	7.81025e-17	0.0120851	28	0.0227345	0.0857019	0.000516857
ATP1B3	KIAA2013	29021	57	0.0231938	0.0772532	0.000537951	66	0.0315406	0.0162626	0.000994808	4	0.0113564	0.387029	0.000128968
ATP1B3	NDRG1	28040	54	0.0162428	0.223918	0.000263828	64	0.0483784	0.00028985	0.00234047	2	-0.0117258	1.62002	0.000137495
ATP1B3	PTP4A3	28587	55	0.0223595	0.09094	0.000499946	62	0.0332335	0.0119723	0.00110447	12	0.0170266	0.198022	0.000289905
ATP2B4	CALCA	28418	73	0.0486014	0.000247135	0.0023621	41	0.110643	6.02239e-17	0.012242	18	-0.00587367	1.34202	3.45e-05
ATP2B4	CD22	28951	71	0.0133107	0.311219	0.000177176	43	0.194529	1.75898e-50	0.0378417	18	0.0250605	0.0565478	0.000628027
ATP2B4	CDH1	27503	71	0.0255146	0.0584783	0.000650997	41	0.0230437	0.0874876	0.00053101	7	0.00845503	0.530718	7.14876e-05
ATP2B4	CLEC4A	28595	76	0.0266446	0.0439164	0.000709933	46	0.377436	4.53067e-193	0.142458	2	0.0077721	0.556775	6.04055e-05
ATP2B4	IL2RA	28326	75	0.040137	0.00251517	0.00161098	96	0.481681	0	0.232017	3	0.0288322	0.0300019	0.000831298
ATP2B4	LGALS8	28890	74	0.0691491	1.42961e-07	0.0047816	20	0.197352	7.88926e-52	0.038948	12	0.0228803	0.0820256	0.000523506
ATP2B4	LYN	28570	75	0.0503682	0.000139547	0.00253696	37	0.0255391	0.0535554	0.000652243	13	-0.00444697	1.26319	1.97755e-05
ATP2B4	TNFRSF13C	28170	75	0.0521266	9.06225e-05	0.00271719	66	0.369944	2.91354e-182	0.136859	5	0.0373831	0.00501091	0.00139749
ATP5F1D	GRSF1	28234	79	0.0549833	3.57048e-05	0.00302316	20	0.0142188	0.285422	0.000202175	6	0.00569906	0.668553	3.24793e-05
ATP5F1D	MTIF3	29039	77	0.0909954	3.72848e-12	0.00828017	57	0.0795514	1.27574e-09	0.00632842	3	-0.00702121	1.4073	4.92974e-05
ATP5IF1	ATP5PO	33810	29	0.0747882	7.39378e-10	0.00559327	5	0.0175964	0.147947	0.000309633	20	0.010862	0.371824	0.000117984
ATP5IF1	C1QBP	29708	26	0.0834937	1.15281e-10	0.0069712	52	0.0268104	0.0387882	0.000718799	1	0.0148722	0.251736	0.000221183
ATP5IF1	CAT	29327	33	0.0762416	5.0323e-09	0.00581279	27	0.163047	3.15903e-36	0.0265842	2	0.0735299	1.72445e-08	0.00540664
ATP5IF1	DNAJB6	28797	29	0.0635202	1.40531e-06	0.00403481	29	0.122349	1.18719e-20	0.0149693	25	-0.0153855	1.75695	0.000236713
ATP5IF1	GSN	29674	31	0.0777225	2.03526e-09	0.00604079	47	0.112102	4.67658e-18	0.0125669	7	0.0232194	0.0736938	0.000539139
ATP5IF1	PARK7	34766	25	0.0720495	1.80381e-09	0.00519112	23	0.0929035	8.35159e-15	0.00863107	7	-0.0173049	1.85093	0.000299458
ATP5IF1	PDIA4	29776	29	0.081223	3.45327e-10	0.00659718	44	0.0563139	1.37258e-05	0.00317125	1	-0.011305	1.61692	0.000127804
ATP5IF1	RNASET2	34838	26	0.070368	4.10888e-09	0.00495165	75	0.33352	1.27812e-180	0.111235	13	0.0849554	1.22361e-12	0.00721743
ATP5IF1	VIPR1	29017	31	0.078542	2.08433e-09	0.00616885	62	0.0408003	0.00187919	0.00166467	2	0.00663545	0.6133	4.40292e-05
ATP5PO	ATXN3	28915	48	0.00509368	0.698554	2.59456e-05	34	0.251368	4.8304e-84	0.0631857	4	0.0079198	0.547075	6.27232e-05
ATP5PO	CSNK1D	28115	46	0.0263432	0.0482349	0.000693965	73	0.0323335	0.015322	0.00104546	13	0.00269275	0.840014	7.25092e-06
ATP5PO	DKK3	34009	53	0.0303413	0.0123385	0.000920597	69	0.31058	5.44715e-152	0.0964599	12	0.00539245	0.65659	2.90785e-05
ATP5PO	ESR1	28115	43	0.0249753	0.0611111	0.000623766	75	0.0388303	0.00358885	0.00150779	3	-0.0189746	1.84516	0.000360035
ATP5PO	LONP1	28226	40	-0.00163984	1.09803	2.68907e-06	34	0.135056	2.15946e-24	0.0182402	7	-0.00918166	1.50962	8.43029e-05
ATP5PO	PILRB	33634	15	0.00964426	0.42905	9.30118e-05	85	0.763631	0	0.583132	17	0.0116593	0.339043	0.000135939
ATP5PO	PNMA1	28226	48	-0.0119931	1.63237	0.000143836	58	0.0923251	3.65301e-12	0.00852393	2	-0.0049717	1.29119	2.47178e-05
ATP5PO	PRDX3	33348	18	0.0127575	0.297562	0.000162754	52	0.0431057	0.000429671	0.0018581	8	0.00761517	0.534088	5.79908e-05
ATP5PO	PRKAB1	33348	50	0.0301513	0.0138022	0.000909099	25	0.133883	4.72389e-28	0.0179248	3	-0.0124988	1.69253	0.000156219
ATP5PO	STAU1	27944	9	0.0104438	0.435068	0.000109072	47	0.0230139	0.0853957	0.000529641	1	0.016383	0.220769	0.000268403
ATP6V1D	PKD2	28570	58	0.023459	0.0762041	0.000550326	36	0.0701008	1.1307e-07	0.00491413	9	0.00822012	0.53444	6.75704e-05
ATP6V1F	TCTN3	28898	44	-0.00155042	1.0938	2.40381e-06	69	0.560983	0	0.314702	8	0.0224245	0.088279	0.000502856
ATP6V1G1	ATP6V1G2	28492	64	0.0367417	0.00554096	0.00134995	24	0.0932916	1.71401e-12	0.00870332	12	0.00316832	0.811021	1.00383e-05
ATP6V1G1	GORASP2	29255	63	0.0408357	0.00178269	0.00166755	58	0.0236086	0.0709608	0.000557364	25	0.0106411	0.415754	0.000113234
ATP6V1G1	JUN	28372	64	0.0536535	5.26546e-05	0.00287869	64	0.029952	0.02406	0.000897121	2	0.00124939	0.925037	1.56098e-06
ATP6V1G1	PNMA1	29701	64	0.0547435	2.42749e-05	0.00299685	27	0.0668976	2.46173e-07	0.00447529	9	-0.00820566	1.47281	6.73328e-05
ATP6V1G1	SNX15	28824	66	0.0429864	0.00109708	0.00184783	60	0.340559	1.75949e-156	0.115981	34	0.032283	0.0142435	0.00104219
ATRAID	LPP	29039	71	0.264009	3.34535e-93	0.0697009	57	0.0741567	1.53516e-08	0.00549922	8	0.0080088	0.541744	6.41409e-05
ATRAID	PSCA	30338	64	0.262173	6.40063e-96	0.0687346	54	0.82917	0	0.687523	7	0.0534581	3.0996e-05	0.00285777
ATRN	SMPD1	29795	64	0.434637	3.46546e-273	0.188909	63	0.309672	1.31406e-132	0.0958965	4	0.00539713	0.677011	2.91291e-05
ATXN10	BSG	34002	39	0.0705039	5.88208e-09	0.0049708	59	0.135405	3.42417e-29	0.0183346	2	0.0110764	0.361113	0.000122688
ATXN10	CD40	33657	41	0.0787815	9.65166e-11	0.00620653	59	0.279147	1.00159e-120	0.0779229	11	0.00249376	0.837918	6.21884e-06
ATXN10	CENPJ	28466	39	0.0728997	3.65949e-08	0.00531436	44	0.0155168	0.241765	0.000240771	9	0.00866136	0.513508	7.50192e-05
ATXN10	DIABLO	33542	34	0.0597023	9.92014e-07	0.00356437	48	0.025146	0.0394505	0.00063232	2	-0.00512596	1.32533	2.62754e-05
ATXN10	FN1	28967	40	0.0668756	3.49428e-07	0.00447235	72	0.286523	6.96688e-110	0.0820953	8	0.00680838	0.604394	4.63541e-05
ATXN10	HSPB1	33120	33	0.10152	1.20796e-16	0.0103062	63	0.358758	2.08538e-200	0.128707	11	0.0187844	0.126347	0.000352852
ATXN10	KLRC1	28079	48	0.0828514	5.04694e-10	0.00686435	73	0.0271485	0.0419264	0.000737042	6	0.00690765	0.604804	4.77156e-05
ATXN10	PPP1R12A	33799	30	0.0660278	5.53274e-08	0.00435967	55	0.033966	0.0052263	0.00115369	15	-0.00240873	1.15695	5.802e-06
ATXN10	SERPINH1	28466	40	0.0565009	1.99384e-05	0.00319236	29	0.133682	4.07304e-24	0.0178708	6	0.00473336	0.721043	2.24047e-05
ATXN10	TGFBR2	33799	38	0.0872782	6.58409e-13	0.00761748	62	0.0845332	3.38064e-12	0.00714587	22	0.0190427	0.117487	0.000362623
ATXN10	TNFRSF14	33694	40	0.0588154	1.35735e-06	0.00345925	47	0.0768214	2.71784e-10	0.00590153	10	0.00759779	0.532917	5.77264e-05
ATXN2	BCAT1	29175	50	0.024844	0.0577422	0.000617225	75	0.320226	2.98194e-139	0.102545	7	0.0143049	0.2746	0.00020463
ATXN2	DDX1	29134	48	0.0212619	0.10465	0.000452067	60	0.0363464	0.0055274	0.00132106	16	0.00160939	0.902253	2.59015e-06
ATXN2	JUN	28189	44	0.0183602	0.168114	0.000337095	1	-0.0145807	1.72628	0.000212596	12	0.00931471	0.484422	8.67638e-05
ATXN2	WWP2	28494	19	-0.00545037	1.31917	2.97065e-05	42	0.117267	6.64941e-19	0.0137515	5	0.00864972	0.513889	7.48176e-05
ATXN2L	CDH1	28392	44	0.0534462	5.59435e-05	0.0028565	41	0.0542292	4.34329e-05	0.00294081	1	-0.00271863	1.16228	7.39096e-06
ATXN2L	EIF5A	29058	51	0.0252841	0.0539424	0.000639286	69	0.0363332	0.00560573	0.0013201	1	0.00398591	0.761294	1.58875e-05
ATXN2L	HEXIM1	29530	51	0.0368338	0.00463949	0.00135673	32	0.0645915	6.76371e-07	0.00417206	7	0.00431883	0.740013	1.86523e-05
ATXN2L	PRKD2	29115	51	0.05169	7.94069e-05	0.00267186	63	0.0407228	0.00188283	0.00165834	2	0.0097405	0.457396	9.48773e-05
ATXN2L	SMAD3	30102	50	0.0520116	5.40453e-05	0.00270521	62	0.239706	2.00009e-79	0.0574588	17	0.0327528	0.0110409	0.00107275
ATXN3	BAG6	28983	19	0.249138	1.00251e-82	0.0620696	24	0.0342076	0.00920155	0.00117016	13	0.00398981	0.761368	1.59186e-05
ATXN3	BCL2L1	30406	27	0.231742	5.99249e-75	0.0537042	45	0.0331901	0.00964314	0.00110158	8	-0.00427641	1.26118	1.82877e-05
ATXN3	BIRC2	28907	30	0.251929	2.1524e-84	0.0634682	48	0.0428668	0.0011138	0.00183756	5	0.0024449	0.85256	5.97754e-06
ATXN3	CCT5	28907	30	0.245879	2.35936e-80	0.0604563	61	0.049948	0.000145139	0.00249481	16	0.0489693	0.000195545	0.00239799
ATXN3	CDKN1A	29501	25	0.278933	6.8345e-106	0.0778034	38	0.107029	1.67972e-16	0.0114552	9	0.0148926	0.25273	0.000221789
ATXN3	DARS1	29335	21	0.268315	2.70432e-97	0.0719931	38	0.0846241	8.46114e-11	0.00716124	14	-0.00258383	1.15685	6.67619e-06
ATXN3	DCTN2	29501	17	0.271504	3.25805e-100	0.0737142	10	0.0229482	0.0779772	0.000526621	15	0.0221763	0.0885222	0.00049179
ATXN3	DIABLO	29399	18	0.259502	4.29278e-91	0.0673411	46	0.046638	0.000347377	0.0021751	7	0.00962718	0.460502	9.26826e-05
ATXN3	DNAJB2	29348	15	0.255034	8.47071e-88	0.0650426	61	0.052617	5.50951e-05	0.00276855	22	0.0422302	0.00121225	0.00178339
ATXN3	DYNC1H1	30014	24	0.262721	2.57128e-95	0.0690223	2	-0.00277229	1.17002	7.68561e-06	13	0.0159711	0.216035	0.000255075
ATXN3	EEF1D	30080	18	0.264343	9.76878e-97	0.0698772	53	0.0628097	1.08531e-06	0.00394506	16	0.034911	0.0067677	0.00121878
ATXN3	EIF4G1	29888	28	0.275627	1.14614e-104	0.0759703	47	0.017459	0.177147	0.000304815	15	0.0223982	0.0833657	0.000501679
ATXN3	ENAH	29044	19	0.261926	9.91807e-92	0.0686051	40	0.121043	2.10621e-20	0.0146515	5	0.0202521	0.122772	0.000410148
ATXN3	GAPDH	28689	14	0.241459	6.75088e-77	0.0583027	77	0.0428462	0.00117005	0.0018358	17	0.00520054	0.693713	2.70456e-05
ATXN3	GART	30173	20	0.242099	3.25578e-81	0.0586121	35	0.0666852	2.16332e-07	0.00444692	10	0.0257322	0.0456336	0.000662148
ATXN3	GORASP2	30087	18	0.241065	2.69895e-80	0.0581124	62	0.021382	0.0972301	0.00045719	5	0.0103015	0.42433	0.00010612
ATXN3	HAGH	29746	21	0.25977	2.38401e-92	0.0674803	41	0.10011	9.9957e-15	0.0100221	5	0.00143187	0.912079	2.05025e-06
ATXN3	HNRNPK	28873	19	0.256654	1.60248e-87	0.0658712	2	-0.00382308	1.22852	1.46159e-05	18	0.0173979	0.186227	0.000302686
ATXN3	HSDL2	29334	18	0.258734	2.36778e-90	0.0669433	74	0.478179	0	0.228655	20	0.0614391	2.48871e-06	0.00377476
ATXN3	HSPB1	29011	25	0.268672	1.69287e-96	0.0721846	64	0.347791	1.27347e-164	0.120959	1	0.00737124	0.574552	5.43351e-05
ATXN3	KLF4	29268	19	0.243353	1.17366e-79	0.0592205	69	0.0345406	0.00822356	0.00119305	13	-0.0191545	1.85714	0.000366897
ATXN3	LAMA4	29697	29	0.271116	1.43439e-100	0.0735036	34	0.143032	1.61444e-28	0.0204582	25	0.0403478	0.00187081	0.00162794
ATXN3	MIF	29529	32	0.242111	1.59056e-79	0.0586178	40	0.10271	2.53405e-15	0.0105494	14	0.0191715	0.14074	0.000367548
ATXN3	MYH9	30151	27	0.244442	9.44386e-83	0.059752	73	0.0319823	0.0130046	0.00102287	13	0.00610676	0.635418	3.72925e-05
ATXN3	PARP1	29521	19	0.250816	2.21148e-85	0.0629085	28	0.102024	3.8986e-15	0.010409	9	0.00159157	0.902688	2.53311e-06
ATXN3	PSMD1	30173	31	0.23766	3.02606e-78	0.0564822	65	0.0527382	4.15573e-05	0.00278132	9	0.0309827	0.016094	0.000959926
ATXN3	RANBP1	29334	15	0.238566	1.05618e-76	0.0569138	49	0.0482963	0.000215277	0.00233254	16	0.0140863	0.280725	0.000198424
ATXN3	RBPMS	29185	16	0.27239	7.96883e-100	0.0741965	63	-0.0215887	1.9009	0.000466074	4	0.0132896	0.310032	0.000176613
ATXN3	SELE	29847	19	0.274225	1.9024e-103	0.0751996	28	0.0877004	1.14226e-11	0.00769136	8	-0.000139238	1.00858	1.93872e-08
ATXN3	SLC27A4	28915	31	0.265305	9.41498e-94	0.0703869	40	0.0249644	0.0576524	0.000623223	6	0.00768569	0.558986	5.90698e-05
ATXN3	STIP1	29529	22	0.269075	1.77461e-98	0.0724012	45	-0.00940304	1.52997	8.84172e-05	11	0.0181848	0.16235	0.000330686
ATXN3	TK1	29625	20	0.248281	6.12867e-84	0.0616433	74	0.0739287	1.21803e-08	0.00546545	40	0.0187097	0.149871	0.000350054
ATXN3	TRAF2	29521	30	0.253995	1.38713e-87	0.0645136	44	0.0489971	0.000165698	0.00240072	24	0.0105851	0.416111	0.000112045
ATXN3	TXN	29560	17	0.250821	1.69064e-85	0.062911	38	0.0654421	4.74998e-07	0.00428267	20	0.00580468	0.655432	3.36943e-05
ATXN3	UBAC1	29501	29	0.244688	3.58954e-81	0.0598721	66	0.0809766	4.69895e-10	0.00655721	9	0.0274764	0.0348193	0.000754953
ATXN3	UNG	30014	26	0.2527	4.32055e-88	0.0638572	61	0.0523038	5.03398e-05	0.00273569	8	-0.00831132	1.48028	6.9078e-05
ATXN3	VPS37A	29501	29	0.242411	1.17287e-79	0.0587629	50	0.038421	0.00316096	0.00147617	24	0.0204418	0.116417	0.000417866
AXIN1	CSNK1D	28701	39	0.0438603	0.000887818	0.00192373	70	0.0475875	0.00031021	0.00226457	8	0.0167863	0.20352	0.000281779
AXIN1	DAB2	34706	40	0.0534103	8.50239e-06	0.00285266	48	0.0300249	0.0123646	0.000901493	5	-0.0105988	1.6227	0.000112335
AXIN1	GNAS	29530	35	0.03379	0.00940508	0.00114176	62	0.0696387	8.45508e-08	0.00484954	37	0.0299032	0.0215558	0.000894203
AXIN1	SMAD3	29431	38	0.064153	8.3989e-07	0.0041156	62	0.230936	4.2326e-72	0.0533315	25	0.0427522	0.00103527	0.00182775
AXIN1	TP53	33640	38	0.0578998	2.01114e-06	0.00335239	38	0.0777262	1.72612e-10	0.00604136	8	0.0110179	0.36621	0.000121394
AXIN1	TRAF2	35081	42	0.0433429	0.000281752	0.0018786	54	0.0359936	0.00256708	0.00129554	5	-0.00139371	1.09292	1.94244e-06
AXIN1	TSC1	28701	36	0.0416921	0.00158095	0.00173823	71	0.0333538	0.0114998	0.00111248	1	-0.0151888	1.75009	0.0002307
AXL	CST1	25847	73	0.199163	2.14869e-47	0.0396659	92	0.459281	3.70122e-268	0.210939	6	0.00464006	0.73874	2.15302e-05
AXL	DNAJA1	28563	80	0.188948	4.66966e-47	0.0357013	67	0.0138917	0.293845	0.000192979	10	0.0107226	0.417805	0.000114974
AXL	EGFR	35122	78	0.179731	4.49909e-52	0.0323031	50	0.153837	1.86057e-38	0.0236657	7	-0.0063688	1.40643	4.05616e-05
AXL	GAS6	34919	81	0.177259	2.1576e-50	0.0314209	27	0.232691	1.68861e-86	0.0541451	13	0.00266611	0.823728	7.10815e-06
AXL	IGF2BP3	28677	79	0.164675	3.78696e-36	0.0271177	57	0.0309605	0.0190431	0.000958555	1	0.0124968	0.34404	0.000156171
AXL	IL15RA	33933	75	0.174467	1.605e-47	0.0304389	35	0.292249	1.00215e-133	0.0854093	7	0.010819	0.372875	0.000117051
AXL	ITGB1	35135	80	0.172693	3.57548e-48	0.029823	57	0.00425129	0.721607	1.80735e-05	3	0.0214746	0.0718543	0.000461157
AXL	NCK2	34836	82	0.203551	4.68369e-66	0.041433	45	0.0542366	5.91021e-06	0.00294161	1	-0.0187346	1.88209	0.000350985
AXL	SCRIB	28917	83	0.183963	3.42858e-45	0.0338425	63	0.032052	0.0147882	0.00102733	3	-0.000162921	1.00988	2.65432e-08
AXL	SHC1	28563	82	0.200651	5.84459e-53	0.0402609	2	0.0316188	0.0168597	0.000999748	12	0.0179024	0.176109	0.000320494
AXL	TGFBR2	34720	80	0.189924	2.09465e-57	0.0360711	62	0.0980112	2.70987e-16	0.0096062	4	0.0114473	0.340199	0.000131041
AXL	TOR1AIP1	28917	90	0.202241	1.94651e-54	0.0409012	64	0.501015	0	0.251016	18	0.0219882	0.0945333	0.00048348
AXL	TREML2	34665	79	0.19095	6.25961e-58	0.0364619	38	0.282793	1.2078e-127	0.0799719	9	0.00906866	0.450262	8.22406e-05
AZI2	RNF31	29193	59	0.0195832	0.134624	0.000383503	65	0.0532184	4.73647e-05	0.0028322	4	0.0209337	0.109752	0.000438219
B3GAT3	NLGN1	28392	60	0.0300106	0.0237355	0.000900635	66	0.028674	0.0307244	0.000822197	4	0.0170443	0.199094	0.000290507
B3GNT7	NRN1	29341	81	0.493763	0	0.243802	78	0.0301966	0.0207125	0.000911838	21	0.0075715	0.561993	5.73276e-05
B4GALT1	CCL3	34636	37	0.138016	8.28755e-31	0.0190484	93	0.300786	8.00417e-145	0.0904721	8	0.0174739	0.145897	0.000305337
B4GALT1	MMP10	35082	33	0.156811	7.26395e-40	0.0245897	93	0.370244	7.20234e-227	0.137081	4	-0.000187486	1.01253	3.51511e-08
B4GALT1	SCGB2A2	28765	30	0.16306	1.42407e-35	0.0265885	65	0.016489	0.211123	0.000271888	14	0.00937343	0.477194	8.78612e-05
B4GALT1	TFRC	34825	34	0.166557	1.65697e-44	0.0277413	28	0.386174	1.62697e-246	0.14913	6	0.0122533	0.306556	0.000150144
B4GALT1	TNF	33912	30	0.156854	1.29701e-38	0.0246032	37	0.084485	3.19735e-12	0.00713772	13	0.00771386	0.52533	5.95037e-05
BABAM1	PRDX5	29043	61	0.00654806	0.617831	4.28771e-05	75	0.0984831	5.39056e-14	0.00969892	12	0.0087213	0.506356	7.60611e-05
BABAM1	PSMD1	29193	58	0.0458104	0.000462964	0.0020986	67	0.0593685	5.64709e-06	0.00352462	11	0.0141305	0.28037	0.000199671
BACH1	BATF	28814	41	0.026924	0.0409865	0.000724899	63	0.0260021	0.0484192	0.000676111	4	-0.00813841	1.46319	6.62337e-05
BACH1	CREBZF	28480	34	0.0310695	0.0190309	0.000965315	44	0.0180968	0.172062	0.000327493	1	-0.0110862	1.59715	0.000122904
BACH1	NBN	33916	38	0.0152544	0.209051	0.000232697	41	0.0494683	4.58361e-05	0.00244711	7	0.0124733	0.304354	0.000155584
BACH1	SMAD3	29431	38	0.0493129	0.000153835	0.00243176	62	0.209496	2.24048e-59	0.0438886	9	0.0248021	0.0570779	0.000615145
BACH1	TP53	33640	44	0.0364651	0.00277642	0.0013297	38	0.0626781	2.67187e-07	0.00392854	16	-0.000815162	1.0533	6.6449e-07
BAG3	BAX	33548	27	0.0567019	3.36399e-06	0.00321511	66	0.047076	0.000114626	0.00221615	23	0.0105834	0.38609	0.000112008
BAG3	CCT5	33471	25	0.0706708	7.11346e-09	0.00499437	74	0.0516971	2.31892e-05	0.00267259	9	0.00559111	0.647408	3.12605e-05
BAG3	CSTB	33655	26	0.0589908	1.27839e-06	0.00347992	97	0.559335	0	0.312856	4	0.0281018	0.0211345	0.00078971
BAG3	DNAJB1	34188	29	0.064553	9.18058e-08	0.00416709	61	0.0431344	0.000360234	0.00186057	2	0.00318796	0.792125	1.01631e-05
BAG3	DPP10	34234	24	0.0680065	1.77726e-08	0.00462489	67	0.245816	9.18711e-95	0.0604256	4	-0.0128613	1.71267	0.000165413
BAG3	DYNLT1	28636	22	0.0697608	1.25998e-07	0.00486658	39	0.0547044	3.44202e-05	0.00299257	6	-0.00125581	1.0757	1.57707e-06
BAG3	GH1	34164	30	0.0704864	5.46677e-09	0.00496833	59	0.0142728	0.23817	0.000203712	12	0.0128837	0.286985	0.000165988
BAG3	HAGH	34418	24	0.0573544	1.92261e-06	0.00328952	37	0.111054	2.45628e-20	0.012333	2	0.010197	0.397635	0.000103979
BAG3	LAMA1	28421	22	0.0547562	3.62149e-05	0.00299824	88	0.0512823	0.000109737	0.00262988	2	0.00255935	0.847027	6.5503e-06
BAG3	MIA	34317	25	0.0571391	2.1734e-06	0.00326488	64	0.558006	0	0.311371	9	0.0122104	0.311825	0.000149093
BAG3	NEFL	33482	28	0.081459	2.4628e-11	0.00663557	51	0.0446201	0.000259841	0.00199095	12	-0.00272639	1.17651	7.43323e-06
BAG3	PARP1	34234	24	0.073818	9.65748e-10	0.0054491	26	0.0882718	2.54316e-13	0.00779191	7	-0.00864177	1.52533	7.46801e-05
BAG3	PDCD6	34218	25	0.0686694	1.29915e-08	0.00471549	96	0.728096	0	0.530124	12	0.0313709	0.00945254	0.000984131
BAG3	PSAP	29105	31	0.0452748	0.000549693	0.00204981	44	0.220048	9.13139e-65	0.0484212	4	-0.00430672	1.25748	1.85478e-05
BAG3	PSME1	34771	27	0.0563805	2.54483e-06	0.00317876	51	0.0733323	9.21912e-10	0.00537763	1	-0.0154633	1.80272	0.000239112
BAG3	PXN	33600	28	0.0562361	3.97316e-06	0.0031625	72	0.4603	0	0.211876	7	0.0122679	0.314645	0.000150502
BAG3	S100A14	29352	24	0.0939984	5.34526e-13	0.00883569	35	0.137204	4.57805e-26	0.018825	10	0.0111867	0.391486	0.000125143
BAG3	SMAD3	29250	24	0.0762471	5.25025e-09	0.00581363	65	0.200605	3.58768e-54	0.0402423	4	-0.0221751	1.9101	0.000491736
BAG3	SUGT1	33471	24	0.044668	0.000256445	0.00199523	45	0.0231669	0.0580474	0.000536703	11	0.0162117	0.184763	0.00026282
BAG3	TPRKB	28308	21	0.0663508	5.83452e-07	0.00440243	6	-0.0200964	1.86943	0.000403867	2	0.0119988	0.366729	0.000143971
BAG3	VASP	29380	23	0.0711896	4.68641e-08	0.00506796	57	0.0336893	0.00980478	0.00113497	3	0.0132018	0.311629	0.000174286
BAG3	YWHAQ	28690	21	0.0728884	3.24985e-08	0.00531271	68	0.031198	0.0181134	0.000973312	5	0.0218152	0.0984671	0.000475904
BAG4	CD93	27654	62	0.0360914	0.00727113	0.00130259	47	0.0407402	0.00244413	0.00165976	12	0.00570512	0.671447	3.25483e-05
BAG4	DCUN1D1	28558	70	0.0494989	0.000182443	0.00245014	67	0.0293584	0.0265109	0.000861918	4	0.00608736	0.645565	3.7056e-05
BAG4	DNAJB1	28642	68	0.038485	0.0035783	0.0014811	56	0.0508826	0.000116856	0.00258904	18	0.00311236	0.813818	9.68676e-06
BAG4	PDCD6	28704	71	0.0459227	0.000500829	0.0021089	88	0.72192	0	0.521168	33	0.0956504	3.81925e-13	0.009149
BAG4	RBPMS	29580	84	0.0185554	0.153575	0.000344302	65	0.0374708	0.00394549	0.00140406	10	-0.00257026	1.15668	6.60625e-06
BAG4	SUOX	29193	70	0.0179105	0.171217	0.000320787	59	0.0379953	0.00368982	0.00144365	13	0.0264235	0.0435019	0.000698203
BAG4	TNFRSF1A	28746	74	0.0273636	0.0380142	0.000748764	60	0.0592669	6.90106e-06	0.00351256	32	0.00999041	0.448841	9.98083e-05
BAG4	VIM	28217	69	0.0385758	0.00375257	0.00148809	54	0.0112082	0.399899	0.000125625	16	0.00667875	0.615948	4.46057e-05
BAG6	BLMH	34352	33	0.0308017	0.0106753	0.000948743	59	0.416296	3.4018e-286	0.173303	11	0.050045	3.32692e-05	0.0025045
BAG6	BRK1	33306	29	0.0217961	0.0752789	0.000475068	61	0.0493878	5.51905e-05	0.00243915	11	0.00718113	0.557885	5.15687e-05
BAG6	C1QA	34031	32	0.0361055	0.0028912	0.00130361	73	0.302151	1.14451e-143	0.0912955	11	0.0169472	0.162125	0.000287207
BAG6	CXCL8	33575	32	0.0340831	0.00521835	0.00116166	46	0.0736179	1.54404e-09	0.00541959	11	0.00800241	0.512052	6.40385e-05
BAG6	EDN1	28309	21	0.0148686	0.263342	0.000221077	37	0.158012	5.66262e-33	0.0249678	7	0.0113021	0.395213	0.000127736
BAG6	EP300	28217	21	0.0259266	0.0514747	0.000672189	3	-0.00419613	1.24735	1.76075e-05	4	0.00921776	0.48875	8.49672e-05
BAG6	FN1	29068	22	0.0304635	0.0201969	0.000928025	43	0.301287	2.89259e-122	0.0907739	10	0.0130756	0.318885	0.000170971
BAG6	IMMT	28902	25	0.0155654	0.236732	0.000242281	29	0.0736532	2.07078e-08	0.00542479	1	-0.00210211	1.12695	4.41889e-06
BAG6	LBP	34086	32	0.0316924	0.00887416	0.00100441	75	0.506411	0	0.256452	3	0.00640449	0.597017	4.10174e-05
BAG6	MAPT	33306	29	0.0364475	0.00292898	0.00132842	38	0.0357199	0.00354931	0.00127591	2	0.00839541	0.493297	7.04829e-05
BAG6	MESD	33807	35	0.0237213	0.0511274	0.000562702	67	0.0415712	0.000628403	0.00172816	23	0.0100721	0.407642	0.000101448
BAG6	OSBPL2	28983	22	0.0293157	0.0256251	0.000859412	76	0.0379651	0.00384315	0.00144135	2	0.00419528	0.74948	1.76004e-05
BAG6	PTH	28267	21	0.0304374	0.0221082	0.000926435	69	0.00696374	0.600648	4.84937e-05	14	0.00460026	0.729491	2.11624e-05
BAG6	PTTG1	28532	24	0.0291106	0.0278822	0.000847425	58	0.0364542	0.00588729	0.00132891	1	0.00840125	0.525763	7.05811e-05
BAG6	RAB2B	28902	22	0.0298539	0.0232261	0.000891254	40	0.101592	9.78315e-15	0.010321	1	0.000418911	0.974599	1.75487e-07
BAG6	RAB6A	33804	32	0.0338329	0.00540253	0.00114467	33	0.0329982	0.00666124	0.00108888	11	0.021767	0.0735268	0.000473802
BAG6	REG1B	34352	31	0.0166874	0.16667	0.000278468	77	0.305635	1.74685e-148	0.0934128	6	0.0160704	0.182912	0.000258256
BAG6	RNF4	28532	23	0.0342363	0.00970016	0.00117213	63	0.0350575	0.00808717	0.00122903	9	-0.0149957	1.7426	0.000224872
BAG6	S100A4	33886	30	0.0136935	0.259688	0.000187512	63	0.13251	6.29701e-28	0.0175588	3	0.0084593	0.486257	7.15598e-05
BAG6	SNCA	28366	24	0.00820056	0.536882	6.72491e-05	56	0.0576143	1.41113e-05	0.00331941	3	0.0162059	0.222303	0.000262631
BAG6	TRIM21	33804	31	0.0322145	0.00807668	0.00103777	54	0.0636586	1.62055e-07	0.00405242	5	0.0142706	0.240732	0.000203649
BAG6	TSC22D1	29004	23	0.0262274	0.0457894	0.000687875	45	0.0739071	1.74967e-08	0.00546226	7	-0.0069917	1.40553	4.88838e-05
BAG6	TSNAX	28100	23	0.0448386	0.000772833	0.0020105	52	0.0436482	0.00106415	0.00190517	11	0.00592114	0.657192	3.50599e-05
BAG6	VCAM1	34033	30	0.0436906	0.000311591	0.00190887	43	0.082161	1.13389e-11	0.00675043	3	-0.00042191	1.02776	1.78008e-07
BAIAP2	CDH1	32465	57	0.0684962	3.29877e-08	0.00469173	40	0.0319551	0.0100217	0.00102113	8	0.0160672	0.195486	0.000258156
BAIAP2	LAMP1	28140	59	0.0564345	2.27382e-05	0.00318485	53	0.0528626	7.25868e-05	0.00279445	4	0.0348618	0.00890843	0.00121535
BAIAP2	NCK2	33799	60	0.060394	6.73697e-07	0.00364743	48	0.0460503	0.000152326	0.00212063	3	0.0244841	0.0441309	0.000599472
BAIAP2	SRPK2	33640	58	0.0607691	6.09344e-07	0.00369288	49	0.0312465	0.0103736	0.000976342	7	0.0188311	0.122477	0.000354611
BAIAP2	STX7	28110	58	0.0782601	4.21192e-09	0.00612464	71	0.47149	0	0.222303	7	0.0479501	0.000322443	0.00229921
BANK1	ITPR1	28843	36	0.123652	4.29262e-21	0.0152898	53	0.0803602	9.85717e-10	0.00645776	21	0.0124639	0.343927	0.000155349
BAP18	BRD3	29113	67	0.0721235	3.60539e-08	0.0052018	73	0.0648822	7.2404e-07	0.0042097	26	0.0336687	0.0101943	0.00113358
BAP18	DPY30	29737	62	0.0645298	6.34288e-07	0.00416409	30	0.0675151	1.87418e-07	0.00455829	6	0.0129631	0.317549	0.000168043
BAP18	NEFL	28798	66	0.0696861	1.19911e-07	0.00485615	48	0.0218901	0.0967062	0.000479177	3	0.0215416	0.102136	0.00046404
BATF	JUN	28350	66	0.0132705	0.317754	0.000176106	67	0.0122396	0.356809	0.000149807	2	0.0238325	0.072744	0.000567989
BAX	BCL2	28787	64	0.0482174	0.000252389	0.00232492	65	0.0684245	2.02892e-07	0.00468192	4	0.032551	0.0135143	0.00105957
BAX	BCL2L15	28067	57	0.0112983	0.397383	0.000127651	41	0.143059	4.7167e-27	0.0204659	3	-0.0120677	1.63398	0.00014563
BAX	CASP3	33956	68	0.0343727	0.00461297	0.00118148	38	0.106431	1.44214e-18	0.0113276	3	0.0140505	0.246982	0.000197417
BAX	CASP8	33889	65	0.0293582	0.0156526	0.000861903	19	0.175553	4.86289e-48	0.0308188	4	-0.00151604	1.0993	2.29838e-06
BAX	CASP9	28067	57	0.0440999	0.00095033	0.0019448	25	0.0624072	2.88182e-06	0.00389466	24	0.02528	0.058244	0.000639078
BAX	GUK1	27990	56	0.054848	4.02765e-05	0.0030083	1	0.00764527	0.567391	5.84502e-05	1	0.00880449	0.510143	7.7519e-05
BAX	PARK7	33783	66	0.0334426	0.00597644	0.00111841	21	0.0972692	1.12346e-15	0.0094613	21	0.0142273	0.2423	0.000202417
BAX	PRDX1	32892	63	0.0507688	3.79746e-05	0.00257747	38	0.064335	1.7671e-07	0.004139	17	0.00783353	0.525281	6.13641e-05
BAX	PSMC3	27894	58	0.0456458	0.000649351	0.00208354	3	0.00379117	0.777112	1.4373e-05	3	0.0153438	0.251887	0.000235432
BAX	SERPINH1	28414	58	0.0254273	0.0552922	0.000646547	28	0.114789	3.97691e-18	0.0131764	2	0.00858227	0.517766	7.36553e-05
BAX	SNCA	28207	57	0.031722	0.0171906	0.00100629	54	0.0492316	0.000216418	0.00242375	8	0.0368198	0.00567954	0.00135569
BCAM	PDGFRA	34440	68	0.231129	3.36224e-84	0.0534206	58	0.208615	1.34597e-68	0.0435202	12	0.00585051	0.627341	3.42285e-05
BCAN	CSNK1D	28545	66	0.146161	1.24247e-28	0.021363	72	0.032311	0.0146283	0.001044	16	0.0145523	0.271612	0.000211769
BCAN	GUSB	34324	75	0.158907	4.68533e-40	0.0252514	46	0.125016	2.57508e-25	0.015629	19	0.013548	0.261741	0.000183547
BCAT1	DNAJB6	29152	76	0.308185	1.7164e-128	0.0949778	33	0.128739	5.6841e-23	0.0165738	28	0.0677921	2.20609e-07	0.00459577
BCAT1	EIF4G3	30149	70	0.294053	1.53116e-120	0.0864671	34	0.0489053	0.00014539	0.00239172	22	0.0519802	5.39137e-05	0.00270194
BCAT1	EPHX2	29024	77	0.300579	1.73205e-121	0.090348	23	0.0987937	4.58099e-14	0.0097602	34	0.0355505	0.00675578	0.00126384
BCAT1	MIF	29588	73	0.333101	2.7119e-153	0.110956	43	0.0854038	4.70216e-11	0.00729382	14	0.0408305	0.00168134	0.00166713
BCAT1	PSAP	29941	74	0.312934	3.58246e-136	0.097928	31	0.21665	1.53747e-64	0.0469372	5	0.00102261	0.936941	1.04573e-06
BCAT1	RAB3GAP1	29175	76	0.309121	2.06875e-129	0.0955557	2	0.0254618	0.0517925	0.000648304	2	-0.013436	1.69519	0.000180527
BCAT1	SERPINE2	30474	69	0.309414	2.46651e-135	0.0957371	30	0.389598	4.41367e-220	0.151787	40	0.0413108	0.00125706	0.00170658
BCAT1	SPARC	29765	70	0.306713	7.22073e-130	0.0940726	59	0.0715741	3.23382e-08	0.00512286	12	0.0510881	8.03052e-05	0.00261
BCAT1	WWP2	29434	80	0.29677	5.58867e-120	0.0880724	44	0.128385	4.66394e-23	0.0164828	26	0.0783163	1.78326e-09	0.00613344
BCAT2	CAT	28703	72	0.0275156	0.0371059	0.000757107	33	0.178163	3.78136e-42	0.0317422	1	-0.00328124	1.19629	1.07666e-05
BCHE	CCL3	29060	64	0.395296	1.15e-216	0.156259	59	0.306398	1.43679e-126	0.09388	1	0.00341937	0.794381	1.16921e-05
BCHE	DEFA1_DEFA1B	28458	66	0.411991	4.1621e-232	0.169736	43	0.280635	1.73378e-103	0.0787561	6	0.0120096	0.365031	0.00014423
BCHE	SLAMF1	28597	62	0.391018	2.74689e-208	0.152895	49	0.1204	6.45631e-20	0.0144962	4	0.00465895	0.724648	2.17058e-05
BCHE	SLURP1	29409	62	0.403193	8.44679e-229	0.162565	41	0.306025	1.00006e-127	0.0936516	2	0.0148459	0.254988	0.0002204
BCL2	BCL2L1	30087	68	0.0654623	3.7296e-07	0.00428532	42	0.0111724	0.386226	0.000124822	10	0.013744	0.286451	0.000188896
BCL2	CASP3	29778	68	0.0681718	1.39621e-07	0.00464739	33	0.10373	1.0178e-15	0.01076	3	0.012028	0.353397	0.000144672
BCL2	CDK1	29103	68	0.0595268	5.51209e-06	0.00354344	46	0.00229981	0.860756	5.28912e-06	4	0.00728876	0.578252	5.3126e-05
BCL2	HRAS	29614	63	0.0713042	3.95128e-08	0.00508429	43	0.0478581	0.000229391	0.0022904	7	0.0144126	0.267456	0.000207724
BCL2	ITPR1	29255	66	0.0550515	2.51685e-05	0.00303067	52	0.0929466	1.05172e-12	0.00863908	5	-0.00774174	1.44619	5.99345e-05
BCL2	PPIF	30072	64	0.079557	6.48554e-10	0.00632931	66	0.0735325	1.13651e-08	0.00540702	2	-0.0153384	1.76568	0.000235266
BCL2	PRUNE2	29663	64	0.0678732	1.67243e-07	0.00460677	73	0.0556886	1.77446e-05	0.00310122	11	0.00297661	0.818706	8.86022e-06
BCL2	PXN	28840	67	0.0913455	3.64046e-12	0.008344	69	0.451898	2.322e-288	0.204211	4	-0.00277584	1.16694	7.7053e-06
BCL2	RRAS	29299	57	0.0685614	1.49612e-07	0.00470067	69	0.0482453	0.000220531	0.00232761	1	0.0230953	0.0771164	0.000533393
BCL2	SERPINB8	29812	64	0.0626513	1.28992e-06	0.00392519	35	0.6186	0	0.382666	1	0.0246415	0.0570987	0.000607201
BCL2	SOD1	28803	64	0.0521753	7.4429e-05	0.00272226	44	0.0284219	0.0310028	0.000807803	5	0.0330891	0.0120243	0.00109489
BCL2L1	CASP9	29185	49	0.00498378	0.703439	2.4838e-05	34	0.0658942	4.68628e-07	0.00434204	8	0.0341811	0.00901065	0.00116835
BCL2L1	CDK1	29063	47	0.0127343	0.331723	0.000162163	49	0.0346717	0.00820594	0.00120213	9	0.000626162	0.961935	3.92079e-07
BCL2L1	CREB3	29063	47	0.0273645	0.0369682	0.000748816	58	0.005045	0.700583	2.54521e-05	16	-0.00997785	1.55306	9.95575e-05
BCL2L1	GNAS	30173	47	-0.00403251	1.24585	1.62611e-05	60	0.0654936	3.54527e-07	0.00428942	11	0.0289751	0.024401	0.000839555
BCL2L1	GSTP1	28806	50	0.0227939	0.0836426	0.00051956	8	0.156361	7.42114e-33	0.0244486	14	0.0214395	0.103712	0.000459651
BCL2L1	HSPB1	29011	48	0.0289008	0.027709	0.000835254	66	0.360389	1.74455e-177	0.129881	6	-0.00346308	1.20801	1.19929e-05
BCL2L1	LARP1	30014	45	0.0457751	0.000389005	0.00209536	54	0.0446658	0.000537406	0.00199504	2	0.00507634	0.694173	2.57692e-05
BCL2L1	MTIF3	30087	49	0.0274718	0.0330951	0.000754699	65	0.0486244	0.00016116	0.00236433	10	0.000704766	0.956412	4.96695e-07
BCL2L1	PARK7	29584	48	0.0339462	0.00902266	0.00115235	19	0.11711	1.61299e-19	0.0137149	12	-0.00518094	1.30967	2.68421e-05
BCL2L1	PDIA4	30151	45	0.0224635	0.0811217	0.000504607	49	0.0697879	5.80404e-08	0.00487035	3	-0.00195351	1.12055	3.8162e-06
BCL2L1	RNF4	29625	47	0.0376954	0.00370806	0.00142094	59	0.00568565	0.661706	3.23266e-05	11	0.00304791	0.814549	9.28978e-06
BCL2L11	BID	35081	65	0.0221555	0.0634993	0.000490867	67	0.0718382	1.70166e-09	0.00516073	4	0.00210773	0.859889	4.44254e-06
BCL2L11	ELOB	28595	60	0.0216137	0.102185	0.000467154	73	0.0402573	0.00232687	0.00162065	1	0.0252326	0.0563814	0.000636682
BCL2L11	PRKAR1A	34465	1	0.0141701	0.239474	0.000200791	76	0.0461039	0.000128624	0.00212557	1	-0.00420905	1.2732	1.77161e-05
BCL7B	TRIM25	30059	60	-0.0202101	1.88282	0.000408448	61	0.0714671	2.90897e-08	0.00510754	6	-0.009692	1.54752	9.39349e-05
BCR	CLTA	33804	62	0.0768734	2.47282e-10	0.00590952	57	0.0440143	0.000294708	0.00193726	11	-0.00176925	1.11564	3.13025e-06
BCR	CSNK2A1	29530	53	0.0438987	0.000739366	0.0019271	77	0.0389833	0.00273198	0.00151969	7	-0.0142565	1.72668	0.000203247
BCR	FES	33640	59	0.0867106	1.04471e-12	0.00751873	36	0.114023	6.50342e-21	0.0130012	13	0.0174107	0.153308	0.000303132
BCR	GRK5	33804	62	0.071631	3.72577e-09	0.005131	15	0.175893	4.17838e-48	0.0309385	11	0.0793302	6.50904e-11	0.00629328
BCR	HIF1A	28701	55	0.0480276	0.000272628	0.00230665	66	0.0353028	0.00747534	0.00124629	12	-0.0210872	1.88984	0.00044467
BCR	IL3	28480	52	0.046273	0.000476893	0.00214119	8	-0.0113841	1.60967	0.000129597	9	0.0117802	0.374051	0.000138774
BCR	NAGK	28790	52	0.0599829	5.24588e-06	0.00359795	14	0.173529	3.66943e-40	0.0301122	4	0.0393586	0.00281639	0.0015491
BCR	RRM2	33640	61	0.0721573	3.11762e-09	0.00520667	66	0.0517235	2.18942e-05	0.00267532	2	0.0165144	0.175601	0.000272726
BCR	SHC1	28480	52	0.0577531	1.29221e-05	0.00333543	1	0.0106273	0.422604	0.00011294	5	0.0209929	0.113149	0.0004407
BCR	TP53	33640	62	0.0809132	3.00107e-11	0.00654694	40	0.0531536	1.28779e-05	0.00282531	2	-0.00747792	1.4603	5.59193e-05
BDNF	CBLN4	29903	49	0.0602105	3.17189e-06	0.00362531	54	0.241102	7.74026e-80	0.0581304	1	0.0120769	0.350434	0.00014585
BDNF	LBP	29681	48	0.0571328	1.06031e-05	0.00326416	72	0.515208	0	0.26544	11	0.0044193	0.733543	1.95302e-05
BDNF	NCAM1	29681	48	0.0577631	8.46145e-06	0.00333657	65	0.351243	6.34283e-172	0.123372	1	-0.0141205	1.72329	0.000199388
BDNF	NGFR	30224	55	0.0491043	0.000133975	0.00241123	60	0.0432618	0.0007677	0.00187158	1	0.0118063	0.358776	0.000139388
BDNF	PDGFRA	29578	48	0.0381822	0.00331397	0.00145788	68	0.205515	1.95707e-57	0.0422365	8	0.0173085	0.18319	0.000299584
BECN1	IMMT	29248	5	0.0100683	0.441381	0.00010137	32	0.0674167	2.46008e-07	0.00454501	1	-0.00351339	1.2118	1.23439e-05
BECN1	SMC3	28324	3	-0.0103307	1.56304	0.000106723	56	0.0382967	0.00394392	0.00146664	4	-0.00714341	1.40908	5.10283e-05
BECN1	TRIM21	28843	4	-0.00463537	1.27514	2.14867e-05	52	0.0787598	2.10345e-09	0.00620311	3	0.0062064	0.637453	3.85194e-05
BGLAP	CTSD	27456	42	0.103474	1.51291e-14	0.0107068	50	0.304109	7.61572e-118	0.0924823	1	0.0172759	0.200556	0.000298455
BHLHE40	CSNK2A1	29267	78	0.0544859	3.03735e-05	0.00296872	76	0.0466876	0.000352894	0.00217973	32	0.0146382	0.262835	0.000214278
BHMT2	INPPL1	28570	66	0.0375916	0.0044836	0.00141313	31	0.0288333	0.0292936	0.000831358	4	0.0135375	0.306243	0.000183264
BID	CASP1	33647	63	0.0487645	6.28593e-05	0.00237798	6	0.0419618	0.000575241	0.0017608	3	0.00658705	0.589028	4.33893e-05
BID	CASP10	33647	65	0.0661294	5.64935e-08	0.00437309	30	0.128616	3.22781e-26	0.0165422	3	0.0107959	0.375912	0.000116551
BID	EZR	34699	62	0.0478831	6.59987e-05	0.0022928	56	0.106432	6.13697e-19	0.0113278	17	0.014107	0.240008	0.000199007
BID	GBP2	33916	62	0.0586879	1.31979e-06	0.00344427	30	0.0911744	5.34019e-14	0.00831278	12	0.013111	0.280295	0.000171899
BID	RPA2	28701	56	0.0562052	2.03781e-05	0.00315903	40	0.0795251	1.60655e-09	0.00632424	1	0.0144039	0.275228	0.000207474
BID	TNFRSF10B	34282	66	0.0505272	2.84401e-05	0.002553	54	0.332107	3.37517e-176	0.110295	1	-0.00274351	1.17967	7.52687e-06
BID	TNFRSF1A	34388	66	0.067849	1.78103e-08	0.00460349	70	0.0706657	4.45329e-09	0.00499364	13	-0.0179671	1.86373	0.000322815
BID	TRAF2	35081	65	0.0471169	7.87809e-05	0.00222001	60	0.0417701	0.000465901	0.00174474	8	0.00921935	0.440051	8.49965e-05
BID	TRIM25	29442	58	0.075541	6.49177e-09	0.00570644	64	0.0837635	1.21537e-10	0.00701632	6	-0.00972687	1.54447	9.4612e-05
BIRC2	BOLA1	28067	47	0.0411884	0.00202559	0.00169648	41	0.0618593	3.5196e-06	0.00382657	5	0.0179248	0.179359	0.000321297
BIRC2	BOLA2_BOLA2B	28228	47	0.0644265	1.26909e-06	0.00415078	82	0.0792958	2.43398e-09	0.00628783	11	-0.00889307	1.49589	7.90868e-05
BIRC2	CASP7	28907	46	0.0612382	3.17006e-06	0.00375011	45	0.11532	1.4229e-18	0.0132988	25	0.00258848	0.84401	6.70022e-06
BIRC2	CASP9	28110	51	0.0535871	5.82088e-05	0.00287158	26	0.0587942	1.02787e-05	0.00345676	10	0.0389423	0.00349638	0.0015165
BIRC2	CD82	28458	45	0.0500305	0.000159514	0.00250305	66	0.0365282	0.00585217	0.00133431	3	0.0138682	0.295551	0.000192328
BIRC2	CXCL1	33596	56	0.0709027	5.95207e-09	0.00502719	87	0.479082	0	0.229519	3	0.00504005	0.679566	2.54021e-05
BIRC2	DIABLO	33523	54	0.0250577	0.0402072	0.000627889	47	0.0303862	0.0128439	0.000923321	4	0.0010882	0.929016	1.18418e-06
BIRC2	EIF4E	28110	47	0.0663833	6.29921e-07	0.00440675	55	0.036413	0.00632297	0.00132591	7	-8.87747e-06	1.00053	7.88095e-11
BIRC2	MAD1L1	33420	51	0.0443727	0.000284705	0.00196894	37	0.119087	1.52891e-22	0.0141818	12	0.0165627	0.175757	0.000274323
BIRC2	MAP3K5	34299	53	0.0447809	0.000207346	0.00200532	63	0.0331827	0.00598841	0.00110109	5	0.00989164	0.412737	9.78445e-05
BIRC2	NFKB1	28043	51	0.0449425	0.000761164	0.00201983	43	0.102416	1.49359e-14	0.010489	11	0.0248586	0.0626812	0.000617949
BIRC2	PACS2	28043	51	0.045746	0.000610751	0.0020927	54	0.12355	1.60551e-20	0.0152646	29	-0.00650191	1.3736	4.22749e-05
BIRC2	PRTN3	32772	49	0.0550691	8.16723e-06	0.00303261	71	0.429028	8.80957e-292	0.184065	14	-0.00449314	1.28391	2.01883e-05
BIRC2	TANK	33334	50	0.0446457	0.000266086	0.00199324	6	0.0362547	0.00307189	0.0013144	2	0.017596	0.150866	0.00030962
BIRC2	TAX1BP1	28907	47	0.0542678	3.65475e-05	0.00294499	65	0.0293022	0.0258854	0.000858619	5	0.033465	0.0109401	0.00111991
BIRC2	TLR3	34038	58	0.0348128	0.00407164	0.00121193	97	0.866565	0	0.750935	6	0.0257675	0.0335115	0.000663966
BIRC2	TNFSF12	34038	51	0.0437503	0.000305414	0.00191409	68	0.282888	1.90688e-125	0.0800255	6	0.0317944	0.00870661	0.00101088
BIRC2	TNFSF14	33522	53	0.054579	7.77406e-06	0.00297886	48	0.284109	1.12707e-124	0.0807176	37	0.0434995	0.000367094	0.00189221
BIRC2	TNIP1	28907	46	0.0647702	8.27471e-07	0.00419518	55	0.0318601	0.0154139	0.00101507	4	-0.00891253	1.50192	7.94333e-05
BIRC2	TRAF2	33640	55	0.0649151	9.86177e-08	0.00421397	54	0.0569408	2.96171e-06	0.00324225	22	0.00548149	0.653045	3.00467e-05
BIRC2	TRIM25	28832	48	0.049804	0.000154728	0.00248044	57	0.0718544	4.70582e-08	0.00516305	9	0.0137619	0.296107	0.000189389
BIRC2	UBE2L6	28950	46	0.0300733	0.0221164	0.000904404	44	0.16624	3.75189e-37	0.0276359	19	0.0101558	0.43974	0.000103141
BIRC2	UBXN1	28253	45	0.0426875	0.00133003	0.00182222	59	0.0452123	0.000675256	0.00204415	1	-0.00578028	1.336	3.34117e-05
BIRC2	YOD1	28043	44	0.0507511	0.000143431	0.00257567	45	0.0699822	1.55445e-07	0.00489751	7	-0.00622887	1.35904	3.87988e-05
BLMH	CD274	34576	70	0.416497	2.33198e-288	0.173469	56	0.296313	3.61725e-140	0.0878016	16	0.0365738	0.00235158	0.00133764
BLMH	CTSD	32704	62	0.406228	2.19778e-258	0.165021	78	0.294778	2.93861e-131	0.0868938	8	0.0226038	0.0675701	0.000510934
BLMH	GORASP2	29778	59	0.432722	2.33069e-270	0.187248	61	0.0419603	0.00120048	0.00176067	10	0.0394204	0.00234575	0.00155396
BLMH	LRP1	34656	79	0.431451	0	0.18615	51	0.0230275	0.055237	0.000530265	7	0.00221059	0.85401	4.88671e-06
BLMH	LYN	34656	82	0.423659	5.0569e-300	0.179487	44	0.0326939	0.00648701	0.00106889	4	0.0591254	8.40293e-07	0.00349582
BLMH	LZTFL1	29236	74	0.444889	2.73213e-282	0.197926	43	0.0891505	8.54515e-12	0.00794781	14	0.0570541	1.26945e-05	0.00325517
BLMH	NFKB1	28910	49	0.431764	2.76996e-261	0.18642	48	0.0791339	1.68642e-09	0.00626217	19	0.0439968	0.000818722	0.00193571
BLMH	PCDHB15	29774	58	0.44397	4.20797e-286	0.19711	80	0.393528	8.9599e-220	0.154864	4	-0.00255395	1.15619	6.52268e-06
BLMH	SERPINB5	34352	59	0.425011	1.72725e-299	0.180634	59	0.0327677	0.00660363	0.00107372	7	0.0159071	0.187399	0.000253036
BLMH	SH3GLB2	29847	59	0.419681	2.24692e-253	0.176132	43	0.188864	4.71815e-49	0.0356696	5	0.0462897	0.000346922	0.00214274
BLMH	SORT1	34955	83	0.425374	2.67092e-305	0.180943	39	0.150525	1.04104e-36	0.0226578	15	0.049064	4.05911e-05	0.00240728
BLMH	SYT1	29847	57	0.409229	8.27258e-240	0.167468	56	0.0226443	0.0802317	0.000512766	14	0.00758244	0.558077	5.74934e-05
BLMH	TRIM25	29778	57	0.424294	6.5091e-259	0.180025	63	0.0692946	8.66597e-08	0.00480174	6	0.0384087	0.00303253	0.00147523
BLMH	YES1	34656	82	0.405777	4.75779e-273	0.164655	34	0.0641328	9.10365e-08	0.00411302	4	0.0596912	6.59286e-07	0.00356304
BLNK	CD22	29043	53	0.0319575	0.0148676	0.00102128	43	0.18033	1.20764e-43	0.0325188	4	-0.0104108	1.57238	0.000108385
BLNK	CD79B	29043	53	0.0276462	0.0351285	0.000764314	18	0.129188	4.84627e-23	0.0166896	1	-0.00973877	1.54194	9.48436e-05
BLNK	FGR	28115	50	0.0399378	0.00274146	0.00159503	52	0.0934969	2.14289e-12	0.00874167	10	0.010673	0.423608	0.000113913
BLOC1S3	HSPA2	30014	67	0.0602305	3.01963e-06	0.00362771	55	0.074391	7.92457e-09	0.00553401	4	0.0024328	0.850534	5.91854e-06
BLOC1S3	TRIM25	30087	69	0.0667336	2.20482e-07	0.00445338	59	0.0725638	1.75077e-08	0.0052655	2	-0.0068129	1.40276	4.64156e-05
BLVRB	ORM1	29558	37	0.155584	2.39533e-33	0.0242064	78	0.352893	6.53149e-173	0.124533	2	0.00912276	0.483146	8.32248e-05
BLVRB	VCAM1	34606	41	0.157622	9.61095e-40	0.0248446	47	0.0850754	1.34871e-12	0.00723783	2	-0.00188276	1.12444	3.5448e-06
BMP10	CD33	29053	23	0.373984	2.69014e-192	0.139864	96	0.883781	0	0.781069	8	0.0171562	0.191036	0.000294336
BMP10	KIR3DL1	28253	30	0.354575	4.92218e-167	0.125723	96	0.758979	0	0.576049	22	0.0100598	0.449644	0.000101199
BMP10	TNFSF14	28739	24	0.344733	4.49368e-160	0.118841	45	0.263428	7.59211e-92	0.0693941	4	-0.017055	1.8039	0.000290873
BMP10	TNFSF8	29421	34	0.333779	4.22485e-153	0.111409	39	0.182115	4.72803e-45	0.033166	6	0.0215017	0.0991108	0.000462325
BMP4	CBLN4	34523	66	0.0364043	0.00248388	0.00132527	52	0.242675	4.23999e-93	0.0588913	20	0.00255023	0.832215	6.50366e-06
BMP4	CHRDL2	34218	63	0.0322049	0.00771546	0.00103716	47	0.249418	1.49397e-97	0.0622096	7	0.0394881	0.00108606	0.00155931
BMP4	FSTL1	28653	62	0.0347665	0.00848998	0.00120871	45	0.138657	5.38285e-26	0.0192257	12	0.00767643	0.561265	5.89276e-05
BMP4	GLI2	28496	59	0.0327018	0.0135555	0.0010694	76	0.0391213	0.00313872	0.00153047	6	0.00273072	0.836712	7.45681e-06
BMP4	KDR	34317	67	0.0300137	0.0128993	0.00090082	62	0.407682	3.70099e-273	0.166204	1	0.0112243	0.352515	0.000125986
BMP4	MMP10	34095	67	0.031301	0.00974038	0.000979755	98	0.38392	2.26488e-238	0.147395	3	0.0109027	0.368027	0.000118868
BMP4	PROS1	29393	63	0.038746	0.00296768	0.00150125	25	0.0968639	9.89463e-14	0.00938262	7	0.00748013	0.566392	5.59524e-05
BMP4	SART1	28421	57	0.0485379	0.000251489	0.00235593	50	0.00666593	0.615348	4.44346e-05	3	0.0299249	0.0240633	0.0008955
BMP4	SRPK2	34234	66	0.0524461	1.41437e-05	0.0027506	56	0.0230204	0.0568291	0.000529938	4	0.018401	0.127918	0.000338598
BMP4	WFIKKN1	34776	67	0.0378517	0.00159254	0.00143275	71	0.244885	1.66111e-95	0.0599686	16	-0.00987447	1.5897	9.75051e-05
BMP4	WFIKKN2	34203	66	0.0414068	0.000613978	0.00171452	43	0.475475	0	0.226076	5	-0.000430074	1.02837	1.84963e-07
BMP6	CHRDL2	33931	46	0.128338	2.56163e-26	0.0164708	45	0.266019	2.75777e-110	0.0707661	23	0.0123007	0.310988	0.000151308
BMP6	SMAD5	33673	55	0.134371	1.6627e-28	0.0180555	42	0.022707	0.0624262	0.00051561	3	0.0150192	0.217825	0.000225577
BMP6	SNX2	28855	50	0.135108	6.42716e-25	0.0182542	24	0.0613793	3.06825e-06	0.00376742	5	0.0139759	0.288449	0.000195325
BNIP2	STX7	29235	66	0.045949	0.000440378	0.00211131	72	0.455485	1.73288e-297	0.207467	12	0.038026	0.00363616	0.00144598
BNIP2	SYT1	30080	68	0.0335909	0.00917143	0.00112835	55	0.0539738	2.8075e-05	0.00291317	5	0.0052604	0.683325	2.76718e-05
BNIP3L	CIT	28478	44	0.0559067	2.42803e-05	0.00312556	56	0.0834726	2.81014e-10	0.00696767	1	-0.00319687	1.1906	1.022e-05
BNIP3L	DUSP3	28115	43	0.0638087	1.67932e-06	0.00407155	43	0.0415944	0.00181046	0.00173009	10	-0.00456633	1.2679	2.08514e-05
BNIP3L	GBP2	28270	43	0.0570274	1.78181e-05	0.00325213	24	0.0771663	6.25653e-09	0.00595464	1	0.032081	0.0158497	0.00102919
BNIP3L	HTRA2	28852	45	0.0814891	5.68502e-10	0.00664047	58	0.0313518	0.0172391	0.000982935	10	0.00849802	0.518677	7.22163e-05
BNIP3L	ROBO2	28972	46	0.0367906	0.00509789	0.00135355	45	0.136973	1.14609e-25	0.0187615	9	-0.0114088	1.61475	0.000130162
BOC	CDH1	32827	75	0.181371	1.15887e-49	0.0328954	41	0.0483691	8.83152e-05	0.00233957	2	0.00145983	0.905862	2.13111e-06
BOC	CDH15	34049	73	0.178691	5.80988e-50	0.0319306	84	0.333615	1.126e-176	0.111299	11	0.0293976	0.0152717	0.000864219
BOLA1	CIAPIN1	28790	14	0.0878126	2.47565e-11	0.00771106	44	0.0674	3.06958e-07	0.00454276	10	0.0433094	0.00101184	0.00187571
BOLA1	DDAH1	28599	21	0.0830835	3.12153e-10	0.00690287	76	0.143291	1.28434e-27	0.0205324	12	0.0282917	0.0323954	0.000800423
BOLA1	GLRX5	28474	14	0.102335	9.89078e-15	0.0104724	27	0.119151	1.86156e-19	0.0141969	12	0.0196716	0.137754	0.000386972
BOLA1	MRPL46	28079	11	0.0731117	4.14357e-08	0.00534532	73	0.0340194	0.0107923	0.00115732	10	0.0124836	0.349652	0.00015584
BOLA1	NFU1	29134	49	0.0742597	1.38908e-08	0.0055145	29	0.0953478	3.03604e-13	0.00909121	14	0.0307954	0.0187425	0.000948358
BOLA2_BOLA2B	CIAPIN1	29011	87	0.0835576	1.83639e-10	0.00698188	41	0.0638822	1.11662e-06	0.00408093	2	0.0205681	0.117227	0.000423048
BOLA2_BOLA2B	HEXIM1	28843	84	0.0965387	2.0205e-13	0.00931971	27	0.0646091	9.0632e-07	0.00417434	1	-0.00433964	1.25823	1.88324e-05
BOLA2_BOLA2B	IL16	29189	86	0.0843014	1.11292e-10	0.00710673	49	0.418649	1.74361e-246	0.175267	23	0.00469756	0.71973	2.20671e-05
BOLA2_BOLA2B	NPM1	7934	46	0.0395217	0.115647	0.00156197	66	0.00893187	0.722264	7.97783e-05	10	-0.0107045	1.32988	0.000114586
BOLA2_BOLA2B	PARK7	28892	85	0.0860369	5.72783e-11	0.00740235	18	0.120574	3.68801e-20	0.0145381	10	0.00296224	0.821885	8.77486e-06
BOLA2_BOLA2B	SNCA	28824	80	0.0855052	7.91842e-11	0.00731114	54	0.0366196	0.00542708	0.001341	6	-0.015063	1.74713	0.000226895
BPIFB2	STK11	28974	44	0.306603	2.33731e-126	0.0940056	59	0.042859	0.0011018	0.0018369	2	-0.00598649	1.35131	3.58381e-05
BRAP	BRK1	28582	5	0.01632	0.217325	0.000266342	51	0.0389201	0.00325052	0.00151477	30	0.0255339	0.0535616	0.000651981
BRAP	MAP2K1	30071	8	0.0136289	0.290625	0.000185747	49	0.0623572	1.30164e-06	0.00388842	12	-0.00113743	1.07027	1.29374e-06
BRAP	PPIE	29399	16	0.0294577	0.023904	0.000867757	45	0.0396062	0.00238677	0.00156865	1	-0.0154961	1.76516	0.000240128
BRD1	CIRBP	29663	73	0.0605784	3.02638e-06	0.00366974	66	0.0514831	7.2784e-05	0.00265051	1	0.0144415	0.266094	0.000208558
BRD1	DNAJA1	28765	71	0.0461294	0.000465348	0.00212792	70	-0.00832327	1.47208	6.92768e-05	8	-0.0107524	1.58516	0.000115614
BRD1	DNAJB6	28767	73	0.0577504	1.17063e-05	0.00333511	31	0.152675	2.40482e-31	0.0233097	1	-0.00724733	1.4174	5.25237e-05
BRD1	LRP2	29082	69	0.0272917	0.0374085	0.000744836	67	0.0459777	0.000452365	0.00211395	4	0.00639514	0.625825	4.08978e-05
BRD1	PRKD2	28679	69	0.0395114	0.00276513	0.00156115	55	0.0491562	0.000196071	0.00241633	8	0.00335034	0.799754	1.12248e-05
BRD1	RALY	29686	73	0.0571638	1.04686e-05	0.0032677	20	0.0517786	6.56623e-05	0.00268102	7	-0.01584	1.77766	0.000250906
BRD1	SESTD1	28466	72	0.0422438	0.00143209	0.00178454	28	0.0690997	1.80082e-07	0.00477477	3	-0.0201336	1.87122	0.000405363
BRD1	TRAF2	29066	70	0.0575566	1.12836e-05	0.00331277	40	0.0516801	8.07927e-05	0.00267084	5	0.00516852	0.693595	2.67136e-05
BRD2	EPB41L5	28561	28	0.0261336	0.0482651	0.000682967	64	0.0166178	0.209208	0.000276151	8	0.00578573	0.661981	3.34746e-05
BRD2	MDK	28790	27	0.0375363	0.00438992	0.00140897	42	0.0831315	2.65473e-10	0.00691084	2	-0.0025664	1.15437	6.5864e-06
BRD2	SMARCA2	28079	31	0.0350515	0.00862062	0.0012286	65	0.037697	0.00472603	0.00142107	4	0.00389444	0.770471	1.51666e-05
BRD2	TOP2B	28558	27	0.0652979	7.85943e-07	0.00426381	45	0.0636096	1.50275e-06	0.00404618	8	0.000131033	0.992101	1.71697e-08
BRD2	YAP1	29268	26	0.0548695	2.66851e-05	0.00301066	33	0.0733186	1.95887e-08	0.00537562	14	-0.0131445	1.68532	0.000172779
BRD3	CDC27	28043	74	0.0532617	6.59257e-05	0.00283681	33	0.0868714	7.20262e-11	0.00754665	12	5.7028e-06	0.999659	3.25219e-11
BRD3	EGFR	28910	71	0.0535531	4.61743e-05	0.00286793	44	0.161239	5.6046e-35	0.0259981	2	-0.0087766	1.49538	7.70287e-05
BRD3	ESR1	28587	71	0.0572742	1.46982e-05	0.00328034	76	0.0366654	0.00556058	0.00134435	14	0.00275678	0.834919	7.59985e-06
BRD3	ISLR2	27942	68	0.0615664	4.11267e-06	0.00379042	24	0.208472	6.4651e-56	0.0434607	14	-0.0242538	1.93015	0.000588248
BRD3	JUN	28170	71	0.048374	0.000280935	0.00234005	64	0.0303061	0.0229183	0.000918461	23	0.0015182	0.909293	2.30493e-06
BRD3	LYAR	28043	74	0.0572312	1.7996e-05	0.00327541	55	0.042598	0.00141902	0.00181459	6	0.0174068	0.192457	0.000302998
BRD3	MORF4L1	28679	73	0.0508063	0.000118504	0.00258128	69	0.0204266	0.121929	0.000417246	3	0.0278523	0.0349273	0.000775752
BRD3	NPM1	7831	52	0.0851977	0.000738291	0.00725865	61	-0.00417173	1.13102	1.74033e-05	26	0.0173781	0.491957	0.000301997
BRD3	PARP1	28595	70	0.0647354	9.60217e-07	0.00419067	27	0.0955754	4.39507e-13	0.00913465	7	0.00358947	0.78609	1.28843e-05
BRD3	PSIP1	28595	70	0.0457487	0.000538649	0.00209295	1	0.0236811	0.0733375	0.000560797	20	0.0113852	0.38933	0.000129622
BRD3	SAP18	28679	73	0.065039	8.24252e-07	0.00423007	73	0.0350384	0.00796171	0.00122769	5	0.0183168	0.16546	0.000335505
BRD3	TOP2B	28587	71	0.060888	4.08406e-06	0.00370734	48	0.0754543	1.11614e-08	0.00569336	7	0.00489243	0.7115	2.39359e-05
BRD3	TSPYL1	28587	71	0.0602644	5.12054e-06	0.00363179	32	0.100916	2.03759e-14	0.0101841	21	0.0107947	0.414478	0.000116525
BRDT	SH3GLB2	29113	49	0.0367861	0.00499743	0.00135322	47	0.194325	1.20451e-50	0.0377622	17	-0.0186113	1.84436	0.000346382
BRDT	TP53	28043	49	0.0417658	0.00175779	0.00174439	34	0.0679059	3.581e-07	0.00461121	1	0.00704973	0.597625	4.96987e-05
BRK1	GFAP	33162	56	0.056557	4.05271e-06	0.0031987	40	0.0931482	2.94262e-14	0.00867659	15	0.0110938	0.366365	0.000123072
BRK1	HSBP1	28226	51	0.0467165	0.00044626	0.00218243	79	0.480501	0	0.230881	29	0.0400976	0.00258504	0.00160782
BRK1	MAD1L1	33548	61	0.0571426	2.82135e-06	0.00326527	36	0.116156	1.3651e-21	0.0134922	11	-0.000399573	1.0261	1.59658e-07
BRK1	NCK2	33810	59	0.0594838	9.8372e-07	0.00353833	47	0.0611828	4.7801e-07	0.00374334	18	-9.67264e-05	1.00635	9.35601e-09
BRK1	PCDH17	33634	63	0.0497951	4.39671e-05	0.00247955	50	0.080223	4.43817e-11	0.00643572	7	0.00291496	0.811091	8.497e-06
BRK1	RHOC	33466	59	0.0554803	5.58467e-06	0.00307806	34	0.0536924	1.1079e-05	0.00288287	14	0.013584	0.266498	0.000184526
BRK1	SNCA	28258	50	0.0241507	0.0694711	0.000583254	54	0.0469168	0.000418635	0.00220119	15	0.0241099	0.0699429	0.000581288
BRK1	TNIP1	28915	51	0.0421184	0.00135688	0.00177396	57	0.041902	0.00143663	0.00175577	10	0.0144149	0.273073	0.000207788
BRK1	WASF1	33306	63	0.0593718	1.24091e-06	0.00352501	22	0.219764	1.17154e-73	0.0482962	16	0.000315568	0.979457	9.95832e-08
BRK1	WASF3	34305	64	0.0512393	2.17403e-05	0.00262546	28	0.0953628	2.46034e-15	0.00909406	9	0.0118276	0.32731	0.000139892
BRSK2	TP53	28919	71	0.401602	4.22258e-223	0.161284	34	0.049859	0.000148766	0.00248592	3	0.0388085	0.0031602	0.0015061
BRSK2	TRIM25	30046	72	0.385968	1.03054e-212	0.148971	58	0.0668961	2.09872e-07	0.00447509	14	0.0686692	9.91571e-08	0.00471546
BSG	CACNA1C	28914	51	0.119775	6.32909e-20	0.014346	69	0.0561308	1.94948e-05	0.00315067	1	0.010829	0.41035	0.000117267
BSG	CDH1	33568	60	0.10826	5.86594e-19	0.0117202	38	0.0563841	3.79087e-06	0.00317917	4	0.00726374	0.551819	5.27619e-05
BSG	CLGN	29094	49	0.125742	6.13457e-22	0.0158111	52	0.5244	0	0.274995	7	0.0109299	0.404543	0.000119463
BSG	DDC	34689	56	0.12542	1.00568e-25	0.0157303	70	0.295818	4.01058e-140	0.0875085	19	7.40842e-06	0.999508	5.48847e-11
BSG	DNM1	29747	52	0.128853	1.904e-23	0.0166031	33	0.217212	1.83601e-64	0.047181	1	0.0109864	0.396867	0.000120702
BSG	FUS	33923	59	0.109663	1.32806e-19	0.0120259	62	-0.0046125	1.29594	2.12751e-05	20	0.0161982	0.1822	0.000262383
BSG	HEBP1	34153	56	0.119446	3.95248e-23	0.0142675	55	0.0829823	6.48515e-12	0.00688606	11	0.0102198	0.398407	0.000104444
BSG	KRT8	28914	53	0.130276	2.61404e-23	0.016972	68	0.010244	0.436095	0.000104941	7	-0.00462249	1.27472	2.13674e-05
BSG	LAMP3	35455	54	0.140341	1.60483e-32	0.0196955	58	0.198607	5.33853e-64	0.0394449	25	0.0169434	0.153689	0.000287079
BSG	LGALS9	34823	61	0.135116	9.81902e-30	0.0182563	79	0.353015	1.65673e-203	0.12462	1	0.00064157	0.95731	4.11612e-07
BSG	LPCAT2	34657	54	0.10987	4.59674e-20	0.0120714	58	0.0756911	2.80127e-10	0.00572914	1	-0.0224221	1.93804	0.000502749
BSG	METAP2	35073	64	0.124749	9.93232e-26	0.0155623	44	0.0511783	1.8012e-05	0.00261922	1	-0.0069998	1.44221	4.89972e-05
BSG	NCLN	34256	57	0.109206	1.25116e-19	0.011926	82	0.0460032	0.000139508	0.00211629	8	0.0083046	0.491916	6.89664e-05
BSG	NRP1	34906	62	0.116204	2.0269e-22	0.0135035	42	0.248215	1.63924e-98	0.0616109	3	0.0132485	0.268383	0.000175523
BSG	OXCT1	29124	52	0.125013	1.00969e-21	0.0156282	27	0.0658116	4.98752e-07	0.00433117	3	0.0111295	0.395773	0.000123866
BSG	PDLIM7	34985	62	0.129522	1.46398e-27	0.0167761	45	0.0532443	8.34451e-06	0.00283496	1	0.00772197	0.518395	5.96288e-05
BSG	RAP1A	28978	51	0.149984	1.662e-30	0.0224952	69	0.0233185	0.0759019	0.000543752	4	0.00673721	0.608116	4.539e-05
BSG	RNF4	29357	57	0.109446	4.11739e-17	0.0119784	62	0.0200884	0.123792	0.000403544	7	-0.0188154	1.85056	0.00035402
BSG	SAFB2	29842	55	0.125006	3.22584e-22	0.0156265	79	0.0370831	0.00416797	0.00137516	2	-0.0107301	1.59277	0.000115135
BSG	SLC16A1	34002	59	0.102961	1.71807e-17	0.0106009	46	0.0515286	2.12627e-05	0.0026552	4	0.00623917	0.606969	3.89272e-05
BSG	TMPRSS11B	28914	53	0.127451	2.26979e-22	0.0162438	69	0.0451385	0.000596245	0.00203749	4	0.0223839	0.0887738	0.000501037
BSG	TNFAIP2	29747	53	0.137493	1.68443e-26	0.0189044	63	0.105756	2.88285e-16	0.0111842	1	-0.00276695	1.16896	7.65603e-06
BSG	TRIM25	29747	52	0.123697	1.01356e-21	0.015301	59	0.071471	3.42017e-08	0.00510811	2	0.0202852	0.117719	0.000411488
BSG	VPS53	34657	54	0.119292	2.16396e-23	0.0142307	64	0.0207676	0.0838395	0.000431292	1	-0.0224736	1.93864	0.000505064
BSND	GAD2	28483	75	0.0336371	0.011123	0.00113145	71	-0.00586293	1.34179	3.43739e-05	2	-0.0084296	1.47527	7.10582e-05
BSND	PTPN9	28429	71	0.0493446	0.000197669	0.00243489	61	-0.00253468	1.15153	6.42461e-06	7	-0.00580722	1.33844	3.37238e-05
BTC	ERBB2	33882	85	0.359471	7.96419e-206	0.12922	78	0.218489	4.95302e-74	0.0477374	21	0.00945199	0.436612	8.934e-05
BTC	ERBB4	33882	88	0.365423	3.87219e-213	0.133534	61	0.221057	8.81092e-76	0.0488663	10	0.0155339	0.201061	0.000241301
BTC	S100A4	33882	90	0.371122	2.73973e-220	0.137732	61	0.139585	7.86577e-31	0.0194838	42	0.0732331	1.58681e-09	0.00536309
BTD	ERP44	29482	76	0.523243	0	0.273783	36	0.027279	0.0362086	0.000744145	9	0.0210988	0.105251	0.000445158
BTD	SERPINC1	30477	69	0.504125	0	0.254142	29	0.0677241	1.20823e-07	0.00458656	2	0.0440561	0.000580763	0.00194094
BTLA	CTBS	28595	59	0.0163544	0.216235	0.000267468	57	0.436599	6.89119e-265	0.190619	1	-0.00793183	1.4513	6.2914e-05
BTLA	FGFR4	28361	60	0.0249301	0.0604594	0.000621509	83	0.690114	0	0.476258	3	0.0150428	0.257328	0.000226286
BTLA	IL17RA	28543	56	0.0184677	0.162995	0.000341054	97	0.788709	0	0.622062	2	0.0149629	0.258359	0.000223887
BTLA	VTCN1	27926	54	0.0192271	0.150801	0.000369682	48	0.0679964	3.65091e-07	0.00462351	14	-0.002734	1.16186	7.47474e-06
BTN1A1	PRC1	30266	42	0.163404	1.71647e-37	0.0267007	72	0.0337065	0.00872613	0.00113613	6	-0.001798	1.11123	3.23281e-06
C1QA	CD33	34732	78	0.32572	2.25899e-171	0.106093	95	0.876632	0	0.768484	4	0.0676949	1.62954e-08	0.0045826
C1QA	CES3	34536	82	0.324737	2.38789e-169	0.105454	46	0.22179	1.00623e-77	0.0491907	3	0.0161123	0.180599	0.000259607
C1QA	COL2A1	29066	75	0.338616	6.56204e-156	0.114661	87	0.577016	0	0.332948	3	0.00864935	0.509688	7.48113e-05
C1QA	DCN	34031	85	0.328841	2.41795e-171	0.108136	44	0.0609351	4.88432e-07	0.00371308	1	0.00441786	0.715558	1.95175e-05
C1QA	HRG	29660	79	0.304815	9.13657e-128	0.0929123	67	0.39841	7.03923e-225	0.15873	2	-0.00773064	1.44835	5.97628e-05
C1QA	INSR	28922	72	0.320669	1.89402e-138	0.102828	66	0.0809459	7.05139e-10	0.00655223	4	-0.00957788	1.53356	9.17358e-05
C1QA	NPTX1	34632	83	0.341649	6.82177e-189	0.116724	99	0.439832	0	0.193452	12	0.0390704	0.00114517	0.0015265
C1QA	NRP2	34632	81	0.329944	1.47906e-175	0.108863	70	0.18421	6.44965e-54	0.0339331	15	0.0173369	0.149114	0.000300567
C1QA	PPP1CC	29681	78	0.330451	3.13927e-151	0.109198	2	0.00600452	0.643703	3.60542e-05	5	-0.00557265	1.33227	3.10544e-05
C1QA	PTX3	34698	83	0.324763	3.75785e-170	0.105471	42	0.0788914	4.67999e-11	0.00622385	8	-0.00151311	1.10028	2.2895e-06
C1QA	SFTPA1	33853	81	0.337615	3.98401e-180	0.113984	24	0.183184	3.62724e-52	0.0335562	6	0.0121851	0.316128	0.000148478
C1QA	SUSD1	34031	78	0.330297	6.17933e-173	0.109096	41	0.11566	1.04694e-21	0.0133772	12	0.0116648	0.335958	0.000136067
C1QA	TUBB3	28859	74	0.313768	4.91426e-132	0.0984505	40	0.0234317	0.0750923	0.000549046	2	0.0196695	0.13516	0.000386891
C1QBP	CD274	29402	51	0.03156	0.0155142	0.000996036	79	0.337805	6.83164e-157	0.114112	17	0.0438164	0.000777193	0.00191988
C1QBP	CHCHD10	30173	52	0.0593125	4.01842e-06	0.00351797	57	0.0946949	1.6957e-13	0.00896712	1	0.00602525	0.639826	3.63036e-05
C1QBP	CIT	29453	50	0.0281945	0.0304799	0.000794931	63	0.0573244	1.07197e-05	0.00328608	12	0.0195783	0.132998	0.000383309
C1QBP	CLPP	29348	50	0.0348674	0.00755319	0.00121574	69	0.0350676	0.00721478	0.00122974	7	-0.00418776	1.2516	1.75373e-05
C1QBP	DNAJB6	29099	52	0.0360363	0.00597341	0.00129862	32	0.145021	1.01422e-28	0.021031	6	0.0190755	0.145685	0.000363875
C1QBP	ECI2	29115	48	0.060044	4.53925e-06	0.00360529	19	0.218314	8.94757e-64	0.047661	9	0.0330891	0.0115655	0.00109489
C1QBP	EEF1D	30149	53	0.0364642	0.00463045	0.00132964	56	0.0475237	0.000223041	0.00225851	2	-0.00927387	1.52844	8.60046e-05
C1QBP	ERBB3	29428	50	0.0435455	0.000833534	0.00189621	56	0.197617	6.7659e-53	0.0390527	11	0.022996	0.0777373	0.000528816
C1QBP	FBP1	29506	51	0.0394061	0.00246476	0.00155284	26	0.234166	2.55282e-74	0.0548339	2	0.0130852	0.314891	0.000171224
C1QBP	FGA	29403	51	0.0556499	1.95733e-05	0.00309692	61	0.134947	2.66056e-25	0.0182107	6	-0.00929944	1.52413	8.64796e-05
C1QBP	GNLY	29597	51	0.0488321	0.000171039	0.00238457	86	0.497341	0	0.247348	9	-0.0196982	1.87031	0.000388018
C1QBP	GRK5	29004	54	0.0577501	1.07832e-05	0.00333507	12	0.191572	4.57882e-49	0.0367	1	0.0391472	0.00286504	0.0015325
C1QBP	GRPEL1	29519	52	0.0538017	3.53787e-05	0.00289462	69	0.0864025	2.94253e-11	0.00746539	10	-0.0179883	1.83299	0.000323577
C1QBP	GRSF1	28941	52	0.0390014	0.00300065	0.00152111	49	0.0206977	0.115374	0.000428397	11	0.0202631	0.123215	0.000410593
C1QBP	HADH	29115	54	0.03583	0.00624891	0.00128379	2	0.0456682	0.000490399	0.00208559	13	0.00764919	0.559502	5.851e-05
C1QBP	HEXIM1	29530	51	0.0320284	0.0138355	0.00102582	32	0.0556463	1.87856e-05	0.00309651	1	0.0260004	0.0457102	0.000676021
C1QBP	HSDL2	29341	57	0.0422721	0.00119983	0.00178693	74	0.466869	0	0.217967	12	0.0736668	1.60853e-08	0.0054268
C1QBP	HTRA2	29710	50	0.0435844	0.000777831	0.0018996	59	0.0295852	0.0225734	0.000875287	1	0.0113743	0.380691	0.000129374
C1QBP	LBR	29841	50	0.041132	0.00148172	0.00169184	34	0.0230271	0.075277	0.000530248	1	0.0035003	0.786889	1.22521e-05
C1QBP	LETM1	30418	52	0.0359885	0.00499734	0.00129517	68	0.014638	0.253663	0.000214271	1	-0.0208161	1.89549	0.00043331
C1QBP	LGALS9	29546	53	0.0242802	0.0619997	0.000589527	63	0.342926	1.01374e-162	0.117598	21	-0.0180459	1.83456	0.000325654
C1QBP	LONP1	29341	57	0.0433429	0.00089682	0.00187861	43	0.14396	1.51351e-28	0.0207246	2	0.00513884	0.693899	2.64077e-05
C1QBP	MAVS	28919	52	0.0509254	0.000106907	0.0025934	58	0.071257	5.81036e-08	0.00507757	4	0.005887	0.654449	3.46568e-05
C1QBP	MRPL46	28930	53	0.0390466	0.00297217	0.00152464	72	0.0017593	0.893566	3.09513e-06	1	-0.000244579	1.01484	5.98188e-08
C1QBP	MTHFD2	30173	52	0.0246097	0.0559347	0.000605636	76	0.0974474	3.29698e-14	0.009496	5	0.00470325	0.714911	2.21205e-05
C1QBP	NFKB1	29115	48	0.0498964	0.000139487	0.00248965	40	0.0768833	4.24661e-09	0.00591104	4	0.0302774	0.0208627	0.000916721
C1QBP	NFKBIE	28919	56	0.0251532	0.055788	0.000632682	20	0.140103	9.66238e-27	0.0196289	2	0.00367749	0.779785	1.35239e-05
C1QBP	NIT1	29341	55	0.049459	0.000150519	0.00244619	29	0.18567	1.14995e-46	0.0344733	1	0.0194529	0.136232	0.000378415
C1QBP	OXCT1	29341	56	0.0441864	0.000709879	0.00195244	29	0.061808	2.1563e-06	0.00382023	6	0.0243981	0.0616443	0.000595268
C1QBP	PDGFB	29708	49	0.0552627	2.02706e-05	0.00305396	64	0.0171152	0.187161	0.000292931	3	0.0193204	0.136486	0.000373279
C1QBP	PRKAR1A	29506	54	0.0278229	0.032577	0.000774113	70	0.0538121	3.53628e-05	0.00289575	8	0.00582249	0.654744	3.39014e-05
C1QBP	PSAP	29816	55	0.0665552	2.68882e-07	0.00442959	38	0.233084	2.18848e-74	0.054328	13	0.00962201	0.457556	9.25831e-05
C1QBP	PTPN1	29402	51	0.0395841	0.00239818	0.0015669	56	0.0345365	0.00808438	0.00119277	1	0.0035698	0.784331	1.27435e-05
C1QBP	RASSF2	28919	52	0.0166898	0.204439	0.000278548	50	0.0988521	4.91558e-14	0.00977173	2	0.0103137	0.432942	0.000106373
C1QBP	REST	29083	50	0.0445783	0.000672327	0.00198723	71	0.0337476	0.010057	0.0011389	3	0.00963199	0.462692	9.27752e-05
C1QBP	RHOC	29202	49	0.0536707	4.06792e-05	0.00288054	31	0.0660961	4.29261e-07	0.00436869	1	-0.000438114	1.0267	1.91944e-07
C1QBP	RSPO1	29402	51	0.0244836	0.0604752	0.000599447	48	0.226207	4.15612e-69	0.0511696	6	0.00240669	0.853614	5.79218e-06
C1QBP	RTN4IP1	30418	54	0.0272679	0.0334465	0.00074354	29	0.0873749	8.71088e-12	0.00763437	4	0.0315695	0.0138039	0.000996633
C1QBP	SAT2	29667	51	0.0355522	0.00616764	0.00126396	36	0.48411	0	0.234363	4	0.00220151	0.865373	4.84667e-06
C1QBP	SERPINA1	29528	53	0.0394411	0.00243465	0.0015556	42	0.166139	8.22217e-38	0.0276021	1	-0.000227518	1.01395	5.17646e-08
C1QBP	SERPING1	30036	49	0.045948	0.000367577	0.00211122	53	0.233066	6.55395e-75	0.0543196	3	-0.0198728	1.87646	0.000394929
C1QBP	SGSH	29640	53	0.0536888	3.53718e-05	0.00288249	92	0.624846	0	0.390432	4	0.0141994	0.274356	0.000201623
C1QBP	STK24	28930	50	0.0266646	0.0425413	0.000711001	57	0.0217386	0.0982496	0.000472566	1	0.0319109	0.0152067	0.0010183
C1QBP	TAB2	29667	51	0.029795	0.0217323	0.000887742	60	0.0428958	0.000950059	0.00184005	2	0.00561673	0.665344	3.15476e-05
C1QBP	TF	30085	51	0.0246309	0.0560697	0.00060668	43	0.275684	2.12417e-105	0.0760016	6	0.0100805	0.434337	0.000101616
C1QBP	TNFRSF1A	29597	50	0.0285788	0.0278994	0.00081675	65	0.0583848	6.96602e-06	0.00340879	3	0.0027702	0.831264	7.67401e-06
C1QBP	TNFSF12	29907	54	0.043664	0.000730825	0.00190655	58	0.259931	5.94008e-93	0.067564	24	0.0473546	0.000248748	0.00224245
C1QBP	TRIM25	30046	50	0.0333494	0.009728	0.00111218	68	0.0673513	1.73434e-07	0.0045362	11	0.0183878	0.154099	0.00033811
C1QBP	TTN	29115	48	0.0338778	0.0097279	0.00114771	45	0.0293812	0.0249589	0.000863253	4	-0.00474057	1.2824	2.2473e-05
C1QBP	WWP2	29402	51	0.0383446	0.00327404	0.00147031	44	0.126294	2.44764e-22	0.0159501	1	0.000427775	0.973838	1.82991e-07
C1QTNF1	C1QTNF6	29617	60	0.192509	1.4975e-50	0.0370597	59	0.054185	3.01513e-05	0.00293602	13	-0.00972796	1.54586	9.46333e-05
C1QTNF1	COL18A1	34859	58	0.182889	1.70963e-53	0.0334485	76	0.178084	9.07266e-51	0.0317139	28	0.00465528	0.697562	2.16716e-05
C1QTNF1	COL2A1	28917	59	0.204548	1.13616e-55	0.0418397	87	0.575181	0	0.330833	7	0.00835086	0.525478	6.97369e-05
C1QTNF1	COL3A1	29681	57	0.210853	1.22939e-60	0.0444588	43	0.0857178	3.71678e-11	0.00734754	14	0.0210208	0.105362	0.000441874
C1QTNF1	COL4A1	34731	57	0.193694	1.07803e-59	0.0375173	49	0.138458	4.4579e-31	0.0191706	26	0.048832	4.67136e-05	0.00238457
C1QTNF1	COL5A1	28997	57	0.196967	8.22567e-52	0.0387959	60	0.233305	1.57516e-72	0.0544314	1	0.0202996	0.122186	0.000412073
C1QTNF1	FN1	29720	57	0.198097	1.153e-53	0.0392425	45	0.312441	9.60094e-135	0.0976195	11	0.0137375	0.289622	0.000188718
C1QTNF9	COL18A1	28926	88	0.691697	0	0.478444	62	0.193012	1.14324e-49	0.0372535	7	0.00730581	0.578511	5.33748e-05
C1QTNF9	COL2A1	28771	85	0.704342	0	0.496098	84	0.572	0	0.327184	11	0.0276568	0.0359179	0.000764899
C1R	C1RL	30479	70	0.225344	5.05124e-71	0.0507801	75	0.396479	1.37301e-228	0.157196	11	0.0432558	0.000730446	0.00187106
C1R	EP300	29355	67	0.238709	7.37456e-77	0.0569818	21	0.0168746	0.196083	0.000284752	1	0.0229458	0.0787435	0.000526511
C1RL	SPP1	29867	74	0.384883	3.55248e-210	0.148135	37	0.13509	9.98149e-26	0.0182492	15	0.0258976	0.0453475	0.000670685
C1S	C2	29661	52	0.328574	2.43265e-149	0.107961	89	0.305634	1.77861e-128	0.093412	17	0.00943815	0.467358	8.90786e-05
C2	C3	28134	86	0.315095	6.72534e-130	0.0992849	54	0.0884476	3.0175e-11	0.00782298	24	0.00644662	0.628786	4.15589e-05
C2CD2L	IL20RA	33294	57	0.0597884	1.05028e-06	0.00357465	71	0.0403773	0.000982911	0.00163033	6	-0.000467195	1.0304	2.18272e-07
C2CD2L	STX7	28060	60	0.0367199	0.00593917	0.00134835	73	0.45859	5.49532e-290	0.210305	2	0.0369446	0.00564072	0.0013649
C2orf69	TACC3	28796	41	0.0562338	1.95538e-05	0.00316224	41	0.177133	8.29254e-42	0.0313763	3	0.00307821	0.815335	9.47537e-06
C3	C5	28982	56	0.113911	3.35707e-18	0.0129758	47	0.12863	8.23527e-23	0.0165457	4	0.0258743	0.048867	0.000669477
C3	CD46	27902	51	0.0873962	6.17278e-11	0.00763809	49	0.0844725	2.61677e-10	0.00713561	1	-0.00321329	1.18965	1.03253e-05
C3	CD55	27041	51	0.108361	1.34394e-15	0.0117422	53	0.312483	8.40594e-123	0.0976454	3	-0.00422857	1.24412	1.78808e-05
C3	CFHR2	28802	55	0.100603	1.96335e-14	0.010121	87	0.831994	0	0.692213	23	0.0694856	1.30016e-07	0.00482825
C3	CFHR4	28926	59	0.0971434	1.31576e-13	0.00943684	99	0.813047	0	0.661045	14	0.0294512	0.0250884	0.000867375
C3	CFHR5	28519	60	0.1027	7.56891e-15	0.0105473	85	0.408266	4.83656e-228	0.166681	21	-0.00503455	1.29614	2.53467e-05
C3	CR1	28741	58	0.0783344	2.73408e-09	0.00613628	84	0.391781	3.25264e-210	0.153492	1	0.00956536	0.468414	9.14961e-05
C3	FN1	28982	56	0.0788722	1.82426e-09	0.00622082	73	0.298908	6.17956e-120	0.089346	1	0.00634438	0.629161	4.02512e-05
C3	FNDC1	28605	54	0.0933496	1.49858e-12	0.00871415	86	0.363932	1.04744e-178	0.132446	4	0.0154221	0.243495	0.00023784
C3	ITGAM	28154	51	0.104225	4.50692e-15	0.0108628	35	0.11696	1.31783e-18	0.0136797	1	-0.00677385	1.38866	4.58851e-05
C3	ITGAX	28118	54	0.0996303	6.9974e-14	0.0099262	3	0.00491227	0.712668	2.41304e-05	3	0.00933307	0.484105	8.71062e-05
C3	KLK10	28199	54	0.0929914	2.62167e-12	0.0086474	76	0.504128	0	0.254145	2	-0.00679399	1.39	4.61583e-05
C3	MAPT	27484	53	0.0862437	1.51201e-10	0.00743798	14	0.0356381	0.00823519	0.00127008	18	0.021475	0.111414	0.000461174
C3	MASP1	27890	55	0.110995	9.28147e-17	0.0123199	58	0.237298	2.99041e-72	0.0563105	3	-0.0381599	1.99563	0.00145618
C4BPB	PROS1	29776	42	0.183866	1.95439e-46	0.0338067	34	0.115268	4.53816e-19	0.0132868	12	0.00786716	0.543864	6.18923e-05
C4BPB	SEL1L	29011	35	0.199785	2.61232e-53	0.0399142	25	0.222649	4.32573e-66	0.0495726	2	0.00541007	0.680337	2.92688e-05
C5	C8B	30526	34	0.118348	1.73e-20	0.0140063	78	0.472224	0	0.222995	12	0.0095206	0.457027	9.06418e-05
C5	CTSB	29650	45	0.132546	1.1835e-24	0.0175684	82	0.423297	1.65589e-256	0.17918	9	-0.0039283	1.23769	1.54316e-05
C5	KEL	28967	44	0.13582	2.9501e-25	0.0184471	34	0.292147	2.33137e-114	0.0853502	8	-0.00202591	1.12252	4.1043e-06
C5	KLK10	29720	42	0.122999	1.78166e-21	0.0151287	73	0.492104	0	0.242166	18	0.00961926	0.458402	9.25301e-05
C7	PLG	29383	92	0.558032	0	0.3114	77	0.391159	4.07699e-214	0.153005	7	0.00550887	0.672882	3.03476e-05
C7orf50	FGFBP1	29699	33	0.303844	4.50446e-127	0.0923211	51	0.138445	8.31916e-27	0.0191671	5	-0.0280468	1.96933	0.000786622
C7orf50	GRSF1	28921	38	0.325012	2.19066e-142	0.105633	50	0.020901	0.111969	0.000436852	8	0.0654774	6.22822e-07	0.0042873
C7orf50	HDGF	29811	38	0.327668	3.19553e-149	0.107366	53	0.779803	0	0.608092	18	0.0783905	1.35362e-09	0.00614507
C7orf50	MINK1	30406	38	0.311587	5.04288e-137	0.0970862	40	0.0818715	1.61784e-10	0.00670295	41	0.0781271	1.05748e-09	0.00610384
C7orf50	MNDA	29499	38	0.301116	6.709e-124	0.0906706	48	0.0715381	3.79013e-08	0.0051177	11	0.00896073	0.491392	8.02946e-05
C7orf50	NEDD4L	29185	40	0.313492	2.80205e-133	0.0982773	77	0.0466149	0.000367249	0.00217295	28	0.0382076	0.00350577	0.00145982
C7orf50	NOP56	29113	28	0.316454	1.45489e-135	0.100143	75	0.0396997	0.00244787	0.00157607	9	0.0185772	0.156397	0.000345112
C7orf50	PRKRA	28907	39	0.320185	6.06093e-138	0.102518	49	0.0310215	0.0183384	0.000962335	20	0.0755925	8.68956e-09	0.00571422
C7orf50	PTPN6	29636	43	0.343537	8.01228e-164	0.118018	47	0.0221751	0.0878139	0.000491735	9	0.0947856	2.62824e-13	0.00898431
C7orf50	RPA2	29185	36	0.333194	2.45915e-151	0.111018	43	0.0822725	3.07466e-10	0.00676876	14	0.0152928	0.242731	0.000233868
C7orf50	SRPK2	29521	39	0.313362	1.1371e-134	0.0981959	58	0.0351657	0.00688607	0.00123662	12	0.0817175	3.21259e-10	0.00667775
C7orf50	STAU1	29063	35	0.339155	2.09635e-156	0.115026	47	0.0172112	0.189543	0.000296224	15	0.0139561	0.287425	0.000194773
C7orf50	TRIM25	30087	39	0.324152	3.16332e-147	0.105074	61	0.0780504	1.34181e-09	0.00609187	17	0.104256	5.16771e-16	0.0108693
C7orf50	WWP2	29389	39	0.318825	5.75646e-139	0.10165	46	0.108023	1.00888e-16	0.0116689	21	0.058011	8.58636e-06	0.00336528
C8B	CLU	30526	84	0.45357	1.2933e-307	0.205726	63	0.0954008	8.04358e-14	0.0091013	7	0.021217	0.0973924	0.000450162
C9	FN1	30262	46	0.126024	7.48098e-23	0.015882	74	0.299454	1.27904e-125	0.0896725	1	-0.00799049	1.46573	6.38479e-05
C9	MPO	29651	51	0.113258	2.17365e-18	0.0128273	67	0.250157	2.69935e-85	0.0625785	21	0.0188391	0.146903	0.000354913
C9	SOD1	28968	44	0.108859	9.70608e-17	0.0118502	44	0.0398441	0.0024201	0.00158755	2	-0.00991345	1.54938	9.82765e-05
C9orf40	GLB1	29308	53	0.00822687	0.528889	6.76815e-05	15	0.193259	2.00476e-50	0.037349	3	0.027158	0.0376097	0.000737559
CA14	TNPO1	29382	65	0.193037	1.95589e-50	0.0372634	62	0.0111232	0.393941	0.000123725	13	0.00247969	0.849278	6.14884e-06
CA2	SLC4A1	29557	50	0.0900468	4.04212e-12	0.00810843	39	0.0493971	0.000145097	0.00244007	7	-0.0168882	1.80579	0.000285211
CA4	TEX101	29121	50	0.241524	4.46159e-78	0.0583337	10	0.231654	8.35263e-72	0.0536636	28	-0.00166076	1.10083	2.75811e-06
CA6	HBQ1	34689	87	0.579229	0	0.335506	49	0.38188	1.05778e-239	0.145833	3	0.0182578	0.12838	0.000333347
CA6	QSOX1	28990	73	0.600173	0	0.360208	49	0.483994	0	0.23425	1	-3.10298e-05	1.00188	9.62848e-10
CA6	TIMM10	29538	81	0.596017	0	0.355236	29	0.130386	8.14026e-24	0.0170004	18	0.0289785	0.0259343	0.000839751
CA8	HSD17B14	29185	51	0.022184	0.0901304	0.000492131	97	0.673236	0	0.453247	9	0.00243918	0.852198	5.94959e-06
CA8	ITPR1	28528	51	0.0132061	0.318617	0.000174402	54	0.0796262	1.71716e-09	0.00634033	10	0.00836734	0.527472	7.00123e-05
CA8	SERPINA1	28814	53	0.000226117	0.986309	5.11287e-08	42	0.165294	1.41751e-36	0.0273222	3	-0.0022359	1.13474	4.99925e-06
CA9	CDCP1	34574	64	0.136786	3.11771e-30	0.0187105	71	0.241384	3.11883e-92	0.0582663	14	0.00994712	0.408249	9.89451e-05
CA9	CLGN	29125	59	0.1051	8.84192e-16	0.011046	51	0.536327	0	0.287647	10	-0.00248878	1.15062	6.19404e-06
CA9	CTNNA1	28937	52	0.129608	4.19621e-23	0.0167981	54	0.0216087	0.100246	0.000466937	7	-0.0224395	1.91215	0.000503531
CA9	ITGA5	34793	50	0.145452	3.28183e-34	0.0211564	51	0.042831	0.000351931	0.0018345	5	0.00199883	0.867605	3.99532e-06
CA9	ITGA6	34706	48	0.136292	3.90157e-30	0.0185754	39	0.190274	1.36806e-57	0.0362043	6	0.0147157	0.220256	0.000216551
CA9	ITGB1	34649	57	0.116042	3.31189e-22	0.0134657	57	0.0275254	0.0219486	0.00075765	7	0.0134375	0.2634	0.000180565
CA9	LYSMD3	29125	40	0.135367	3.15385e-25	0.0183243	38	0.0489423	0.00018638	0.00239535	5	0.000542119	0.967004	2.93893e-07
CA9	MCAM	34811	59	0.143276	2.97798e-33	0.0205279	50	0.11511	5.6945e-22	0.0132502	1	0.00281238	0.814504	7.90945e-06
CA9	PTPN1	34574	51	0.116116	3.45356e-22	0.0134829	61	0.0460595	0.000127515	0.00212148	3	-0.0165093	1.83012	0.000272558
CA9	TIMP3	34888	49	0.127334	1.2963e-26	0.0162139	78	0.472297	0	0.223065	3	0.00791207	0.508757	6.26009e-05
CA9	TNPO1	29382	60	0.116981	2.33641e-19	0.0136846	62	0.00173108	0.894456	2.99663e-06	3	-0.00555996	1.32997	3.09132e-05
CABP2	MXRA8	28769	63	0.00665304	0.613896	4.4263e-05	32	0.0396089	0.00265752	0.00156887	5	-0.00417483	1.24844	1.74292e-05
CACNA1C	EFEMP1	28643	72	0.0432622	0.00105641	0.00187162	22	0.153595	1.40858e-31	0.0235914	13	0.00833613	0.528183	6.94911e-05
CACNB3	CIAPIN1	29710	39	0.0741509	1.04936e-08	0.00549836	46	0.0514334	7.29356e-05	0.00264539	10	0.00128733	0.92097	1.65722e-06
CACYBP	GH1	28807	35	0.0745864	1.44582e-08	0.00556314	50	0.0121331	0.357178	0.000147213	26	0.00399709	0.761646	1.59767e-05
CACYBP	HSP90B1	28053	38	0.0663337	6.60056e-07	0.00440016	45	0.0407895	0.00224518	0.00166379	1	0.00713513	0.593128	5.091e-05
CACYBP	LGALS9	28862	38	0.0831059	2.55816e-10	0.00690659	59	0.346646	1.20432e-162	0.120163	6	0.0116197	0.377434	0.000135019
CACYBP	MAPT	28209	35	0.0573505	1.63259e-05	0.00328908	17	0.0366518	0.00590329	0.00134335	2	-0.00155044	1.09268	2.40387e-06
CACYBP	PRDX1	28092	40	0.0564046	2.33546e-05	0.00318148	35	0.0638518	1.67011e-06	0.00407705	3	0.00317075	0.812187	1.00537e-05
CACYBP	PRKAB1	28349	33	0.0564799	2.09063e-05	0.00318998	20	0.157834	6.02798e-33	0.0249117	39	-0.0176623	1.81637	0.000311957
CACYBP	S100A4	29003	54	0.0606719	3.76598e-06	0.00368108	61	0.114239	2.61694e-18	0.0130506	6	0.042973	0.00106212	0.00184668
CACYBP	SNCA	29738	33	0.0793104	9.09539e-10	0.00629014	55	0.0363441	0.00506174	0.00132089	11	0.0502216	0.000106818	0.00252221
CADPS	DKK3	29121	73	0.0498911	0.000139531	0.00248912	69	0.303657	1.71692e-124	0.0922078	1	0.0304179	0.0202659	0.000925251
CADPS	OXCT1	28757	71	0.05031	0.000135157	0.0025311	30	0.0484521	0.000237158	0.00234761	3	0.00628502	0.633699	3.95014e-05
CALB1	CASP3	34656	42	0.0737257	7.99068e-10	0.00543547	40	0.0942722	3.70528e-15	0.00888726	20	0.00229385	0.848576	5.26177e-06
CALCOCO1	PCBD1	28999	36	0.0680556	2.13236e-07	0.00463157	39	0.14374	3.78787e-28	0.0206612	3	0.0169812	0.196029	0.00028836
CALCOCO1	TBC1D17	33924	41	0.0810913	2.24898e-11	0.00657579	44	0.290193	9.32626e-132	0.0842119	5	0.0328494	0.00681241	0.00107909
CALCOCO2	CASP9	28528	43	0.0398333	0.00261935	0.00158669	25	0.0495104	0.000183241	0.00245128	5	0.0109257	0.409326	0.000119372
CALCOCO2	CSNK1D	28528	41	0.0338098	0.0106532	0.0011431	71	0.0316389	0.0168572	0.00100102	7	0.015176	0.251763	0.00023031
CALCOCO2	GABARAP	29248	41	0.0376196	0.00400837	0.00141523	64	0.0521792	6.53898e-05	0.00272267	1	-0.0128011	1.67234	0.000163869
CALCOCO2	GART	29341	39	0.0350322	0.00727863	0.00122726	23	0.085708	4.82678e-11	0.00734586	8	0.0426946	0.00107044	0.00182283
CALCOCO2	LGALS8	29131	51	0.0366507	0.00514478	0.00134328	22	0.19306	4.94544e-50	0.037272	13	0.0307284	0.0190018	0.000944235
CALCOCO2	NFU1	29255	43	0.0473993	0.000286815	0.0022467	28	0.102498	3.86365e-15	0.0105058	2	0.0270137	0.038804	0.000729738
CALCOCO2	PDCD5	29131	42	0.0528104	5.50991e-05	0.00278894	19	0.312463	3.97869e-132	0.097633	23	0.0206654	0.114754	0.000427058
CALCOCO2	RNF31	28528	43	0.042699	0.00125585	0.00182321	66	0.02042	0.123031	0.000416977	5	0.00148765	0.910554	2.21309e-06
CALCOCO2	SEPTIN9	28818	40	0.0415079	0.00162312	0.0017229	60	0.0731813	2.67052e-08	0.0053555	4	0.015117	0.25121	0.000228524
CALCOCO2	SHC1	28324	45	0.0398224	0.00272167	0.00158582	2	0.010685	0.4214	0.00011417	2	0.0243858	0.0664864	0.000594666
CALCOCO2	TNF	28309	34	0.0274766	0.0387097	0.000754961	38	0.0698037	1.46221e-07	0.00487255	1	-0.00406972	1.2405	1.65627e-05
CAMKK1	HSPB1	33121	37	0.173906	3.88763e-46	0.0302432	59	0.34701	8.97814e-187	0.120416	2	0.0363983	0.00304846	0.00132484
CAMKK1	PARK7	33702	45	0.18692	4.77799e-54	0.034939	19	0.106372	2.02132e-18	0.011315	20	0.0225502	0.0641399	0.000508511
CAMKK1	PRKAB1	33334	37	0.200098	3.59724e-61	0.0400392	21	0.142734	1.11431e-31	0.0203729	6	0.0190337	0.120216	0.000362283
CAMKK1	SNCA	28253	36	0.182845	1.1415e-43	0.0334324	60	0.039378	0.00307241	0.00155063	14	0.00595033	0.654752	3.54064e-05
CAMKK1	SOD1	32904	43	0.181233	1.06778e-49	0.0328456	45	0.0543276	1.03695e-05	0.00295149	2	-0.00131158	1.08471	1.72025e-06
CAMLG	CKAP4	28993	61	0.0402528	0.00217225	0.00162028	49	0.207057	3.57038e-57	0.0428728	9	0.00732305	0.577187	5.3627e-05
CAMLG	EGFR	29121	62	0.0416347	0.00148267	0.00173345	48	0.171199	1.50045e-39	0.029309	3	0.00549538	0.675001	3.01992e-05
CAMLG	HRAS	29034	63	0.0266764	0.0420944	0.000711628	38	0.0222914	0.0894346	0.000496908	6	0.00975349	0.457454	9.51307e-05
CAMLG	LAMP3	29094	61	0.0507404	0.000107976	0.00257459	54	0.199151	4.06574e-53	0.0396611	3	0.00562876	0.667742	3.1683e-05
CAMLG	STX6	28202	64	0.0270908	0.0419072	0.000733912	53	0.0166173	0.212117	0.000276134	11	0.00775965	0.560143	6.02122e-05
CAMLG	STX7	28478	61	0.0292719	0.0271746	0.000856845	72	0.461144	6.24619e-298	0.212654	5	0.0389224	0.003306	0.00151495
CAMSAP1	CENPJ	29667	74	0.0374979	0.00386818	0.00140609	46	0.0250681	0.0535087	0.00062841	1	-0.0147216	1.74311	0.000216725
CAMSAP1	CEP170	29341	73	0.0449974	0.000564872	0.00202477	39	0.0731178	2.05448e-08	0.00534622	8	0.00456771	0.726469	2.08639e-05
CAMSAP1	KRT8	29267	73	0.0504724	0.000111992	0.00254746	67	0.0199294	0.127378	0.000397181	2	0.0076375	0.559092	5.83315e-05
CAMSAP1	SRPK2	29530	76	0.0562523	1.52166e-05	0.00316432	47	0.0294467	0.0236355	0.000867106	2	-0.00140979	1.08626	1.98751e-06
CANT1	CDH1	33353	39	0.118044	3.93808e-22	0.0139344	39	0.0413276	0.000735389	0.00170797	3	-0.00598458	1.37493	3.58152e-05
CANT1	ENTPD6	33869	41	0.133632	2.31279e-28	0.0178574	96	0.532319	0	0.283364	21	0.0213856	0.078429	0.000457345
CANT1	TMEM132A	28830	49	0.127954	1.77175e-22	0.0163722	72	0.463413	5.82708e-305	0.214752	3	0.0112029	0.395033	0.000125505
CAPG	CDH1	32988	70	0.658616	0	0.433775	39	0.0525532	1.94938e-05	0.00276184	22	-0.00435244	1.27625	1.89437e-05
CAPG	MIF	34184	60	0.657276	0	0.432012	38	0.10318	1.20758e-17	0.0106461	7	-0.0129784	1.71669	0.000168439
CAPG	PRDX6	34860	67	0.639008	0	0.408332	31	0.0978033	2.73229e-16	0.00956548	13	0.0144668	0.227124	0.000209288
CAPN3	PSMD1	30102	48	0.0521884	5.09667e-05	0.00272363	68	0.0547882	2.10685e-05	0.00300175	7	0.0107489	0.404371	0.000115538
CAPN3	TTN	29021	47	0.0503564	0.000124062	0.00253576	42	0.00578402	0.659532	3.34549e-05	10	0.00611474	0.641395	3.739e-05
CAPS	CDH1	28370	47	0.155709	3.97965e-32	0.0242453	40	0.0436697	0.00100079	0.00190704	1	-0.0060571	1.35173	3.66884e-05
CAPS	IGSF8	29499	43	0.121569	7.25868e-21	0.0147791	21	0.107089	1.62455e-16	0.0114681	15	0.0320557	0.0138108	0.00102757
CARHSP1	FKBP7	34250	34	0.0820304	1.05022e-11	0.00672899	39	0.0536705	8.81291e-06	0.00288053	10	0.0311231	0.00999364	0.000968648
CARHSP1	GORASP2	28840	45	0.071333	5.85136e-08	0.00508839	60	0.0595416	6.03779e-06	0.0035452	11	0.0459389	0.000482982	0.00211038
CARHSP1	HSPB1	33120	44	0.0894311	3.05709e-13	0.00799793	63	0.34448	6.50502e-184	0.118666	12	0.0310888	0.0113936	0.000966514
CARHSP1	PNMA1	28226	40	0.0699691	1.42275e-07	0.00489567	56	0.0793991	2.32049e-09	0.00630421	12	0.03275	0.0138655	0.00107256
CARHSP1	SRPK2	33647	33	0.0807289	3.31551e-11	0.00651716	57	0.0299292	0.0140807	0.000895755	18	0.0274982	0.0240897	0.000756149
CARHSP1	TK1	28466	41	0.0656898	7.02407e-07	0.00431515	69	0.0815563	7.1606e-10	0.00665143	2	0.0327127	0.0135734	0.00107012
CARHSP1	TSC22D1	28930	41	0.0934828	1.04148e-12	0.00873904	54	0.0457617	0.000497732	0.00209414	12	0.0417757	0.00148091	0.00174521
CASC3	MNDA	28787	58	-0.00200626	1.12096	4.02507e-06	51	0.0452328	0.000596843	0.00204601	2	-5.56735e-05	1.00337	3.09954e-09
CASC3	NBN	28350	5	0.0212631	0.109393	0.00045212	38	0.0312815	0.0184961	0.000978531	1	-0.00398842	1.23602	1.59075e-05
CASC3	PAIP2B	28337	6	0.00355269	0.789172	1.26216e-05	64	0.0186467	0.16046	0.000347699	10	0.0176067	0.185094	0.000309996
CASP1	IL18	33513	7	0.0458889	0.000171273	0.00210579	24	0.222485	6.03185e-76	0.0494997	2	0.00395578	0.746102	1.56482e-05
CASP10	CASP3	34009	27	0.144468	4.8223e-33	0.020871	37	0.100381	1.06129e-16	0.0100764	4	0.0144849	0.232327	0.000209813
CASP10	CASP7	28915	27	0.126707	3.94519e-22	0.0160548	43	0.0858949	6.04394e-11	0.00737793	12	0.0147766	0.261217	0.000218348
CASP10	CASP8	33942	26	0.144221	7.09956e-33	0.0207997	21	0.172689	1.3631e-46	0.0298214	14	0.00270849	0.82345	7.33591e-06
CASP10	CASP9	28115	31	0.117425	1.01067e-18	0.0137886	26	0.0740846	2.67062e-08	0.00548852	3	0.0209465	0.116291	0.000438757
CASP10	FADD	33634	28	0.160312	5.8334e-40	0.0256998	42	0.07702	2.53561e-10	0.00593208	6	0.00903959	0.458552	8.17142e-05
CASP10	FAS	33915	27	0.143592	1.4066e-32	0.0206188	54	0.26178	1.08796e-106	0.0685287	5	0.011437	0.346295	0.000130806
CASP10	SERPINB9	33651	24	0.141335	2.26661e-31	0.0199757	62	0.146329	1.57582e-33	0.0214122	13	0.0187056	0.124933	0.000349899
CASP2	CASP7	29521	58	0.0474856	0.000262277	0.00225489	52	0.103357	1.70218e-15	0.0106826	4	0.0172525	0.18502	0.000297649
CASP2	CASP8	34599	51	0.0408237	0.000682446	0.00166657	23	0.174281	2.56769e-48	0.030374	8	0.0266567	0.0266019	0.000710578
CASP2	TNFRSF1A	34388	50	0.0341473	0.0046248	0.00116604	70	0.0700934	5.92775e-09	0.00491308	14	0.0163616	0.174885	0.000267701
CASP2	TRAF2	35081	50	0.044704	0.000179906	0.00199844	54	0.0627064	1.46724e-07	0.00393209	13	0.0156128	0.19101	0.000243759
CASP2	TRAF3	28701	52	0.0495981	0.000170468	0.00245997	60	0.0455941	0.000549519	0.00207882	11	0.00752659	0.568597	5.66495e-05
CASP3	CASP7	29847	34	0.10793	6.20386e-17	0.0116489	46	0.109487	2.20194e-17	0.0119874	9	-0.00907949	1.51691	8.24371e-05
CASP3	CASP8	35014	38	0.0943249	2.59158e-15	0.00889719	21	0.171091	3.85006e-47	0.0292721	3	0.0188323	0.115094	0.000354654
CASP3	CASP9	29034	23	0.0819299	4.05249e-10	0.00671251	29	0.076018	6.65133e-09	0.00577874	6	0.0102016	0.437048	0.000104073
CASP3	CDH1	33828	41	0.0952174	4.22791e-15	0.00906635	36	0.0553741	5.18525e-06	0.00306629	17	0.00222457	0.854848	4.94873e-06
CASP3	DBNL	34992	40	0.104584	1.76525e-18	0.0109378	43	0.0509067	2.03923e-05	0.00259149	3	0.0168826	0.157907	0.000285022
CASP3	FADD	35010	38	0.0837762	2.19785e-12	0.00701846	43	0.0859315	5.90679e-13	0.00738423	6	0.00653906	0.584321	4.27593e-05
CASP3	GLRX	34790	41	0.104995	1.62326e-18	0.0110239	46	0.513969	0	0.264164	20	0.0848295	1.36531e-12	0.00719604
CASP3	HIP1	28910	33	0.0997337	2.93824e-14	0.00994681	40	0.0212848	0.105594	0.000453043	5	-0.00292016	1.17569	8.52732e-06
CASP3	HSPB1	34469	40	0.102116	1.91572e-17	0.0104277	63	0.346181	2.67934e-193	0.119841	2	0.00213834	0.859114	4.5725e-06
CASP3	IL18	34692	39	0.100624	4.4168e-17	0.0101252	21	0.228731	4.86756e-83	0.0523178	11	0.0576299	1.56001e-06	0.00332121
CASP3	MAPK9	34759	37	0.0901427	5.09668e-14	0.00812571	27	0.0925643	1.05417e-14	0.00856814	5	0.00989563	0.40943	9.79235e-05
CASP3	MYL3	29157	32	0.107698	1.63596e-16	0.0115988	54	0.0434992	0.000892131	0.00189218	4	0.0222706	0.0890458	0.00049598
CASP3	NFKB1	28910	35	0.120513	3.74011e-20	0.0145234	48	0.0930124	1.37598e-12	0.0086513	7	0.00251333	0.84847	6.31681e-06
CASP3	NMT1	29866	34	0.104345	6.23152e-16	0.0108879	52	0.0114143	0.377777	0.000130286	1	0.00592356	0.64716	3.50885e-05
CASP3	NUCB2	35059	38	0.115314	3.45633e-22	0.0132973	56	0.327026	2.06697e-174	0.106946	15	0.0195006	0.102536	0.000380272
CASP3	PDE5A	29236	34	0.104942	8.62742e-16	0.0110128	29	0.130567	1.18767e-23	0.0170476	8	0.0115771	0.376108	0.000134029
CASP3	PLA2G4A	34992	40	0.103866	3.01655e-18	0.0107882	36	0.0384192	0.00130656	0.00147604	5	-0.00406722	1.26628	1.65423e-05
CASP3	PSIP1	34759	37	0.0974157	3.96224e-16	0.00948982	66	0.0240197	0.0452293	0.000576946	5	-0.00581354	1.37205	3.37973e-05
CASP3	RET	34656	39	0.11402	1.70212e-21	0.0130005	60	0.353018	1.47915e-202	0.124622	6	0.0184627	0.124311	0.000340873
CASP3	SLK	29398	33	0.109117	4.87092e-17	0.0119065	60	0.0234325	0.0724081	0.000549083	4	0.0301974	0.0205905	0.000911883
CASP3	SPP1	35529	36	0.0876419	1.35798e-13	0.0076811	42	0.115613	1.42391e-22	0.0133664	3	-0.00454404	1.29825	2.06483e-05
CASP3	STK24	34009	37	0.105639	2.44384e-18	0.0111595	63	0.0239546	0.0482215	0.000573822	1	0.0220438	0.0690952	0.000485928
CASP3	TFAP2A	28935	33	0.0725666	3.26855e-08	0.00526592	77	0.0379876	0.00384968	0.00144306	4	0.0191313	0.145619	0.000366008
CASP3	TNFRSF10B	34576	38	0.0943241	3.84835e-15	0.00889704	59	0.33003	2.24062e-175	0.10892	20	0.00347326	0.772755	1.20635e-05
CASP3	TNFRSF1A	34817	37	0.11057	2.17804e-20	0.0122258	69	0.0677568	1.5188e-08	0.00459098	26	0.00103688	0.931064	1.07511e-06
CASP3	TNFSF10	35232	38	0.0831039	2.81567e-12	0.00690626	45	0.165695	1.49489e-44	0.0274549	8	-0.00251274	1.16702	6.31386e-06
CASP3	TP53	33990	39	0.123391	1.7752e-24	0.0152253	38	0.0339936	0.00506198	0.00115556	1	-0.0143208	1.76224	0.000205086
CASP3	TRAF2	34759	37	0.0809516	1.38916e-11	0.00655317	54	0.051807	1.55035e-05	0.00268396	11	0.0118397	0.323662	0.000140177
CASP3	TXN	29457	22	0.0860872	3.63297e-11	0.007411	43	0.0590709	5.70975e-06	0.00348937	14	0.0164125	0.207842	0.000269369
CASP3	ZBTB16	33990	39	0.0989063	2.99884e-16	0.00978247	50	0.280457	4.38635e-123	0.0786562	3	0.0168315	0.16526	0.000283298
CASP7	CASP8	29746	46	0.0903268	2.95825e-12	0.00815894	25	0.168672	3.25463e-39	0.0284503	9	0.00796055	0.539297	6.33704e-05
CASP7	CASP9	29185	43	0.0886161	1.18368e-11	0.00785281	32	0.0731042	2.25157e-08	0.00534423	10	0.020478	0.117735	0.000419347
CASP7	CLSPN	28861	41	0.0853066	8.49925e-11	0.00727722	15	0.0225854	0.0862087	0.000510101	4	-0.0039363	1.23505	1.54945e-05
CASP7	EIF2AK2	29986	41	0.0903692	2.3644e-12	0.00816659	18	0.109949	1.35869e-17	0.0120887	11	0.00878117	0.496576	7.71089e-05
CASP7	GBP2	29044	45	0.106992	2.94335e-16	0.0114473	22	0.0762699	5.89272e-09	0.0058171	26	0.0409926	0.0017799	0.00168039
CASP7	GZMB	29521	41	0.0975942	5.68009e-14	0.00952463	38	0.245237	1.35931e-81	0.0601413	6	0.00144457	0.911637	2.08678e-06
CASP7	LYN	29501	41	0.1014	5.84905e-15	0.010282	36	0.00407254	0.754468	1.65856e-05	6	-0.0241661	1.93656	0.000583999
CASP7	MAPT	28915	41	0.116787	5.11243e-19	0.0136393	5	0.0317072	0.0158961	0.00100535	8	0.00669911	0.610517	4.4878e-05
CASP7	NUCB2	29795	45	0.0937304	4.17017e-13	0.00878538	42	0.336275	1.8174e-157	0.113081	16	0.0255796	0.0483231	0.000654317
CASP7	PARP1	29521	40	0.0801738	6.873e-10	0.00642784	28	0.0652264	5.27278e-07	0.00425448	11	0.0116321	0.371522	0.000135307
CASP8	CASP9	28902	20	0.162809	1.25986e-35	0.0265069	25	0.0484897	0.000226142	0.00235125	11	0.0240463	0.0675467	0.000578224
CASP8	CEBPB	34003	21	0.153757	3.01304e-37	0.0236411	47	0.0459553	0.000150114	0.00211189	3	-0.00134625	1.08838	1.8124e-06
CASP8	EIF2AK2	29568	25	0.179766	3.93491e-44	0.0323159	14	0.12548	3.48697e-22	0.0157451	5	0.0163132	0.209755	0.000266121
CASP8	MAPT	33942	21	0.176497	1.27085e-48	0.0311512	42	0.0259783	0.0323305	0.000674871	13	0.00927881	0.444658	8.60963e-05
CASP8	NFKB1	28816	25	0.181523	7.00523e-44	0.0329506	51	0.0803756	9.94885e-10	0.00646023	11	0.0214694	0.103172	0.000460933
CASP8	NMT1	29762	27	0.149665	3.68365e-31	0.0223998	49	-0.0134236	1.69954	0.000180192	2	0.00184126	0.887063	3.39023e-06
CASP8	NUCB2	35255	19	0.192656	6.27147e-60	0.0371164	48	0.3206	2.85808e-168	0.102784	13	0.0489053	3.98551e-05	0.00239173
CASP8	OTUD7B	29762	21	0.165615	7.23992e-38	0.0274284	2	0.0213075	0.100239	0.000454008	9	0.0108169	0.404074	0.000117006
CASP8	PARK7	34686	23	0.154776	1.88292e-38	0.0239557	18	0.107595	2.56599e-19	0.0115767	13	0.0163473	0.173389	0.000267235
CASP8	PTPN6	34720	25	0.160409	3.00408e-41	0.0257312	52	0.0322415	0.00721141	0.00103951	6	0.0247046	0.0395334	0.000610315
CASP8	RNF31	28902	21	0.178659	1.16256e-42	0.0319192	64	0.0264355	0.0444618	0.000698836	12	0.00114063	0.93091	1.30104e-06
CASP8	S100A14	29762	25	0.180906	5.80507e-45	0.0327268	36	0.149671	3.66466e-31	0.0224014	2	-0.00744391	1.43415	5.54118e-05
CASP8	SERPINB9	34469	20	0.169245	1.84008e-45	0.0286438	67	0.135393	1.45594e-29	0.0183313	17	0.0310127	0.0100254	0.000961786
CASP8	SRC	34811	21	0.173677	2.81417e-48	0.0301638	63	0.0501727	2.81142e-05	0.0025173	14	0.0148129	0.216528	0.000219422
CASP8	STK24	33942	21	0.164114	3.43765e-42	0.0269335	59	0.0226338	0.0622263	0.00051229	3	0.019599	0.106397	0.000384119
CASP8	TNFRSF1A	34686	23	0.174419	1.63557e-48	0.0304219	69	0.0641297	9.00104e-08	0.00411262	21	0.0087814	0.464612	7.7113e-05
CASP8	TP53	34011	22	0.166955	1.04101e-43	0.0278741	42	0.0402909	0.000888328	0.00162335	2	0.0014211	0.906716	2.01951e-06
CASP8	USO1	34659	24	0.156398	3.34073e-39	0.0244604	63	0.024904	0.038147	0.000620209	2	-0.00500536	1.32306	2.50536e-05
CASP9	HSPB1	28230	28	0.0736417	3.02948e-08	0.0054231	63	0.348632	4.5738e-161	0.121545	10	0.0312753	0.0187696	0.000978143
CASP9	LYN	28642	28	0.0673052	3.42236e-07	0.00452999	37	0.0318452	0.0159419	0.00101412	4	0.00846371	0.521889	7.16344e-05
CASP9	MAP2K1	29120	28	0.0754356	8.22128e-09	0.00569053	52	0.0760565	6.19394e-09	0.00578459	16	0.0190156	0.146781	0.000361591
CASP9	P4HB	28678	27	0.0565684	1.8158e-05	0.00319999	51	0.0361582	0.00617111	0.00130741	6	-0.00338189	1.20209	1.14372e-05
CASQ2	EPB41L5	28392	58	0.0409558	0.00202368	0.00167738	61	0.0297084	0.0251816	0.00088259	1	0.00147827	0.911325	2.18529e-06
CAT	CD274	28980	26	0.173884	1.41175e-40	0.0302357	80	0.313268	3.68508e-132	0.0981367	22	0.0171424	0.191931	0.000293861
CAT	DAG1	29327	31	0.196684	3.11688e-52	0.0386846	3	0.031688	0.0152299	0.00100413	4	0.0747209	1.00926e-08	0.00558322
CAT	ECI2	28694	33	0.180697	2.60353e-43	0.0326514	13	0.199433	1.47456e-52	0.0397736	10	0.052997	5.90815e-05	0.00280868
CAT	ENO1	29083	26	0.177018	3.76351e-42	0.0313354	66	0.0493381	0.000167123	0.00243425	5	0.0760742	6.29252e-09	0.00578728
CAT	ENO3	28929	22	0.186018	3.36365e-46	0.0346027	41	0.0800752	1.06777e-09	0.00641204	5	0.0127464	0.332391	0.00016247
CAT	GNAS	29668	25	0.178952	6.95539e-44	0.0320237	55	0.065492	4.44253e-07	0.00428921	2	0.0228362	0.0786043	0.000521494
CAT	GRPEL1	29073	29	0.168644	2.37614e-38	0.0284409	68	0.0426841	0.00113222	0.00182193	37	0.0347036	0.00813632	0.00120434
CAT	HMGCL	28929	22	0.172605	6.319e-40	0.0297923	72	0.0357544	0.00653346	0.00127838	3	0.0376681	0.00416478	0.00141889
CAT	HSDL2	28929	26	0.163792	4.51131e-36	0.0268279	44	0.492129	0	0.242191	11	0.0288928	0.0279816	0.000834792
CAT	NFKB1	28694	24	0.176772	1.69877e-41	0.0312484	41	0.0675486	3.0309e-07	0.00456282	6	0.0674992	3.09188e-07	0.00455614
CAT	NT5E	29304	27	0.170626	1.58539e-39	0.0291134	47	0.512678	0	0.262839	1	-0.00999072	1.55552	9.98145e-05
CAT	PCNA	28590	28	0.178662	3.1856e-42	0.0319202	68	0.0520064	8.34069e-05	0.00270466	9	0.0413423	0.00176688	0.00170919
CAT	PECR	28929	23	0.191175	9.59778e-49	0.036548	20	0.228846	1.2903e-69	0.0523703	14	0.0287477	0.0287785	0.000826431
CAT	PRDX1	28368	28	0.182055	1.80288e-43	0.0331441	38	0.0657119	7.2837e-07	0.00431806	16	0.0363109	0.00623398	0.00131848
CAT	PRDX2	29599	25	0.175691	3.04675e-42	0.0308672	47	0.143222	1.68539e-28	0.0205125	7	0.00962959	0.458867	9.2729e-05
CAT	PRDX5	29486	27	0.177029	1.01719e-42	0.0313393	73	0.104846	6.92243e-16	0.0109927	10	0.0480464	0.000223437	0.00230846
CAT	PTEN	28508	27	0.181897	1.33116e-43	0.0330863	52	0.0251106	0.0579785	0.000630544	6	0.0605432	4.77337e-06	0.00366548
CAT	RAB6A	29123	25	0.181269	3.31374e-44	0.0328585	33	0.0456185	0.000496856	0.00208105	2	0.00742552	0.571009	5.51383e-05
CAT	RNF4	29166	27	0.156471	2.72685e-33	0.0244832	61	0.0284074	0.0300398	0.000806983	1	0.0234865	0.072874	0.000551613
CAT	RPA2	28892	22	0.1642	3.33096e-36	0.0269615	36	0.0657855	5.5891e-07	0.00432773	1	0.0258396	0.049524	0.000667685
CAT	SNX5	28929	23	0.16886	2.91177e-38	0.0285135	69	0.0188436	0.151845	0.000355081	3	0.0261172	0.0469929	0.000682109
CAT	SOD1	28509	25	0.187557	2.70064e-46	0.0351777	41	0.021267	0.108364	0.000452284	18	0.0306495	0.0206553	0.000939392
CAT	SOD2	29194	24	0.18645	8.08343e-47	0.0347634	51	0.150565	6.0041e-31	0.0226699	22	0.0326285	0.0126608	0.00106462
CAT	SORD	29264	22	0.163515	2.37232e-36	0.0267372	55	0.130266	1.43924e-23	0.0169692	9	0.00517275	0.692381	2.67574e-05
CBLN4	CELSR2	29180	81	0.257138	8.84437e-89	0.0661201	65	0.302235	1.53585e-123	0.091346	21	0.0112668	0.389481	0.000126942
CBLN4	GUSB	34855	81	0.259068	2.69176e-107	0.0671163	45	0.123167	5.66204e-25	0.0151702	2	0.0219767	0.0665378	0.000482976
CBLN4	NCLN	34147	54	0.243082	2.02278e-92	0.059089	76	0.0445165	0.000233334	0.00198171	2	-0.0035753	1.23231	1.27828e-05
CBS	GABARAP	29248	24	0.101835	5.86333e-15	0.0103704	64	0.0319527	0.0145333	0.00102098	11	0.00709744	0.58734	5.03737e-05
CBX2	NPM1	7831	3	0.0104814	0.67854	0.000109859	64	0.0263316	0.297707	0.000693356	7	0.0240993	0.340564	0.000580776
CC2D1A	EBAG9	34878	47	0.0914985	1.91327e-14	0.00837198	32	0.0503542	2.58414e-05	0.00253555	16	0.00498576	0.677175	2.48578e-05
CC2D1A	JUN	33634	45	0.0928184	2.39727e-14	0.00861526	74	0.00501103	0.681152	2.51105e-05	11	0.000679409	0.955573	4.61596e-07
CC2D1A	PARD3	28941	44	0.0648977	7.75284e-07	0.00421171	46	0.0697224	1.09793e-07	0.00486121	8	0.00160327	0.90294	2.57047e-06
CC2D1A	STX7	28545	46	0.0797544	1.59582e-09	0.00636077	74	0.460473	1.10079e-297	0.212036	7	0.0603131	5.10844e-06	0.00363767
CCDC50	EGFR	29866	40	0.152076	3.0935e-32	0.023127	47	0.156236	5.95869e-34	0.0244098	1	0.00419821	0.74564	1.7625e-05
CCDC50	TANK	29058	42	0.146783	2.3749e-29	0.0215451	45	0.0156593	0.232664	0.000245214	3	-0.0113775	1.61414	0.000129447
CCDC80	TFAP2A	28597	36	0.0835942	2.42885e-10	0.006988	79	0.0348599	0.00837734	0.00121521	2	0.00138166	0.916801	1.90898e-06
CCL11	CCL13	35463	48	0.0975476	1.82477e-16	0.00951554	65	0.222399	3.39972e-80	0.0494612	3	-0.00972996	1.58737	9.46722e-05
CCL11	CCL14	34690	51	0.084579	1.70928e-12	0.0071536	64	0.359988	2.42284e-211	0.129592	17	0.0364929	0.00236475	0.00133173
CCL11	CCL2	34557	50	0.106838	5.31082e-19	0.0114143	69	0.0733891	1.00793e-09	0.00538596	7	0.0179065	0.13663	0.000320642
CCL11	CCL8	35144	56	0.101634	1.3322e-17	0.0103294	87	0.597338	0	0.356813	35	0.0150206	0.208004	0.000225618
CCL11	CXCL1	34839	49	0.0940444	3.66809e-15	0.00884435	80	0.471667	0	0.22247	57	0.0492737	3.87906e-05	0.0024279
CCL11	CXCL11	35162	59	0.0927946	6.34356e-15	0.00861084	44	0.169175	2.63341e-46	0.0286203	18	0.0311047	0.0090936	0.000967503
CCL11	CXCL3	34888	57	0.0903763	3.93522e-14	0.00816787	61	0.0189589	0.113315	0.000359441	3	-0.0191729	1.8907	0.000367601
CCL13	CCL21	34993	80	0.234474	5.05857e-88	0.0549781	39	0.0923594	9.83237e-15	0.00853025	6	0.00461178	0.699699	2.12685e-05
CCL13	CCL8	35087	65	0.237504	1.43664e-90	0.0564084	82	0.591897	0	0.350342	13	0.0338022	0.00462823	0.00114259
CCL13	PF4	29668	65	0.209376	9.09443e-60	0.0438381	63	0.0632846	1.0694e-06	0.00400494	15	0.0126631	0.329451	0.000160354
CCL14	DNLZ	28473	66	0.36673	8.59276e-181	0.134491	72	0.045044	0.000674008	0.00202897	1	-0.00131533	1.07905	1.73009e-06
CCL14	PDIA5	28349	64	0.343759	5.44751e-157	0.11817	47	0.159775	9.92872e-34	0.025528	9	0.00941791	0.478349	8.86971e-05
CCL14	RBPMS	28575	57	0.348948	2.5395e-163	0.121765	62	0.0301718	0.022552	0.00091034	10	0.000410563	0.975245	1.68562e-07
CCL14	VWA1	34534	62	0.351804	2.28852e-200	0.123766	68	0.285982	4.05822e-130	0.0817856	4	0.0235079	0.0507634	0.000552619
CCL15	CCL2	34525	51	0.621518	0	0.386284	66	0.0544359	6.01217e-06	0.00296327	4	-0.00640211	1.40521	4.0987e-05
CCL16	CCL19	35155	53	0.603461	0	0.364166	36	0.050928	1.93397e-05	0.00259366	5	-0.00393425	1.25847	1.54783e-05
CCL16	CCL21	34992	55	0.594085	0	0.352937	38	0.092408	9.52096e-15	0.00853923	3	0.00798163	0.504397	6.37065e-05
CCL16	CCL25	35232	56	0.591142	0	0.349449	36	0.533563	0	0.284689	23	0.012456	0.295831	0.000155151
CCL16	CCL5	35122	62	0.593901	0	0.352719	29	0.12814	4.19143e-27	0.0164199	2	0.0275145	0.0211107	0.000757049
CCL16	CXCL10	34992	53	0.598422	0	0.358109	58	0.081929	6.69556e-12	0.00671236	26	0.0140382	0.240314	0.000197072
CCL16	CXCL13	35155	53	0.592956	0	0.351597	49	0.0177996	0.135603	0.000316825	1	0.0357655	0.0027051	0.00127917
CCL16	CXCL3	34830	58	0.602272	0	0.362732	59	0.0386026	0.0012708	0.00149016	6	0.0145263	0.225416	0.000211014
CCL16	CXCL6	35232	56	0.583372	0	0.340323	63	0.40758	3.10588e-280	0.166121	5	0.0621538	1.77629e-07	0.0038631
CCL17	CCL25	34829	29	0.196275	1.93448e-61	0.0385238	34	0.536166	0	0.287474	2	0.00717595	0.549319	5.14943e-05
CCL17	CX3CL1	34155	34	0.182209	4.50666e-52	0.0332003	37	0.190754	5.46891e-57	0.0363872	1	0.0223697	0.0644947	0.000500403
CCL17	CXCL8	34128	26	0.20154	1.74762e-63	0.0406186	42	0.0861738	9.95771e-13	0.00742593	4	0.0163313	0.177327	0.000266712
CCL18	MAPT	33154	61	0.402997	2.07748e-257	0.162407	41	0.02628	0.0323703	0.000690637	4	0.00136519	0.911506	1.86374e-06
CCL18	PZP	29213	57	0.399048	2.88612e-222	0.15924	70	0.388994	2.32597e-210	0.151316	12	0.022049	0.0919664	0.000486158
CCL18	SRC	34073	66	0.397541	8.50813e-257	0.158039	59	0.0420701	0.000513411	0.00176989	1	0.00423747	0.726543	1.79562e-05
CCL19	CCL21	34925	36	0.0524144	1.17146e-05	0.00274727	43	0.0987704	1.29949e-16	0.00975559	10	0.0110726	0.354825	0.000122603
CCL19	CCL22	34426	39	0.0404744	0.000781777	0.00163818	62	0.165292	2.28559e-43	0.0273215	15	0.0233422	0.0527753	0.00054486
CCL19	CXCL8	34588	35	0.0534885	8.54964e-06	0.00286101	41	0.0914519	2.52668e-14	0.00836345	5	0.0109732	0.361512	0.000120412
CCL19	SUSD1	34103	39	0.0428878	0.000395911	0.00183936	42	0.137585	3.53964e-30	0.0189297	8	-0.000290352	1.01913	8.43045e-08
CCL19	TXNDC15	34923	36	0.0419404	0.000455089	0.001759	52	0.576771	0	0.332665	1	0.000222462	0.98517	4.94895e-08
CCL2	CCL8	34476	66	0.0803685	2.33954e-11	0.00645909	89	0.592647	0	0.35123	1	0.00853089	0.478786	7.27761e-05
CCL2	CXCL9	34319	68	0.0766126	2.08395e-10	0.0058695	26	0.11363	3.64614e-21	0.0129117	13	0.00552481	0.64723	3.05236e-05
CCL2	MMP3	34343	67	0.05663	2.65255e-06	0.00320696	85	0.465478	0	0.21667	2	0.0184933	0.125411	0.000342002
CCL2	PF4	29167	68	0.0633921	1.2639e-06	0.00401856	56	0.0814873	4.58904e-10	0.00664018	26	0.0286766	0.0285147	0.000822349
CCL20	CXCL11	35162	59	0.0689364	7.1802e-09	0.00475222	44	0.187867	7.09571e-57	0.0352942	2	-0.00583899	1.37555	3.40938e-05
CCL20	CXCL5	34696	58	0.0758284	2.54008e-10	0.00574995	48	0.276119	1.19958e-121	0.0762415	6	-0.0110079	1.64077	0.000121174
CCL20	PF4	29725	45	0.0753493	5.99977e-09	0.00567751	61	0.0805282	5.04084e-10	0.00648479	31	0.00759417	0.558262	5.76715e-05
CCL20	VCAN	35162	59	0.0379163	0.00147212	0.00143764	50	0.459963	0	0.211566	2	-0.000240854	1.01611	5.80108e-08
CCL21	CCL28	34529	41	0.113787	2.43732e-21	0.0129476	42	0.043694	0.000281355	0.00190917	1	0.00488561	0.684812	2.38692e-05
CCL21	CCL5	34836	38	0.087825	2.08078e-13	0.00771323	28	0.12387	3.14149e-25	0.0153439	4	-0.0105289	1.62043	0.000110857
CCL21	CXCL8	34347	40	0.110426	4.37273e-20	0.0121939	41	0.0794359	4.31535e-11	0.00631006	12	-0.00167241	1.11022	2.79696e-06
CCL21	IGFBP7	34992	38	0.111514	8.27303e-21	0.0124353	63	0.286218	4.75026e-132	0.0819209	8	0.0238857	0.0457098	0.000570526
CCL22	DPP4	33639	61	0.128889	2.57587e-26	0.0166125	69	0.16989	9.70087e-45	0.0288628	6	-0.00649932	1.40595	4.22411e-05
CCL24	CCL5	34775	98	0.812318	0	0.65986	29	0.153837	4.27156e-38	0.0236657	4	0.0246071	0.040161	0.000605508
CCL24	CXCL8	34286	94	0.816441	0	0.666576	42	0.0701971	5.9226e-09	0.00492763	1	-4.64409e-05	1.00307	2.15675e-09
CCL25	CXCL1	34839	35	0.547815	0	0.300101	83	0.476025	0	0.2266	10	0.0251722	0.0356372	0.00063364
CCL25	CXCL11	35162	41	0.541009	0	0.292691	49	0.18168	3.01458e-53	0.0330077	20	0.0161101	0.176763	0.000259534
CCL25	CXCL13	35162	35	0.553116	0	0.305937	54	0.0279161	0.0192323	0.000779306	4	0.0122999	0.302406	0.000151287
CCL25	CXCL3	34888	58	0.543337	0	0.295215	60	0.0352659	0.00321815	0.00124368	3	-0.000469407	1.03127	2.20343e-07
CCL25	CXCL6	35520	36	0.537551	0	0.288961	58	0.390341	2.8353e-257	0.152366	6	0.00574564	0.62825	3.30123e-05
CCL26	CCL5	34480	69	0.143925	3.06259e-33	0.0207145	28	0.145574	5.64128e-34	0.0211918	1	0.0196503	0.10275	0.000386135
CCL26	CCL8	34657	60	0.13896	3.1453e-31	0.0193098	93	0.598621	0	0.358347	3	0.0192652	0.108771	0.000371149
CCL26	CXCL9	34636	81	0.136355	4.18618e-30	0.0185928	40	0.081294	1.23563e-11	0.00660872	2	0.0106558	0.375223	0.000113546
CCL3	CCL4	34537	91	0.291823	1.1469e-135	0.0851607	88	0.346282	8.30919e-194	0.119912	19	0.0379726	0.00159725	0.00144192
CCL3	COL18A1	34504	91	0.292095	8.60538e-136	0.0853194	58	0.198958	1.52936e-62	0.0395841	2	0.00267473	0.824205	7.1542e-06
CCL3	DAG1	34636	92	0.298587	1.21196e-142	0.0891544	16	0.0553372	4.05905e-06	0.0030622	8	0.00720722	0.548675	5.19441e-05
CCL3	FOS	28430	87	0.31095	1.04528e-127	0.0966901	72	0.021396	0.1067	0.000457787	2	0.0181105	0.172113	0.00032799
CCL3	FUT8	34282	89	0.305345	6.79407e-148	0.0932356	90	0.594437	0	0.353356	7	0.00438974	0.716298	1.92698e-05
CCL3	HPSE	29176	63	0.285565	6.5731e-110	0.0815472	51	0.108981	6.95235e-17	0.0118769	11	0.00845448	0.518482	7.14782e-05
CCL3	LAMA1	28595	59	0.290551	1.17062e-111	0.0844198	89	0.0581237	1.09098e-05	0.00337837	12	0.0037431	0.777171	1.40108e-05
CCL3	LAMA4	34636	93	0.299057	4.16695e-143	0.0894348	38	0.150482	2.28038e-36	0.0226449	7	0.0145785	0.225055	0.000212533
CCL3	MFGE8	34388	92	0.290793	4.17313e-134	0.0845608	51	0.252724	1.11847e-100	0.0638695	25	0.0115759	0.337145	0.000134002
CCL3	NFKB1	28595	59	0.304619	4.39379e-123	0.0927928	42	0.087847	2.83754e-11	0.0077171	14	-0.017775	1.82106	0.000315952
CCL3	NPTX1	34388	92	0.309226	2.80094e-152	0.0956209	98	0.419881	6.55378e-292	0.1763	2	0.0219403	0.0688586	0.000481377
CCL3	PLTP	34656	89	0.297356	1.64405e-141	0.0884205	74	0.336519	4.16369e-183	0.113245	6	-0.00678971	1.42804	4.61002e-05
CCL3	QSOX1	29035	61	0.309649	2.9576e-129	0.0958827	54	0.476043	0	0.226617	1	0.00691126	0.598502	4.77655e-05
CCL3	SERPINE2	29570	59	0.276055	6.50726e-104	0.0762066	31	0.397265	8.20641e-223	0.15782	18	0.00861987	0.507483	7.43022e-05
CCL3	TIMP3	34636	92	0.295821	6.31186e-140	0.0875098	86	0.469247	0	0.220193	27	0.0180069	0.133993	0.000324248
CCL3	VCAN	34699	92	0.294744	4.09525e-139	0.0868738	52	0.459229	0	0.210892	2	-0.00237403	1.15674	5.636e-06
CCL4	CDC27	33701	98	0.358429	1.74628e-203	0.128471	34	0.0717125	3.77148e-09	0.00514269	1	0.00181713	0.881432	3.30197e-06
CCL4	GCHFR	28262	94	0.321562	4.04071e-136	0.103402	42	0.0871887	5.1726e-11	0.00760186	10	0.0206678	0.120274	0.000427158
CCL5	CDH1	33998	23	0.124181	8.91394e-25	0.0154208	40	0.0386808	0.00142235	0.00149621	7	0.00245416	0.839664	6.0229e-06
CCL5	CXCL10	34836	29	0.138684	2.90386e-31	0.0192333	56	0.0720805	1.70986e-09	0.0051956	20	0.00101171	0.932714	1.02356e-06
CCL5	CXCL11	34850	28	0.13304	6.79456e-29	0.0176996	51	0.193331	1.13225e-59	0.037377	8	0.0183172	0.126242	0.000335518
CCL5	CXCL6	34914	28	0.127134	1.49226e-26	0.016163	59	0.396894	3.76286e-262	0.157525	1	0.00819799	0.493407	6.7207e-05
CCL5	CXCL8	34279	26	0.126103	1.05997e-25	0.015902	43	0.0838897	3.48482e-12	0.00703748	6	-0.00639855	1.40366	4.09414e-05
CCL5	DPP4	34498	28	0.131776	4.20742e-28	0.0173649	79	0.190428	2.41227e-57	0.0362629	6	6.32718e-05	0.995808	4.00332e-09
CCL5	NFKB1	28677	20	0.127563	3.07971e-22	0.0162722	53	0.0422171	0.0013847	0.00178228	7	0.0174076	0.187475	0.000303024
CCL5	PF4	29505	23	0.106693	2.07498e-16	0.0113834	59	0.0612152	2.52819e-06	0.0037473	1	-0.0135638	1.70248	0.000183976
CCL5	S100A13	28790	23	0.138047	6.74394e-26	0.0190569	55	0.210142	1.76471e-58	0.0441597	1	0.0161477	0.220527	0.00026075
CCL5	TGFB1	34850	30	0.135822	4.68562e-30	0.0184476	28	0.202547	1.94253e-65	0.0410254	9	0.0134278	0.262333	0.000180307
CCL5	VCAN	34850	28	0.122112	1.43776e-24	0.0149113	48	0.461991	0	0.213435	4	0.0208019	0.0824657	0.000432719
CCL7	CXCL6	34882	45	0.116176	2.14825e-22	0.0134968	52	0.405507	2.06399e-274	0.164436	12	0.0157385	0.188723	0.000247701
CCL7	MMP1	33365	46	0.109797	2.37027e-19	0.0120553	77	0.475515	0	0.226115	5	0.0394022	0.0012848	0.00155254
CCL8	CXCL10	34839	89	0.605138	0	0.366192	66	0.0610023	3.4762e-07	0.00372129	26	0.0166273	0.165226	0.000276468
CCL8	CXCL11	35091	85	0.60036	0	0.360433	51	0.182816	8.44455e-54	0.0334217	27	0.0372827	0.00178511	0.00139
CCL8	CXCL6	35144	91	0.589531	0	0.347547	63	0.40272	2.48647e-272	0.162183	17	0.0262935	0.0275061	0.00069135
CCL8	CXCL8	34820	82	0.586067	0	0.343474	41	0.0743962	5.10295e-10	0.00553479	7	0.0335665	0.00508766	0.00112671
CCND2	CCNE1	28760	63	0.0390704	0.00304003	0.00152649	75	0.0139244	0.291024	0.00019389	21	0.0189131	0.151508	0.000357707
CCND2	CDKN1A	29049	66	0.0520309	7.26413e-05	0.00270722	42	0.125844	6.11158e-22	0.0158367	3	0.0254593	0.0523407	0.000648175
CCND2	DYNLT1	29082	62	0.0545024	3.20072e-05	0.00297051	37	0.0611016	3.11442e-06	0.0037334	5	0.00529953	0.686159	2.80851e-05
CCND2	HGF	29422	67	0.0468383	0.000325585	0.00219382	41	0.0707783	5.48368e-08	0.00500956	2	-0.00279134	1.16951	7.79157e-06
CCND2	HSPB1	28587	60	0.0600194	5.59304e-06	0.00360232	65	0.34398	1.61767e-158	0.118323	3	0.0183839	0.164579	0.000337967
CCND2	MAP2K6	29066	65	0.0521378	6.97913e-05	0.00271835	30	0.0111214	0.396566	0.000123685	34	0.0233937	0.0745108	0.000547263
CCND2	MAP3K5	28458	64	0.0395074	0.00287403	0.00156084	56	0.0168068	0.204908	0.000282468	11	0.0257341	0.0522292	0.000662242
CCND2	MAX	28466	64	0.0497786	0.000171689	0.00247791	24	0.0652726	8.26012e-07	0.00426051	18	-0.00675346	1.38957	4.56092e-05
CCND2	MET	29291	64	0.0592645	5.65271e-06	0.00351228	48	0.178287	4.88054e-43	0.0317863	5	0.00636196	0.626379	4.04746e-05
CCND2	NPDC1	29058	64	0.0660568	4.65714e-07	0.0043635	46	0.0793741	1.37023e-09	0.00630024	11	0.00624696	0.633998	3.90245e-05
CCND2	PPP1R9B	29422	65	0.0441487	0.000705434	0.00194911	47	0.0412145	0.00156625	0.00169863	10	-0.0211854	1.89582	0.000448821
CCND2	TNFRSF1A	29133	65	0.0541221	3.57767e-05	0.0029292	60	0.0714968	4.68029e-08	0.0051118	2	0.0137272	0.294823	0.000188437
CCND2	TSC1	28760	63	0.0723596	3.93149e-08	0.00523591	70	0.0471146	0.000350934	0.00221979	14	0.00124692	0.924673	1.55482e-06
CCNE1	CDK1	28483	74	0.0391562	0.00311987	0.00153321	47	-0.00412668	1.24449	1.70295e-05	9	0.0162283	0.22073	0.000263357
CCNE1	TSC1	29580	73	0.0250528	0.0539988	0.000627644	74	0.0206919	0.111528	0.000428154	14	0.0196129	0.131462	0.000384664
CCS	FCN1	29376	41	0.349144	4.88124e-168	0.121902	80	0.3809	3.37879e-202	0.145084	25	0.0198871	0.127474	0.000395495
CCS	NIT2	29322	37	0.34962	3.28776e-168	0.122234	46	0.0633116	1.22206e-06	0.00400835	5	0.117552	1.69873e-19	0.0138185
CCS	TXN	28942	42	0.357624	3.40732e-174	0.127895	43	0.0534976	4.6596e-05	0.00286199	7	0.0480848	0.000252643	0.00231215
CCT5	CDK1	27926	60	0.0563289	2.53092e-05	0.00317295	42	0.0301085	0.0244427	0.00090652	3	0.000135895	0.991899	1.84674e-08
CCT5	CIT	28202	58	0.0173206	0.193402	0.000300002	62	0.0637145	1.67815e-06	0.00405954	13	-0.00247086	1.14718	6.10516e-06
CCT5	CSNK2A1	28919	59	0.0343712	0.00894887	0.00118138	77	0.0417631	0.00149003	0.00174416	2	0.0235735	0.0730474	0.000555711
CCT5	ESR1	28110	63	0.0284158	0.033124	0.00080746	75	0.0474842	0.000368623	0.00225475	13	-0.00602571	1.34852	3.63091e-05
CCT5	FGR	33220	65	0.0291449	0.0175168	0.000849423	47	0.0764888	4.30273e-10	0.00585053	17	0.0316687	0.0098372	0.00100291
CCT5	HEXIM1	33640	67	0.0485966	6.67109e-05	0.00236163	26	0.0691714	1.35098e-08	0.00478468	3	0.00165231	0.892213	2.73012e-06
CCT5	IMMT	28824	63	0.0413772	0.00167764	0.00171207	25	0.0698575	1.10237e-07	0.00488007	1	0.00657043	0.617969	4.31706e-05
CCT5	JUN	33334	69	0.0518939	2.24549e-05	0.00269298	72	0.0281725	0.0214378	0.000793689	12	-0.00502513	1.31834	2.5252e-05
CCT5	PHOSPHO1	33522	71	0.0633883	2.05423e-07	0.00401808	52	0.0434547	0.000372268	0.00188831	22	-0.00472224	1.30093	2.22996e-05
CCT5	STK24	33220	64	0.045917	0.000181117	0.00210837	64	0.0244079	0.0466544	0.000595743	21	0.00861939	0.482397	7.42938e-05
CCT5	STK4	33621	71	0.0277232	0.0230069	0.000768579	53	0.053205	1.2707e-05	0.00283077	2	0.00206511	0.865554	4.2647e-06
CCT5	TARS1	28824	62	0.0294273	0.0254731	0.000865968	55	0.0279582	0.0337903	0.000781658	18	0.0260353	0.0480947	0.000677836
CCT5	TBC1D17	33220	65	0.0386662	0.00161993	0.00149507	49	0.278921	5.41435e-119	0.0777969	15	0.018788	0.125703	0.000352988
CCT5	TRIM25	28832	62	0.026911	0.0410135	0.000724203	60	0.0749662	1.20313e-08	0.00561993	8	0.0123033	0.350264	0.000151372
CCT5	TUBB3	28067	61	0.0422596	0.0015413	0.00178587	34	0.0144664	0.278526	0.000209276	2	-0.00270419	1.16052	7.31266e-06
CCT5	TXNDC9	28907	62	0.0652115	6.96181e-07	0.00425253	35	0.038671	0.00327439	0.00149545	18	-0.00345479	1.20716	1.19356e-05
CCT5	WWP2	33522	74	0.0280675	0.0215541	0.000787786	55	0.131911	2.08226e-27	0.0174006	7	0.0148202	0.225021	0.000219637
CD101	ST13	29270	98	0.675016	0	0.455647	27	0.0595279	5.17327e-06	0.00354357	2	-0.00371253	1.22358	1.37829e-05
CD109	CIT	28865	90	0.65108	0	0.423905	62	0.0523788	6.84451e-05	0.00274354	12	-0.00945054	1.52719	8.93126e-05
CD109	DKKL1	34357	93	0.631001	0	0.398162	86	0.875553	0	0.766594	4	0.0384194	0.00144633	0.00147605
CD109	ENPP7	33519	96	0.648057	0	0.419978	91	0.703762	0	0.495281	1	-0.00156372	1.10185	2.44521e-06
CD109	HYOU1	34817	98	0.64705	0	0.418673	65	0.136112	3.77496e-30	0.0185265	7	0.00680653	0.570122	4.63288e-05
CD109	MTDH	28746	91	0.640868	0	0.410712	71	0.0273099	0.0383931	0.000745832	3	-0.0180852	1.82965	0.000327074
CD109	PSCA	29510	94	0.648803	0	0.420946	55	0.824572	0	0.679919	7	0.0256971	0.0483735	0.00066034
CD109	PTPRK	29510	92	0.655311	0	0.429433	51	0.0922544	1.23818e-12	0.00851088	1	0.0139931	0.282448	0.000195807
CD109	RNASE4	28644	95	0.638321	0	0.407454	73	0.293282	5.30543e-114	0.0860141	27	0.00892864	0.499284	7.97206e-05
CD14	CD33	33924	66	0.202578	9.26388e-64	0.0410379	91	0.884076	0	0.781591	8	0.0630089	2.05893e-07	0.00397012
CD14	CD55	33243	65	0.209018	1.58776e-66	0.0436885	52	0.293034	8.99152e-132	0.0858691	9	0.00710852	0.562256	5.0531e-05
CD14	F2R	33971	69	0.217467	1.56767e-73	0.0472917	44	0.0869471	7.02458e-13	0.0075598	15	0.0112849	0.352358	0.000127349
CD14	LAMB1	28131	56	0.204412	3.88726e-54	0.0417841	66	0.530569	0	0.281504	32	0.0260577	0.0506539	0.000679005
CD14	TLR3	34115	68	0.223636	4.37035e-78	0.0500129	99	0.869718	0	0.75641	10	-0.00199261	1.13071	3.97049e-06
CD14	TNFRSF1B	33859	78	0.210417	1.25542e-68	0.0442752	59	0.112426	1.71406e-20	0.0126395	14	-0.00346285	1.22427	1.19914e-05
CD160	COCH	29943	51	0.291169	2.48541e-117	0.0847792	74	0.332191	3.1842e-154	0.110351	27	0.00819299	0.526166	6.7125e-05
CD160	NPTX1	34817	48	0.281194	1.05007e-126	0.0790702	98	0.427658	1.09351e-307	0.182891	10	0.0372065	0.00190152	0.00138432
CD160	PCDH1	35396	47	0.290156	2.29543e-137	0.0841907	79	0.0810531	8.51617e-12	0.00656961	38	0.0259645	0.0289219	0.000674153
CD160	TUBB3	28978	43	0.29546	4.40831e-117	0.0872965	40	0.0280156	0.0329537	0.000784876	3	0.0285768	0.0296016	0.000816633
CD177	IGF2R	35082	100	0.749394	0	0.561591	89	0.396808	2.70524e-263	0.157457	7	0.0138068	0.247546	0.000190629
CD177	ITGAL	28695	100	0.741712	0	0.550137	25	0.128174	1.87924e-22	0.0164287	10	0.000873181	0.947271	7.62445e-07
CD177	ITGAM	35082	100	0.743742	0	0.553152	42	0.117023	8.02865e-23	0.0136944	16	0.0314317	0.00846476	0.00098795
CD177	MPO	35082	100	0.732118	0	0.535996	61	0.229698	1.1491e-84	0.052761	39	0.0247981	0.0377942	0.000614947
CD177	PDIA3	28891	98	0.742388	0	0.551139	29	0.0215258	0.101823	0.000463359	2	0.0154489	0.240341	0.000238668
CD177	PTPRC	29605	99	0.745203	0	0.555328	36	0.147189	4.93325e-30	0.0216647	2	0.00122879	0.924686	1.50992e-06
CD2	CD5	28872	69	0.0446904	0.000681676	0.00199723	41	0.148669	6.79573e-30	0.0221026	4	0.011714	0.373492	0.000137219
CD200	CD200R1	34966	61	0.193588	5.07689e-60	0.0374765	84	0.639161	0	0.408527	13	0.0235037	0.0493681	0.000552425
CD200R1	COL1A1	34647	80	0.644161	0	0.414944	62	0.0763676	1.95248e-10	0.00583201	4	0.0069267	0.564287	4.79792e-05
CD200R1	PCDH1	34643	85	0.646725	0	0.418254	61	0.0881415	1.99093e-13	0.00776892	15	0.0152033	0.205769	0.000231141
CD200R1	PVR	34591	85	0.645338	0	0.416461	89	0.604912	0	0.365919	15	0.0161415	0.179464	0.000260548
CD200R1	SEZ6L2	34248	83	0.629586	0	0.396378	62	0.162741	7.27727e-42	0.0264846	16	0.0227669	0.0595565	0.000518334
CD209	CEACAM5	33232	89	0.321539	1.08778e-159	0.103387	39	0.313042	4.99241e-151	0.0979952	3	0.0157889	0.198095	0.00024929
CD209	CLEC4M	29648	81	0.297212	3.26058e-121	0.0883352	95	0.317699	3.765e-139	0.100933	20	0.0866196	2.3754e-11	0.00750296
CD209	ICAM2	35236	89	0.314214	2.85598e-161	0.0987305	43	0.0617606	2.1186e-07	0.00381438	4	0.0127261	0.285445	0.000161955
CD209	ICAM3	35236	89	0.317303	1.36929e-164	0.100681	80	0.273723	2.50686e-121	0.0749244	1	0.0223969	0.0601019	0.000501623
CD209	IFT20	28895	82	0.328106	4.17139e-145	0.107654	4	0.00653998	0.619143	4.27714e-05	2	0.00460439	0.726376	2.12004e-05
CD209	ITGAX	29171	79	0.30533	3.98651e-126	0.0932261	3	0.00653286	0.617862	4.26783e-05	21	0.00752767	0.565391	5.66658e-05
CD209	LSP1	34420	82	0.325505	1.2584e-169	0.105954	46	0.14743	9.36438e-35	0.0217357	2	0.0133389	0.268479	0.000177925
CD209	ST13	29013	85	0.311813	5.05024e-131	0.0972271	28	0.052375	6.57036e-05	0.00274314	2	-0.00431878	1.25777	1.86518e-05
CD22	CPA4	28642	45	0.183437	1.57921e-44	0.0336491	87	0.474229	0	0.224893	9	0.0169293	0.200165	0.000286601
CD22	INPP5D	29189	34	0.195978	1.26253e-51	0.0384075	39	0.115032	1.18798e-18	0.0132323	13	0.0140123	0.284454	0.000196345
CD226	ITGB2	28434	40	0.22944	8.21883e-69	0.0526427	60	0.117237	7.38431e-19	0.0137444	4	-6.01438e-06	1.00036	3.61728e-11
CD226	NARS1	29193	37	0.213554	3.42121e-61	0.0456053	68	0.0496042	0.000149668	0.00246058	13	-0.0115512	1.62245	0.000133429
CD244	CD48	34989	74	0.301708	3.39175e-147	0.0910276	79	0.45541	0	0.207399	3	0.0229321	0.055094	0.00052588
CD244	IMMT	29807	81	0.309391	2.10879e-132	0.0957226	24	0.0840719	7.97188e-11	0.00706808	5	-0.00274179	1.16761	7.51739e-06
CD244	INPP5D	29189	73	0.302607	7.10683e-124	0.0915707	36	0.131426	6.59399e-24	0.0172729	5	0.01559	0.233694	0.000243048
CD244	INPPL1	34717	71	0.29194	1.77627e-136	0.0852292	58	0.0322929	0.00712358	0.00104283	7	0.0075817	0.527624	5.74821e-05
CD244	LAT	35520	73	0.289627	2.51133e-137	0.083884	37	0.0528291	8.38789e-06	0.00279091	16	0.0247764	0.0367765	0.000613869
CD244	PTPN6	34989	73	0.290404	4.90471e-136	0.0843344	58	0.0200759	0.0931173	0.000403041	6	0.00559328	0.639937	3.12848e-05
CD244	PTPRC	29938	72	0.281766	1.13906e-109	0.0793919	40	0.161252	3.65563e-36	0.0260022	13	0.0176406	0.172323	0.000311191
CD244	SRC	34856	75	0.306576	1.33386e-151	0.0939888	62	0.0328858	0.00603323	0.00108148	5	0.0319374	0.0076591	0.00102
CD27	TRAF2	34487	77	0.212632	2.41322e-71	0.0452122	59	0.0382854	0.00147214	0.00146577	3	-0.00516443	1.33195	2.66713e-05
CD274	CD80	29434	79	0.307488	4.22226e-129	0.0945488	60	0.354045	2.2223e-173	0.125348	3	0.00565233	0.664608	3.19489e-05
CD274	CDK5RAP3	29402	82	0.328154	1.18509e-147	0.107685	33	0.000700621	0.957164	4.9087e-07	15	0.042411	0.00114235	0.00179869
CD274	CRACR2A	33522	59	0.311524	8.47754e-151	0.0970472	57	0.147712	5.14988e-34	0.0218187	12	0.0192841	0.114383	0.000371876
CD274	ECI2	28469	79	0.336289	1.54162e-150	0.11309	12	0.188915	6.85786e-47	0.0356887	5	0.0255569	0.0538295	0.000653153
CD274	EDF1	29402	57	0.314521	3.6623e-135	0.0989233	54	0.0172644	0.185613	0.000298058	7	0.0380578	0.00351434	0.0014484
CD274	FABP5	34571	58	0.306688	1.71593e-150	0.0940576	57	0.0912249	2.9642e-14	0.00832199	23	0.0451149	0.000175039	0.00203536
CD274	FARSA	28685	66	0.306884	2.26974e-125	0.0941776	55	0.0348171	0.00835509	0.00121223	11	0.0296175	0.0248759	0.000877199
CD274	FKBP4	34878	77	0.310963	3.15245e-156	0.096698	55	0.0685709	9.89476e-09	0.00470197	11	0.0569885	1.91213e-06	0.00324769
CD274	GART	29402	77	0.297616	1.45429e-120	0.0885751	25	0.075227	7.67468e-09	0.0056591	12	0.0178297	0.17162	0.000317897
CD274	GGCT	29376	77	0.307889	3.27492e-129	0.0947954	29	0.0937162	6.13134e-13	0.00878273	9	0.0422935	0.00118488	0.00178874
CD274	HIP1R	29331	78	0.31883	1.02971e-138	0.101652	29	0.0872093	2.22153e-11	0.00760546	5	0.00583123	0.655221	3.40033e-05
CD274	LBR	34692	57	0.307874	3.19987e-152	0.0947864	45	0.0333245	0.00550279	0.00111052	12	0.0111552	0.352873	0.000124439
CD274	LRRC59	29434	81	0.305965	8.8247e-128	0.0936143	64	0.0181582	0.163644	0.000329719	10	0.0439666	0.000740731	0.00193306
CD274	MDH1	29265	78	0.305568	9.81562e-127	0.0933716	58	0.0475046	0.000277324	0.00225669	7	0.0576517	1.01774e-05	0.00332372
CD274	MTDH	28545	63	0.327819	4.1289e-143	0.107466	69	0.039922	0.00255317	0.00159377	25	0.0491606	0.000202476	0.00241677
CD274	NAP1L4	29250	61	0.315552	2.11717e-135	0.0995733	23	0.178351	5.18434e-43	0.0318092	16	0.0413683	0.00155219	0.00171134
CD274	PARK7	34393	59	0.312206	2.29907e-155	0.0974723	19	0.0990855	1.77611e-16	0.00981793	26	0.0411108	0.000648937	0.0016901
CD274	PDCD1	34514	63	0.298408	5.8539e-142	0.0890474	64	0.186335	5.79777e-55	0.0347207	9	-0.0182472	1.87043	0.00033296
CD274	PDIA3	28739	57	0.313738	1.8153e-131	0.0984314	34	0.0496318	0.000167194	0.00246331	12	0.0127148	0.335185	0.000161665
CD274	PGD	29434	81	0.317648	4.14076e-138	0.1009	40	0.171043	6.98454e-40	0.0292556	10	0.0366467	0.00492508	0.00134298
CD274	PRDX3	33634	71	0.31484	1.18218e-154	0.0991243	54	0.0428413	0.000440629	0.00183538	16	0.0274581	0.0243282	0.000753948
CD274	PTPN1	34878	59	0.301822	7.44655e-147	0.0910966	60	0.0401762	0.000790422	0.00161413	13	0.0428977	0.000338794	0.00184022
CD274	RAD23B	33522	76	0.29117	3.94341e-131	0.08478	60	0.0407475	0.000846612	0.00166036	20	0.0616782	4.32754e-07	0.0038042
CD274	SSBP1	28545	61	0.331419	2.05227e-146	0.109838	73	0.0337274	0.0108176	0.00113754	3	0.0128883	0.330237	0.000166107
CD274	STIP1	34334	74	0.328127	4.73216e-172	0.107667	58	0.0177713	0.140913	0.000315817	19	0.0257862	0.0326266	0.00066493
CD274	TMED10	28469	78	0.324483	1.0598e-139	0.105289	70	-0.0209471	1.88597	0.00043878	3	0.00707056	0.593772	4.99929e-05
CD274	TPR	28469	63	0.308971	3.50295e-126	0.0954633	48	-0.00148087	1.08895	2.19296e-06	6	0.0091328	0.490854	8.3408e-05
CD274	TXNDC5	34692	57	0.312499	5.21141e-157	0.0976557	34	0.116886	1.54851e-22	0.0136624	7	0.0352688	0.00330242	0.00124389
CD276	CEACAM21	34454	68	0.582875	0	0.339743	90	0.809224	0	0.654844	10	0.00762357	0.526932	5.81188e-05
CD276	CLEC5A	34335	70	0.581536	0	0.338184	43	0.229384	1.11078e-82	0.0526172	12	-0.00138401	1.09129	1.9155e-06
CD276	TRIM25	29440	72	0.585714	0	0.343061	59	0.0477169	0.000249489	0.0022769	4	0.00225901	0.862412	5.10312e-06
CD276	TSPAN15	28583	68	0.59906	0	0.358873	53	0.0476727	0.000311529	0.00227269	1	-0.00190356	1.11441	3.62354e-06
CD28	CD80	28950	34	0.142326	1.38884e-27	0.0202568	55	0.350169	1.15766e-166	0.122618	5	0.0181357	0.16765	0.000328903
CD28	DOK1	28907	33	0.145433	1.06676e-28	0.0211509	2	0.0027035	0.837173	7.30889e-06	2	-0.00501405	1.29691	2.51407e-05
CD28	GRAP2	33621	34	0.14789	3.43746e-34	0.0218714	52	0.0580332	1.91827e-06	0.00336785	1	0.0103504	0.396104	0.000107131
CD2AP	CDH1	33462	44	0.220299	2.36783e-74	0.0485314	38	0.0355851	0.00359807	0.0012663	2	0.0085257	0.4856	7.26876e-05
CD2AP	DCTN1	34696	44	0.213067	4.63421e-72	0.0453976	75	0.03478	0.00376087	0.00120965	4	0.00908844	0.449078	8.25997e-05
CD2AP	INPPL1	34329	62	0.232327	8.41884e-85	0.0539757	60	0.0482659	6.31593e-05	0.00232959	7	0.0380238	0.00162689	0.00144581
CD2AP	NIT1	28830	41	0.208639	9.88264e-58	0.0435304	28	0.153436	1.0312e-31	0.0235426	20	0.0293864	0.0256524	0.000863563
CD2AP	NPHS1	28704	49	0.22446	1.81002e-66	0.0503822	55	0.34482	5.76607e-160	0.118901	13	-0.0162874	1.78272	0.000265278
CD2AP	PKD2	28576	47	0.237794	2.72882e-74	0.0565459	35	0.0827164	3.78785e-10	0.006842	10	0.00146407	0.911889	2.1435e-06
CD2AP	PSIP1	34465	42	0.213297	9.49143e-72	0.0454956	68	0.0184302	0.126015	0.000339673	20	0.0255138	0.0341564	0.000650954
CD2AP	RNF41	33621	44	0.235044	4.6032e-85	0.0552455	61	0.0377656	0.00195287	0.00142624	6	0.0139331	0.253304	0.000194133
CD2AP	SCPEP1	28737	50	0.235538	2.79055e-73	0.055478	46	0.273556	3.55988e-99	0.0748331	18	0.0420004	0.00144895	0.00176403
CD2AP	SH3BP1	29432	41	0.232039	8.61771e-73	0.053842	36	0.197369	8.96295e-53	0.0389547	15	-0.00329029	1.19925	1.0826e-05
CD2AP	SRC	34464	42	0.225054	7.32017e-80	0.0506491	8	0.0454093	0.000162559	0.00206201	14	0.0399865	0.000899126	0.00159892
CD2AP	TSC22D1	29506	44	0.218127	1.70543e-64	0.0475794	38	0.0413617	0.00148291	0.00171079	14	0.0450947	0.000530013	0.00203353
CD2AP	UFD1	29432	41	0.221134	4.0914e-66	0.0489004	70	0.0553276	2.16553e-05	0.00306115	39	0.0449189	0.000566435	0.00201771
CD2AP	YES1	34329	42	0.209721	4.25228e-69	0.0439829	34	0.0624597	2.228e-07	0.00390122	9	0.0295419	0.0143734	0.000872725
CD300A	CD300C	29177	40	0.225025	7.03798e-68	0.0506364	91	0.362971	3.30642e-181	0.131748	25	0.0319757	0.0145806	0.00102244
CD300A	CD300LF	29180	39	0.235214	3.50046e-74	0.0553257	82	0.73439	0	0.539329	6	0.077703	2.78603e-09	0.00603775
CD300A	PTPN6	29012	39	0.236776	9.54027e-75	0.0560628	48	0.0218604	0.0959195	0.000477877	2	0.0158756	0.226634	0.000252035
CD300C	CD300E	35024	97	0.354761	8.1764e-207	0.125855	79	0.33511	2.16507e-183	0.112299	12	0.0305819	0.010481	0.000935255
CD300C	CD300LF	35140	97	0.355011	7.94362e-208	0.126033	87	0.733012	0	0.537306	18	0.0796818	2.24049e-11	0.00634919
CD300E	CD300LF	35305	82	0.345692	2.26988e-197	0.119503	70	0.743118	0	0.552225	28	0.0763576	1.32255e-10	0.00583048
CD300LF	INPP5D	29151	81	0.743301	0	0.552496	40	0.131384	7.24822e-24	0.0172619	3	0.0127375	0.330856	0.000162243
CD300LF	PTPN6	34827	65	0.741228	0	0.549418	53	0.0276806	0.0208793	0.000766218	1	0.0138949	0.246266	0.000193068
CD302	IL10RA	33745	25	0.224465	7.80539e-78	0.0503846	44	0.0957325	3.24002e-15	0.00916472	5	0.00833008	0.493836	6.93903e-05
CD33	CXCL9	34826	95	0.878173	0	0.771188	23	0.109766	4.04772e-20	0.0120485	10	0.0406129	0.000698404	0.00164941
CD33	LAIR1	34643	92	0.877563	0	0.770117	99	0.489587	0	0.239695	14	0.102007	1.7219e-17	0.0104054
CD33	LEP	34524	94	0.876639	0	0.768497	52	0.0309735	0.0100604	0.000959356	6	0.0296638	0.0137063	0.000879941
CD34	CRKL	34694	50	0.0576721	1.5328e-06	0.00332607	81	0.0372658	0.0019056	0.00138874	5	0.0197097	0.100678	0.000388471
CD36	HSD11B1	28701	60	0.237414	2.28189e-74	0.0563652	56	0.0257378	0.0511922	0.000662434	6	-0.0112865	1.60741	0.000127385
CD36	ITGA6	28701	64	0.218563	4.92045e-63	0.0477699	40	0.167894	1.47202e-37	0.0281884	5	0.0155744	0.23809	0.000242562
CD36	LYN	28642	63	0.195073	3.1059e-50	0.0380533	37	0.0205998	0.119022	0.000424353	5	0.0245698	0.0629693	0.000603677
CD36	SRC	28798	64	0.20811	2.2509e-57	0.0433096	54	0.0111305	0.398381	0.000123889	19	0.0267058	0.0427063	0.000713198
CD36	YES1	28642	63	0.202172	6.70395e-54	0.0408734	36	0.0711009	7.17196e-08	0.00505533	3	0.032473	0.0139796	0.0010545
CD3D	CLGN	28561	70	0.0307013	0.0203207	0.000942569	53	0.530408	0	0.281333	17	0.0203579	0.123944	0.000414445
CD3D	LAT	28978	73	0.00176927	0.892883	3.13032e-06	36	0.0247109	0.0599726	0.000610628	17	0.00325068	0.804595	1.05669e-05
CD3D	SHC1	28464	72	0.0260864	0.049068	0.000680501	1	0.0190289	0.151157	0.0003621	2	-0.00340042	1.20243	1.15629e-05
CD3D	TUBB3	29480	72	0.0399515	0.00215304	0.00159612	39	0.018087	0.164943	0.000327141	21	0.0131261	0.313589	0.000172294
CD3E	GP1BB	28679	64	0.0323908	0.0141648	0.00104916	51	0.0601978	5.06905e-06	0.00362377	6	-0.00285902	1.17138	8.17401e-06
CD3E	NCR1	29066	59	0.00435837	0.739719	1.89954e-05	53	0.217831	2.17919e-63	0.0474503	3	0.00205105	0.875761	4.2068e-06
CD3E	TGFBR1	28760	60	0.0174846	0.18488	0.00030571	59	0.0395733	0.00268354	0.00156605	7	-0.025913	1.95061	0.000671483
CD3E	TOP2B	28760	61	0.0351616	0.00765379	0.00123634	41	0.0762524	7.02597e-09	0.00581443	5	0.00806601	0.54079	6.50605e-05
CD4	CD82	29013	20	0.25979	3.96611e-90	0.067491	66	0.0364859	0.00544446	0.00133122	5	0.00732383	0.577015	5.36385e-05
CD4	CXCL12	33863	32	0.255271	3.30528e-101	0.0651633	41	0.159458	8.28594e-40	0.0254269	1	0.0150209	0.216481	0.000225626
CD4	GRAP2	34411	28	0.230492	1.15733e-83	0.0531267	53	0.0537041	8.28883e-06	0.00288413	6	-0.0207455	1.91473	0.000430378
CD4	LAT	34828	30	0.250287	5.85063e-100	0.0626438	39	0.0581712	1.18571e-06	0.00338389	2	-0.0138202	1.75119	0.000190997
CD4	LRPAP1	34645	22	0.238241	5.11979e-90	0.056759	40	0.198506	1.62667e-62	0.0394047	1	0.00395304	0.742159	1.56265e-05
CD4	PDCD1	34592	27	0.244949	4.65694e-95	0.06	57	0.202432	6.86495e-65	0.0409785	8	0.00777287	0.518022	6.04175e-05
CD4	SELL	29539	24	0.255261	1.63255e-88	0.065158	59	0.371949	3.27602e-193	0.138346	8	-0.00487147	1.29184	2.37312e-05
CD4	TFRC	34423	28	0.247764	8.20901e-97	0.061387	22	0.391536	5.08651e-251	0.153301	3	0.0203612	0.0911743	0.000414579
CD40	HTRA2	34664	40	0.283391	3.51138e-128	0.0803104	64	0.0259894	0.0304782	0.00067545	4	-0.0129351	1.71843	0.000167317
CD40	MAPK9	34476	40	0.284542	1.42162e-128	0.0809644	33	0.0906398	4.68031e-14	0.00821557	5	0.0136426	0.257349	0.000186121
CD40	PSMD1	29546	51	0.278901	5.02079e-106	0.0777857	66	0.0415743	0.00139096	0.00172842	2	0.0181165	0.16379	0.000328209
CD40	RNF31	28716	33	0.270364	9.16257e-97	0.0730966	65	0.0228402	0.083498	0.000521676	10	0.00837208	0.525865	7.00916e-05
CD40	TANK	33916	56	0.287144	6.62458e-129	0.0824515	39	0.0375154	0.00199989	0.00140741	3	0.00726977	0.549421	5.28496e-05
CD40	TRAF2	34476	40	0.277511	3.86092e-122	0.0770121	52	0.0475253	7.88607e-05	0.00225866	13	0.0201155	0.0948846	0.000404632
CD40	TXN	29115	53	0.285207	2.0951e-109	0.0813431	42	0.0656148	5.40651e-07	0.0043053	4	0.0273638	0.0367946	0.000748778
CD46	ITGA2	28665	52	0.0790819	2.02362e-09	0.00625395	66	0.500472	0	0.250473	6	0.0414009	0.00171623	0.00171403
CD46	RNF4	28817	57	0.0795689	1.46009e-09	0.00633122	60	0.00881536	0.503444	7.77106e-05	4	0.00152503	0.907853	2.32572e-06
CD46	SRC	34387	32	0.0960369	1.45007e-15	0.00922309	56	0.0107279	0.373732	0.000115088	28	0.015296	0.204688	0.000233969
CD48	CLSTN1	33750	77	0.450987	0	0.203389	68	0.0591722	1.14543e-06	0.00350134	14	0.00785486	0.518776	6.16988e-05
CD48	CTHRC1	29715	77	0.473157	0	0.223877	33	0.139765	2.60523e-27	0.0195344	7	-0.00333367	1.20278	1.11134e-05
CD48	IL18R1	34989	81	0.472338	0	0.223103	71	0.605539	0	0.366677	27	0.0284553	0.0172992	0.000809703
CD5	CD72	29136	57	0.176603	4.91744e-42	0.0311886	31	0.118676	9.96986e-20	0.0140839	10	0.0401149	0.00219322	0.00160921
CD5	CD79B	35144	51	0.154918	5.2976e-39	0.0239994	37	0.131204	2.31631e-28	0.0172145	28	-0.0095525	1.57669	9.12503e-05
CD55	CHI3L1	33665	58	0.299124	3.22253e-139	0.089475	67	0.448334	0	0.201003	6	0.015638	0.199488	0.000244546
CD55	CIT	27648	58	0.320961	1.10738e-132	0.103016	68	0.035845	0.00768534	0.00128486	2	0.00854818	0.525111	7.30714e-05
CD55	PDGFRA	33363	53	0.292633	7.21613e-132	0.085634	59	0.188935	1.16091e-54	0.0356964	7	-0.0109495	1.62881	0.000119892
CD58	EGFR	34751	73	0.122057	1.75462e-24	0.0148979	56	0.157012	1.32447e-39	0.0246527	6	0.00289073	0.809595	8.35635e-06
CD59	DBN1	27584	31	0.198147	5.94015e-50	0.0392623	56	0.0421439	0.00174391	0.00177611	19	0.00110356	0.934692	1.21785e-06
CD59	ITGA5	33179	28	0.197477	2.51437e-59	0.0389971	48	0.0390068	0.00148329	0.00152153	7	-0.00323827	1.20801	1.04864e-05
CD59	RNF4	27945	40	0.214734	2.64494e-59	0.0461107	55	0.0211247	0.114314	0.000446252	1	0.00498964	0.709191	2.48965e-05
CD59	SEPTIN9	33020	28	0.167468	9.66664e-43	0.0280454	65	0.101213	1.65529e-16	0.0102442	3	0.0059786	0.627135	3.57437e-05
CD59	SRC	33212	31	0.203351	6.17016e-63	0.0413515	59	0.020858	0.0891766	0.000435055	9	0.0222027	0.0703938	0.00049296
CD59	TMPRSS11B	27511	29	0.179228	6.05211e-41	0.0321226	64	0.0241431	0.0733449	0.000582888	7	0.0164527	0.222391	0.000270692
CD6	LGALS3	34854	54	0.56524	0	0.319496	71	0.473783	0	0.22447	1	0.00226461	0.850068	5.12848e-06
CD6	SMAD3	29742	59	0.578372	0	0.334514	66	0.209887	3.32128e-60	0.0440528	9	0.012303	0.34278	0.000151365
CD6	SNX18	29747	57	0.56939	0	0.324204	39	0.0636561	8.93604e-07	0.00405209	3	-0.00412921	1.24983	1.70504e-05
CD63	CLGN	28636	55	0.0729741	3.22757e-08	0.00532522	54	0.535754	0	0.287032	10	0.0160697	0.224016	0.000258235
CD63	HLA-DRA	34122	56	0.0476509	8.22202e-05	0.0022706	90	0.493062	0	0.24311	6	0.0267657	0.0270334	0.000716401
CD63	ITGA6	34234	56	0.0492178	4.62051e-05	0.0024224	37	0.168424	9.74605e-45	0.0283667	14	-0.00485445	1.31201	2.35657e-05
CD63	KIT	34192	57	0.0454975	0.000167517	0.00207003	49	0.052911	1.19996e-05	0.00279958	3	-0.0100427	1.59364	0.000100856
CD63	LGALS8	34641	57	0.0686134	1.08602e-08	0.0047078	23	0.197996	3.45044e-62	0.0392024	3	0.0122102	0.309549	0.00014909
CD63	SRC	34258	57	0.0470462	9.79963e-05	0.00221335	57	0.0162019	0.179957	0.000262501	2	0.00722427	0.549936	5.219e-05
CD63	TSPAN15	28421	57	0.0347849	0.00872277	0.00120999	54	0.060614	4.80724e-06	0.00367406	24	0.0132782	0.316878	0.00017631
CD69	NCS1	34548	28	0.0607546	4.3333e-07	0.00369112	60	0.115862	4.40373e-22	0.0134239	7	-0.0021895	1.14439	4.79393e-06
CD7	CPTP	28531	41	0.306458	2.40306e-124	0.0939163	56	0.0448885	0.000694464	0.00201498	11	-0.0123347	1.64844	0.000152146
CD70	IFI30	28738	97	0.662942	0	0.439492	22	0.314801	2.15157e-132	0.0990995	17	0.0212096	0.107899	0.000449848
CD70	PCDH1	34758	96	0.671696	0	0.451175	63	0.0708536	3.34667e-09	0.00502023	10	0.00823941	0.49219	6.78879e-05
CD70	SORT1	34410	97	0.664039	0	0.440948	39	0.139673	2.52037e-31	0.0195086	5	-0.000386701	1.02559	1.49537e-07
CD70	TNFRSF10A	34282	96	0.669205	0	0.447835	80	0.443137	0	0.196371	10	-0.00319202	1.20842	1.0189e-05
CD70	TNFRSF13B	34516	98	0.672228	0	0.451891	49	0.107384	3.6798e-19	0.0115313	21	0.0212685	0.0772353	0.000452349
CD70	TNFRSF17	28881	96	0.670126	0	0.449069	28	0.124665	1.91441e-21	0.0155413	7	0.0045026	0.732257	2.02734e-05
CD72	LRRC25	28838	29	0.112833	8.38338e-18	0.0127313	31	0.272622	8.03226e-99	0.0743227	20	0.00659191	0.616729	4.34532e-05
CD72	SIGLEC10	28881	31	0.141665	2.80315e-27	0.0200691	62	0.420272	5.27339e-246	0.176629	22	-0.00103528	1.0627	1.07181e-06
CD74	CLEC7A	35162	65	0.0565808	2.05785e-06	0.00320139	95	0.644829	0	0.415804	20	0.0710286	2.4807e-09	0.00504507
CD74	CTSS	27583	60	0.0519685	0.000112727	0.00270073	60	0.412376	1.72259e-225	0.170054	5	0.0152932	0.256111	0.000233882
CD74	HLA-DRA	34582	65	0.062519	1.9569e-07	0.00390862	90	0.502908	0	0.252916	1	-0.00523435	1.3366	2.73985e-05
CD74	MIF	34895	64	0.0585817	9.71775e-07	0.00343182	35	0.098284	1.8856e-16	0.00965974	10	0.0148078	0.216125	0.000219272
CD74	RWDD1	35441	63	0.057027	1.55389e-06	0.00325207	45	0.0519516	1.20875e-05	0.00269897	7	-0.00490063	1.32004	2.40162e-05
CD79B	COLEC12	34867	21	0.0996743	7.27117e-17	0.00993496	86	0.249913	9.0758e-100	0.0624564	11	0.0102979	0.389907	0.000106046
CD79B	MFAP3	34215	23	0.105622	1.94848e-18	0.011156	62	0.0288453	0.017023	0.000832049	4	-0.0110671	1.64	0.000122482
CD79B	PTPN6	34989	23	0.126739	1.89037e-26	0.0160626	55	0.0271822	0.0229811	0.00073887	5	-0.000123145	1.00822	1.51648e-08
CD79B	RIPK4	28951	17	0.116668	5.28817e-19	0.0136115	75	0.0468862	0.000358541	0.00219831	2	0.0123687	0.346708	0.000152985
CD80	CD86	30007	68	0.336034	2.52635e-158	0.112919	63	0.129415	7.84349e-24	0.0167483	3	0.0141234	0.273994	0.00019947
CD80	PDCD1	29842	58	0.339855	3.01778e-161	0.115501	54	0.221536	2.97126e-67	0.0490784	30	0.0322493	0.0127215	0.00104001
CD82	EGFR	29398	64	0.0464697	0.000364946	0.00215943	45	0.152961	4.13158e-32	0.0233971	10	-0.0198117	1.87121	0.000392503
CD82	GGT1	29073	64	0.0453684	0.000539455	0.00205829	57	0.249429	3.58221e-83	0.0622148	19	0.00277982	0.832174	7.72737e-06
CD82	ITGAL	28760	65	0.0255617	0.0525571	0.000653399	24	0.131559	1.25659e-23	0.0173077	9	0.0183885	0.163188	0.000338135
CD82	TRAF2	29066	66	0.0384528	0.00336559	0.00147862	40	0.0549963	2.72444e-05	0.00302459	30	0.019761	0.131949	0.000390497
CD83	DDR1	34699	56	0.142115	1.23373e-32	0.0201965	99	0.301294	1.40796e-145	0.0907779	20	-0.00357766	1.23427	1.27996e-05
CD83	EIF4E	28701	37	0.15032	2.31543e-30	0.0225962	60	0.019	0.150062	0.000361001	2	0.0111891	0.396686	0.000125195
CD83	TNFRSF10B	34282	40	0.161288	3.50285e-41	0.0260138	51	0.335332	8.3065e-180	0.112447	3	0.0113013	0.349471	0.000127719
CD86	CTLA4	30072	64	0.148118	7.56307e-31	0.021939	62	0.00101259	0.937423	1.02533e-06	2	-0.0247591	1.94514	0.000613012
CD8A	GRAP2	34740	47	0.207314	2.53039e-68	0.0429791	52	0.0563465	2.6063e-06	0.00317493	8	-0.00142164	1.09431	2.02106e-06
CD8A	HLA-E	34699	48	0.19939	3.71434e-63	0.0397565	73	0.295035	2.13138e-139	0.0870455	11	-0.0251366	1.96373	0.000631848
CD8A	LAT	35162	49	0.205966	3.09275e-68	0.0424221	41	0.0511988	1.74352e-05	0.00262132	2	0.0229872	0.0539113	0.00052841
CD8A	NPTX1	34955	50	0.20353	2.90432e-66	0.0414244	95	0.437912	0	0.191767	9	0.0180157	0.13202	0.000324564
CD8A	PTPRC	29901	23	0.193163	2.31342e-51	0.037312	36	0.142918	1.16436e-28	0.0204255	1	0.00446455	0.729963	1.99322e-05
CD93	COL4A1	33307	51	0.0359199	0.00336788	0.00129024	51	0.169455	4.26522e-44	0.0287149	2	0.00635967	0.603794	4.04454e-05
CD93	COL4A4	27957	44	0.0356242	0.00772224	0.00126908	52	0.0540082	5.33593e-05	0.00291689	11	0.00650472	0.626773	4.23114e-05
CD93	RANBP1	27787	45	0.0249064	0.0633782	0.000620331	39	0.0615258	4.4373e-06	0.00378542	1	0.0055841	0.67728	3.11821e-05
CD93	SFTPA2	32328	54	0.037242	0.00274528	0.00138696	46	0.538734	0	0.290234	8	0.0125192	0.314199	0.000156729
CDC123	HSPB1	27991	78	0.0342176	0.0104572	0.00117085	62	0.349329	2.18217e-160	0.122031	5	0.0214521	0.108524	0.000460191
CDC123	TRIM25	29103	73	0.0159773	0.222955	0.000255275	64	0.082165	3.43951e-10	0.00675109	3	0.0267788	0.0410666	0.000717106
CDC27	DCLRE1C	27926	38	0.0767493	9.30766e-09	0.00589046	70	0.0459142	0.000598393	0.00210811	2	0.00510166	0.70307	2.6027e-05
CDC27	DCTN1	34115	35	0.0582114	1.49769e-06	0.00338856	1	-0.000444498	1.02928	1.97578e-07	2	-0.00102353	1.06736	1.04761e-06
CDC27	EP300	28110	34	0.0647596	1.17564e-06	0.00419381	35	0.0125732	0.345901	0.000158086	1	0.0201314	0.13123	0.000405273
CDC27	ESR1	28110	34	0.0778587	5.05278e-09	0.00606198	75	0.0187215	0.160453	0.000350495	6	-0.000985971	1.05892	9.72139e-07
CDC27	GKN1	32569	39	0.0727473	4.16255e-09	0.00529217	45	0.0229388	0.0641519	0.000526189	7	-0.00440857	1.27795	1.94355e-05
CDC27	RRM2	34299	35	0.0663164	3.85614e-08	0.00439787	70	0.0352597	0.0034941	0.00124325	27	0.0375774	0.0018541	0.00141206
CDC27	SMAD2	28824	34	0.0748907	1.25163e-08	0.00560862	66	0.0546132	3.34677e-05	0.00298261	6	-0.00367823	1.2199	1.35294e-05
CDC27	SMAD3	28824	35	0.0826144	3.35216e-10	0.00682514	66	0.214256	7.79744e-61	0.0459055	5	0.00664072	0.614215	4.40992e-05
CDC27	TACC3	33699	35	0.0716482	3.90467e-09	0.00513347	38	0.174418	3.53648e-47	0.0304217	15	0.00833879	0.493705	6.95354e-05
CDC37	CRYM	28790	51	0.024922	0.0586238	0.000621108	45	0.246566	1.71159e-80	0.0607948	12	0.052265	7.25412e-05	0.00273163
CDC37	FGR	33799	51	0.0227537	0.0614073	0.000517732	54	0.0956559	3.25309e-15	0.00915005	12	0.0189457	0.119367	0.000358939
CDC37	FKBP4	34367	56	0.00297253	0.805381	8.83592e-06	58	0.0412941	0.000616458	0.00170521	1	0.00461264	0.702212	2.12765e-05
CDC37	GRK5	33886	52	0.0313649	0.00981724	0.00098376	8	0.203071	5.28192e-64	0.041238	4	0.0642768	1.18411e-07	0.00413151
CDC37	MAD1L1	34262	52	0.00526387	0.663091	2.77083e-05	37	0.142246	2.64476e-32	0.0202338	1	-0.0250295	1.96172	0.000626477
CDC37	MAP2K6	34487	52	0.0236802	0.0492389	0.000560752	61	0.0227979	0.058328	0.000519743	5	0.00221653	0.853978	4.91301e-06
CDC37	OGFR	34538	54	0.0296391	0.0137645	0.000878475	63	0.106865	5.32638e-19	0.0114201	4	-0.00816286	1.50241	6.66323e-05
CDC37	PRDX1	33647	52	0.0138386	0.256364	0.000191506	37	0.0698138	9.87906e-09	0.00487397	10	0.00110921	0.927515	1.23034e-06
CDC37	PRKAB1	33918	53	0.019521	0.107925	0.000381071	23	0.144741	4.43236e-33	0.02095	4	0.00020426	0.986581	4.17222e-08
CDC37	RNF31	28852	50	0.00779148	0.554034	6.07072e-05	65	0.0322778	0.0142086	0.00104186	9	0.000390021	0.97637	1.52117e-07
CDC37	TGFB1	34854	52	0.0380085	0.00150471	0.00144464	29	0.190058	1.07777e-57	0.0361221	42	0.0232742	0.0520168	0.000541687
CDC37	TRAF2	34487	52	0.0167405	0.164494	0.000280245	59	0.0522533	1.41374e-05	0.0027304	2	0.0172215	0.152698	0.000296582
CDC37	YES1	34538	54	0.0210313	0.0805071	0.000442314	34	0.0777319	9.87897e-11	0.00604225	1	0.0163736	0.17363	0.000268096
CDCP1	LEPR	34269	73	0.248095	1.20568e-96	0.061551	59	0.201501	1.03256e-63	0.0406028	15	0.000889066	0.94134	7.90438e-07
CDCP1	TRIM25	29308	73	0.255919	2.67982e-88	0.0654947	61	0.073823	1.52976e-08	0.00544983	8	-0.00632918	1.37193	4.00586e-05
CDCP1	VWA1	34516	75	0.241103	7.14872e-92	0.0581305	44	0.277197	5.3762e-122	0.0768379	3	-0.00672009	1.42332	4.51596e-05
CDCP1	YES1	34238	55	0.25559	1.44517e-102	0.0653262	34	0.0652394	6.54949e-08	0.00425618	4	-0.00491406	1.31566	2.4148e-05
CDH1	CGN	27685	40	0.0439975	0.00105758	0.00193578	69	0.0248203	0.0647808	0.000616045	2	0.00749062	0.577345	5.61094e-05
CDH1	CLEC4A	33203	39	0.0608286	7.03648e-07	0.00370012	43	0.36085	2.21632e-203	0.130212	4	-0.00274331	1.17685	7.52575e-06
CDH1	CRELD2	33483	35	0.0450155	0.00022892	0.0020264	63	0.336833	2.58731e-177	0.113457	9	-0.00271388	1.17571	7.36514e-06
CDH1	CTSB	33554	36	0.0510543	2.86373e-05	0.00260654	81	0.410041	1.72047e-270	0.168133	6	0.0100156	0.412048	0.000100313
CDH1	CXADR	33203	38	0.0613871	5.55773e-07	0.00376838	50	0.0983174	9.79025e-16	0.00966631	4	0.0267859	0.029061	0.000717482
CDH1	DAAM1	27787	42	0.0513194	0.000129566	0.00263368	45	0.0220959	0.099563	0.000488229	1	-0.0130681	1.66994	0.000170776
CDH1	DKK3	33828	35	0.0401484	0.000956873	0.00161189	72	0.294792	1.01351e-135	0.0869022	6	-0.00142073	1.09301	2.01846e-06
CDH1	DNAJB1	33104	39	0.046725	0.000142916	0.00218323	58	0.0391292	0.00145104	0.00153109	4	-0.00497147	1.3141	2.47155e-05
CDH1	EPS8L2	33478	37	0.0392038	0.00133472	0.00153694	28	0.23448	2.69183e-84	0.0549808	2	0.0036072	0.767919	1.30119e-05
CDH1	ERBB2	33433	43	0.0624292	3.24323e-07	0.0038974	67	0.193332	2.58213e-57	0.0373771	1	0.0175723	0.150805	0.000308785
CDH1	ERBB3	33364	37	0.0512022	2.8608e-05	0.00262166	48	0.202316	1.4134e-62	0.0409319	30	0.00968664	0.428887	9.3831e-05
CDH1	ESYT2	28370	41	0.0419683	0.00156691	0.00176134	31	0.151989	1.13286e-30	0.0231006	4	-0.00125542	1.07532	1.57608e-06
CDH1	F11R	33373	41	0.0482105	8.14507e-05	0.00232426	42	0.0624484	3.29531e-07	0.00389981	1	-0.0101153	1.59133	0.000102319
CDH1	FAM171B	28316	37	0.0648075	1.05544e-06	0.00420002	42	0.250469	9.5999e-82	0.0627349	8	0.0116976	0.378799	0.000136833
CDH1	GLOD4	33422	34	0.0523217	1.87122e-05	0.00273756	70	0.0219378	0.0729053	0.000481268	3	0.0254071	0.0377901	0.000645521
CDH1	GM2A	27739	39	0.0687318	2.99243e-07	0.00472405	76	0.513678	0	0.263865	9	0.0135975	0.311281	0.000184893
CDH1	GORASP2	28317	37	0.053951	4.86471e-05	0.00291071	59	0.0414166	0.00182475	0.00171533	5	0.00722407	0.586773	5.21871e-05
CDH1	ITGB1	33937	36	0.0346106	0.00434911	0.00119789	59	0.0180296	0.137496	0.000325066	5	0.00530596	0.662079	2.81532e-05
CDH1	KLF4	27507	39	0.0346986	0.0100607	0.00120399	68	0.0341583	0.0112885	0.00116679	5	-0.00431947	1.25126	1.86578e-05
CDH1	LGALS3BP	28493	43	0.0460298	0.000509624	0.00211875	33	0.15271	4.47986e-31	0.0233203	2	0.0156069	0.238835	0.000243576
CDH1	LPP	27503	43	0.0371711	0.00583322	0.00138169	59	0.058579	1.37963e-05	0.0034315	11	0.0246766	0.0672605	0.000608935
CDH1	LYPLA2	27507	42	0.0447655	0.000896603	0.00200395	64	0.0191017	0.156613	0.000364875	28	0.00422467	0.754077	1.78478e-05
CDH1	MPRIP	28261	35	0.0373671	0.00496013	0.0013963	58	0.0270832	0.0417473	0.000733498	19	0.00544752	0.682205	2.96755e-05
CDH1	MYO6	28392	44	0.0286541	0.0308406	0.000821056	50	0.0335542	0.0114537	0.00112588	7	0.036619	0.00578636	0.00134095
CDH1	NOTCH2	28462	42	0.0505629	0.000135448	0.0025566	69	0.139606	3.6043e-26	0.0194899	13	0.0155722	0.24013	0.000242493
CDH1	NOTCH3	33828	36	0.0455746	0.000177013	0.00207704	57	0.117848	2.35701e-22	0.0138882	1	0.00875743	0.471416	7.66927e-05
CDH1	PARK7	33373	38	0.0374407	0.00221926	0.00140181	49	0.113684	1.21029e-20	0.012924	3	-0.00424077	1.27095	1.79842e-05
CDH1	PCBP2	28392	41	0.0457839	0.000558549	0.00209617	2	0.000789825	0.952552	6.23823e-07	1	-0.00172575	1.10344	2.97821e-06
CDH1	PDLIM5	28392	42	0.0504591	0.000142488	0.00254613	59	0.0370543	0.0052306	0.00137302	10	-0.00176401	1.10572	3.11175e-06
CDH1	PTPRF	33828	40	0.0584195	1.52292e-06	0.00341284	35	0.0358908	0.003153	0.00128815	7	0.0197347	0.104583	0.000389459
CDH1	PVR	33561	40	0.0470919	0.000113613	0.00221765	86	0.602015	0	0.362422	7	0.000418629	0.972645	1.75251e-07
CDH1	RRM2	32465	40	0.0571245	4.10656e-06	0.0032632	67	0.0379197	0.00224276	0.0014379	1	0.00505637	0.683742	2.55669e-05
CDH1	S100P	32827	43	0.0642216	1.90972e-07	0.00412441	33	0.208451	2.30292e-65	0.0434519	3	0.000982921	0.936535	9.66134e-07
CDH1	SARG	28355	39	0.0321179	0.0155734	0.00103156	63	0.0561931	2.29475e-05	0.00315767	6	0.0452239	0.000657707	0.0020452
CDH1	SCARB1	32477	39	0.0514145	3.3905e-05	0.00264345	66	0.0454465	0.000248508	0.00206538	1	0.0140802	0.25655	0.000198252
CDH1	SIRPA	33608	34	0.0467179	0.00012742	0.00218256	86	0.87414	0	0.764122	5	0.0852578	2.54089e-12	0.00726889
CDH1	SNX9	33462	38	0.0415951	0.000665253	0.00173016	47	0.0624369	3.19337e-07	0.00389837	2	0.011782	0.33521	0.000138815
CDH1	SPTBN2	27507	43	0.0274408	0.041834	0.000752996	4	0.00206144	0.878509	4.24953e-06	5	0.0344495	0.0106111	0.00118677
CDH1	SRC	33373	38	0.0523144	1.90345e-05	0.00273679	59	0.0309023	0.0115804	0.000954952	13	0.0140233	0.252014	0.000196654
CDH1	SWAP70	28317	37	0.0510897	0.000119909	0.00261016	41	0.148178	3.62906e-29	0.0219568	2	0.00170977	0.897645	2.92332e-06
CDH1	TRIM25	28317	41	0.0392535	0.00313252	0.00154084	62	0.0702321	1.2196e-07	0.00493254	1	0.00210178	0.874354	4.41747e-06
CDH1	TTN	27503	43	0.0431204	0.0013807	0.00185937	30	0.0184635	0.170969	0.000340902	1	0.014283	0.289567	0.000204005
CDH1	TWF2	28462	43	0.0545302	3.85155e-05	0.00297354	41	0.0571145	1.62079e-05	0.00326207	2	0.0124751	0.346697	0.000155627
CDH1	VASP	28470	45	0.0559095	2.42976e-05	0.00312587	62	0.0458573	0.000537402	0.00210289	3	-0.00476314	1.28066	2.26875e-05
CDH1	YAP1	28370	40	0.0639386	1.43478e-06	0.00408815	31	0.0733896	3.12319e-08	0.00538603	13	0.012102	0.362071	0.000146458
CDH1	YES1	33104	39	0.0463987	0.000159064	0.00215284	38	0.067136	4.56302e-08	0.00450724	20	0.0207615	0.0912019	0.000431041
CDH15	CDON	34757	88	0.33546	2.03807e-182	0.112533	75	0.168358	2.31314e-45	0.0283445	5	0.00993681	0.407484	9.87402e-05
CDH2	CDON	34497	35	0.113983	2.16685e-21	0.0129921	77	0.190646	1.78966e-57	0.036346	6	0.0149882	0.213217	0.000224646
CDH2	CLEC4D	34465	44	0.111915	1.17159e-20	0.012525	84	0.44379	0	0.19695	3	0.0234894	0.0511636	0.000551754
CDH2	DDR1	34740	45	0.10569	1.01983e-18	0.0111704	98	0.321384	1.09042e-166	0.103288	5	0.00647545	0.589426	4.19315e-05
CDH2	FGFR4	28910	34	0.10147	1.0417e-14	0.0102963	83	0.698809	0	0.488334	5	0.0262993	0.045533	0.000691653
CDH2	MRPL58	29506	36	0.0984109	3.54941e-14	0.00968471	56	0.0380596	0.00345451	0.00144853	4	0.0147611	0.256903	0.000217891
CDH2	NENF	29420	40	0.114205	1.53219e-18	0.0130429	44	0.0179061	0.169644	0.000320629	4	0.000944716	0.942243	8.92488e-07
CDH2	PTPN6	34555	45	0.106539	6.65374e-19	0.0113506	56	0.00669813	0.577707	4.48649e-05	4	-0.000815598	1.05405	6.652e-07
CDH2	PTPRC	29578	39	0.0991242	2.15949e-14	0.0098256	34	0.158995	8.62715e-35	0.0252795	2	-0.0112798	1.61426	0.000127233
CDH2	RET	34329	38	0.0910863	3.98968e-14	0.00829672	68	0.35105	2.75097e-198	0.123236	17	0.000273032	0.981955	7.45463e-08
CDH2	RHOC	34079	46	0.111929	1.90504e-20	0.0125281	36	0.0403998	0.000850313	0.00163214	7	-0.0128622	1.71161	0.000165435
CDH2	RPL14	28830	36	0.0891007	1.22017e-11	0.00793893	50	0.0480774	0.000260171	0.00231143	3	0.00211333	0.872535	4.46615e-06
CDH2	TMPRSS11B	28597	37	0.118995	1.73219e-19	0.0141598	66	0.0335905	0.0110723	0.00112832	4	0.0110692	0.402627	0.000122527
CDH23	NT5C3A	29521	55	0.0898785	4.56184e-12	0.00807815	17	0.0784708	1.56485e-09	0.00615767	6	0.021069	0.105505	0.000443905
CDH23	SERPINE2	30080	53	0.110635	7.57911e-18	0.01224	31	0.382488	7.38777e-209	0.146297	1	0.00759418	0.55592	5.76716e-05
CDH23	TADA3	30014	53	0.140909	5.38305e-28	0.0198553	63	0.0280612	0.0297092	0.000787429	8	-0.00575427	1.34419	3.31117e-05
CDH23	TGFB1	29823	51	0.111911	4.39857e-18	0.0125241	18	0.184683	6.57514e-47	0.0341079	24	-0.00275204	1.16827	7.57372e-06
CDH3	GPC1	35140	45	0.047934	5.8184e-05	0.00229767	62	0.298757	7.28964e-145	0.0892555	12	0.000660611	0.955843	4.36407e-07
CDH3	YAP1	29823	38	0.0661981	3.10732e-07	0.00438219	32	0.0685509	1.16377e-07	0.00469922	11	-0.00167963	1.10318	2.82115e-06
CDH5	DAG1	34992	22	0.150918	6.26607e-37	0.0227764	16	0.0505343	2.34375e-05	0.00255371	3	0.0102142	0.392923	0.00010433
CDH5	EGFR	35581	21	0.130475	2.1507e-28	0.0170237	52	0.168983	9.82226e-47	0.0285552	5	0.0216344	0.0680172	0.000468047
CDH5	EPHA2	33547	19	0.134114	2.65226e-28	0.0179865	47	0.110992	7.67277e-20	0.0123193	28	0.0182613	0.134758	0.000333474
CDH5	MYO9B	34209	14	0.13962	3.98929e-31	0.0194937	44	0.0551134	5.08916e-06	0.00303748	9	0.0158768	0.189177	0.000252072
CDH5	VIM	34352	20	0.12749	2.72225e-26	0.0162537	64	0.0526188	1.27962e-05	0.00276874	5	-0.00156261	1.10303	2.44174e-06
CDHR2	CDHR5	34329	50	0.102666	1.4967e-17	0.0105403	90	0.483204	0	0.233486	1	0.0140933	0.242988	0.000198622
CDK1	DAB2	28802	45	0.027642	0.0359207	0.000764079	48	0.0455486	0.000544318	0.00207468	13	-0.00875646	1.49359	7.66756e-05
CDK1	EIF2AK2	29004	47	0.0108032	0.410737	0.00011671	20	0.10656	4.05861e-16	0.0113551	9	-0.00154212	1.09347	2.37813e-06
CDK1	FN1	29030	48	0.0146602	0.264043	0.000214922	68	0.307874	1.05407e-127	0.0947862	9	0.0150752	0.250759	0.000227263
CDK1	FOXO1	28480	47	0.0247837	0.0614356	0.000614231	31	0.0998007	4.37469e-14	0.00996017	2	-0.0210094	1.88713	0.000441395
CDK1	HEXIM1	28480	47	0.017327	0.191039	0.000300225	22	0.0502204	0.000149566	0.00252209	2	0.0302241	0.0225432	0.000913496
CDK1	HSPB1	27991	43	0.0234499	0.0793685	0.000549896	63	0.347541	1.16077e-158	0.120785	2	0.0227459	0.088815	0.000517375
CDK1	LYN	28462	42	0.0175038	0.186704	0.000306384	35	0.0210023	0.113114	0.000441095	7	0.0110261	0.405574	0.000121574
CDK1	METAP2	28745	46	0.0191871	0.145773	0.000368145	45	0.00919323	0.485857	8.45154e-05	1	0.0271959	0.039209	0.000739619
CDK1	MGMT	28480	45	0.010934	0.409343	0.000119552	54	0.364221	3.10302e-178	0.132657	2	0.0161206	0.223807	0.000259875
CDK1	PBK	29341	46	0.0412141	0.00158971	0.0016986	60	0.0435709	0.000842229	0.00189842	2	5.30305e-05	0.996759	2.81224e-09
CDK1	RPA2	28483	44	0.00522288	0.69351	2.72785e-05	17	0.0631129	1.87031e-06	0.00398324	4	-0.00379099	1.22516	1.43716e-05
CDK1	RRM2	27926	42	0.0105436	0.430813	0.000111168	62	0.0400711	0.00274304	0.00160569	3	0.0277327	0.0382206	0.000769105
CDK1	SAFB2	29083	47	0.036558	0.00529779	0.00133649	78	0.0371311	0.00462459	0.00137872	4	-0.00380594	1.22833	1.44852e-05
CDK1	SIRT1	28483	47	0.0177579	0.180235	0.000315342	49	0.0232588	0.0792192	0.00054097	5	0.0155251	0.241389	0.000241029
CDK1	SORT1	28405	40	0.0383357	0.00385388	0.00146963	38	0.142583	3.45318e-27	0.02033	2	0.00717305	0.588826	5.14526e-05
CDK1	SRC	28597	41	0.0257238	0.0517464	0.000661715	55	0.0500017	0.000155031	0.00250017	5	0.0205377	0.120431	0.000421796
CDK1	SSBP1	28483	46	0.0253198	0.0560276	0.000641094	71	0.0218377	0.0993591	0.000476886	3	0.00794123	0.549028	6.30632e-05
CDK1	STAU1	29341	46	0.0341215	0.00894863	0.00116428	44	0.0200977	0.123714	0.000403919	11	0.0119982	0.358131	0.000143956
CDK1	TNFSF12	28839	46	0.0411378	0.00177998	0.00169232	64	0.286264	3.38949e-109	0.0819471	21	0.0249657	0.0579863	0.000623288
CDK1	TRIM25	29103	46	0.034333	0.0088074	0.00117876	59	0.0701367	8.50363e-08	0.00491916	12	0.00769982	0.557006	5.92873e-05
CDK1	ZBTB16	27926	27	0.0217778	0.103664	0.000474271	45	0.283553	9.08537e-104	0.0804024	16	0.0307002	0.021771	0.000942501
CDK5RAP3	CKAP4	29741	37	0.0181532	0.161557	0.000329537	47	0.223479	3.26677e-68	0.0499429	1	-0.00255365	1.1561	6.5211e-06
CDK5RAP3	PDIA3	29375	32	0.0274878	0.0351306	0.00075558	28	0.0194664	0.135727	0.00037894	19	0.00952684	0.465341	9.07607e-05
CDK5RAP3	PRKAB1	29058	2	0.0183567	0.16177	0.000336968	24	0.1425	9.6461e-28	0.0203063	6	-0.0140224	1.71482	0.000196628
CDK5RAP3	STX7	29193	36	0.0271677	0.0379182	0.000738085	71	0.468506	0	0.219497	12	0.0614567	2.61251e-06	0.00377693
CDKN1A	CEBPA	28642	48	0.101556	1.31474e-14	0.0103137	63	0.0527709	6.44749e-05	0.00278477	4	-0.0145349	1.72861	0.000211263
CDKN1A	CRELD2	34404	44	0.111133	2.35197e-20	0.0123506	62	0.344558	4.91881e-191	0.11872	6	0.0387156	0.00131852	0.0014989
CDKN1A	CSNK2A1	29519	41	0.134383	3.40707e-25	0.0180588	77	0.0346351	0.0077843	0.00119959	3	0.0128362	0.324109	0.000164768
CDKN1A	CTSB	34290	42	0.109063	1.33787e-19	0.0118948	77	0.412082	2.0211e-279	0.169812	11	0.00601316	0.618568	3.6158e-05
CDKN1A	EP300	28642	46	0.114027	4.87246e-18	0.0130021	44	0.0153078	0.246717	0.000234328	7	-0.00374054	1.22285	1.39917e-05
CDKN1A	EPPK1	28818	40	0.113314	6.23787e-18	0.0128401	90	0.474783	0	0.225418	5	0.0274006	0.0375218	0.000750793
CDKN1A	NFKB1	28570	42	0.105161	1.59175e-15	0.0110589	39	0.0865563	5.61094e-11	0.007492	6	0.0118078	0.372179	0.000139424
CDKN1A	PARP1	34363	41	0.12599	1.02151e-25	0.0158735	24	0.0760475	2.75191e-10	0.00578323	5	0.0236732	0.04972	0.000560419
CDKN1A	RNF4	29049	45	0.13466	6.47597e-25	0.0181333	61	0.0308318	0.0187759	0.000950597	11	0.0269076	0.0402922	0.000724018
CDKN1A	RRM2B	33699	36	0.105689	3.34956e-18	0.0111702	36	0.0733233	1.67851e-09	0.0053763	7	0.0214084	0.0788638	0.000458317
CDKN1A	SMAD3	29415	39	0.1353	1.93986e-25	0.0183061	66	0.188892	2.19385e-48	0.0356801	24	0.0165282	0.204961	0.000273182
CDKN1A	TRIM21	34363	43	0.121839	3.81942e-24	0.0148448	45	0.058317	1.31436e-06	0.00340087	3	-0.00213029	1.14015	4.53814e-06
CDKN1A	ZBTB16	33699	39	0.12564	4.05125e-25	0.0157854	47	0.274186	1.64405e-116	0.0751779	8	0.0250249	0.0399493	0.000626247
CDKN2D	RARRES2	34427	51	0.0070837	0.556749	5.01788e-05	60	0.131787	4.71282e-28	0.0173678	18	0.0236608	0.0496234	0.000559834
CDKN2D	TBC1D17	33625	49	0.0235733	0.0532283	0.000555701	42	0.296535	1.39818e-136	0.0879328	7	0.0488204	6.19621e-05	0.00238343
CDNF	MANF	34464	81	0.26039	3.31479e-107	0.0678029	29	0.0660282	4.09908e-08	0.00435973	5	0.0406945	0.00072707	0.00165604
CDON	CEACAM21	34516	77	0.157997	7.92034e-40	0.024963	92	0.810595	0	0.657064	2	-0.0195462	1.89559	0.000382054
CDON	PCDH12	29588	67	0.15726	4.48898e-34	0.0247308	89	0.305661	3.51717e-128	0.0934288	2	0.0144576	0.266167	0.000209023
CDON	SLC39A5	34516	76	0.177608	5.00148e-50	0.0315444	64	0.0798106	3.12823e-11	0.00636974	5	0.0165213	0.169907	0.000272953
CDON	TNFSF8	29656	66	0.176957	6.3869e-43	0.0313137	42	0.177385	4.00392e-43	0.0314655	9	0.0203431	0.117228	0.000413843
CDSN	NCS1	35086	72	0.516241	0	0.266505	54	0.0980263	1.87554e-16	0.00960915	2	0.00457202	0.701779	2.09033e-05
CDSN	PTEN	33955	58	0.514615	0	0.264828	57	0.0277275	0.0223144	0.000768814	4	-0.00874882	1.529	7.65419e-05
CDSN	SCN3B	28931	75	0.50989	0	0.259988	69	0.0322449	0.0141733	0.00103973	2	0.00267494	0.838801	7.15529e-06
CDSN	SMC3	28797	75	0.522602	0	0.273112	61	0.0447708	0.00067748	0.00200442	3	0.0128104	0.331059	0.000164106
CEACAM1	CLEC4M	29727	61	0.23289	4.81666e-74	0.0542377	95	0.330741	9.81889e-152	0.10939	4	-0.000969587	1.05958	9.401e-07
CEACAM1	EGFR	34850	77	0.22376	8.12034e-80	0.0500684	56	0.167685	3.97315e-45	0.0281181	1	0.0130672	0.275369	0.000170751
CEACAM1	HAVCR2	34685	74	0.19714	9.79469e-62	0.0388643	59	0.110563	2.57599e-20	0.0122241	35	0.00715594	0.551236	5.12075e-05
CEACAM21	DAG1	34636	92	0.807881	0	0.652672	16	0.0476126	7.36226e-05	0.00226696	1	-0.00854979	1.52321	7.3099e-05
CEACAM21	DDR1	34699	93	0.805005	0	0.648033	99	0.324875	2.83221e-170	0.105544	6	0.0386166	0.00129356	0.00149124
CEACAM21	DSC2	33998	92	0.805147	0	0.648262	24	0.19472	4.40786e-59	0.0379159	17	0.0564985	3.13896e-06	0.00319208
CEACAM21	EPHA1	34576	91	0.807637	0	0.652278	64	0.225015	4.28561e-80	0.0506316	3	0.041785	0.000509751	0.00174598
CEACAM21	EPHA4	28881	94	0.809488	0	0.655272	53	0.148646	6.78081e-30	0.0220957	14	0.0276127	0.0358603	0.000762459
CEACAM21	FUT8	34282	95	0.811204	0	0.658052	87	0.591336	0	0.349678	13	0.0146115	0.226397	0.000213496
CEACAM21	GAL	34636	92	0.806673	0	0.650721	49	0.0849988	1.38159e-12	0.0072248	10	-0.00743821	1.46406	5.5327e-05
CEACAM21	MET	34421	94	0.803109	0	0.644984	51	0.171617	1.17823e-46	0.0294525	6	0.0129615	0.282257	0.000168
CEACAM21	PCDH1	34758	95	0.807436	0	0.651952	59	0.0627146	1.66878e-07	0.00393312	3	0.0121832	0.30982	0.00014843
CEACAM21	PCDH9	29442	96	0.808509	0	0.653687	66	0.31118	2.23031e-132	0.0968332	5	0.0253014	0.0522151	0.000640159
CEACAM21	PODXL2	34487	95	0.807291	0	0.651719	73	0.223465	8.59563e-79	0.0499366	5	0.0336363	0.00521065	0.0011314
CEACAM21	PTK7	33647	91	0.809623	0	0.65549	72	0.0643702	1.25831e-07	0.00414352	9	-0.011747	1.66469	0.000137993
CEACAM21	PTPRF	34759	90	0.8122	0	0.659669	33	0.0486286	4.99269e-05	0.00236474	6	-0.00141335	1.09378	1.99754e-06
CEACAM21	PTPRS	34759	93	0.810791	0	0.657381	78	0.286049	5.12868e-131	0.081824	10	0.0199186	0.0968079	0.000396749
CEACAM21	PVR	34699	93	0.812094	0	0.659497	89	0.601987	0	0.362389	12	0.0256673	0.0325108	0.000658812
CEACAM21	SDK2	28881	95	0.812611	0	0.660336	70	0.410905	3.40496e-234	0.168843	7	0.0192851	0.142789	0.000371914
CEACAM21	SRC	34429	98	0.810666	0	0.657179	59	0.014943	0.215066	0.000223294	7	0.00362059	0.763896	1.31087e-05
CEACAM5	CEACAM6	28587	33	0.306557	1.15195e-124	0.093977	38	0.100055	3.38677e-14	0.010011	8	0.009843	0.45682	9.68847e-05
CEACAM8	COCH	29024	59	0.0572467	1.27752e-05	0.00327718	73	0.314678	1.40392e-133	0.0990221	4	0.00182767	0.889285	3.34038e-06
CEACAM8	DAG1	33970	54	0.0664346	4.23004e-08	0.00441356	12	0.0378446	0.00180906	0.00143221	6	0.0220066	0.069709	0.000484291
CEACAM8	ECE1	33306	53	0.0546028	8.23824e-06	0.00298147	32	0.087788	7.1088e-13	0.00770673	14	0.015206	0.214652	0.000231222
CEACAM8	ITGAV	34108	53	0.0751427	5.17736e-10	0.00564642	36	0.148877	4.17919e-35	0.0221643	7	0.00591877	0.625025	3.50318e-05
CEACAM8	ITGB5	33886	56	0.0585357	1.42089e-06	0.00342643	55	0.0938975	9.51524e-15	0.00881674	5	0.0215155	0.0765454	0.000462918
CEACAM8	NDST1	28902	44	0.0637552	1.22864e-06	0.00406473	65	0.0301588	0.0218544	0.000909554	3	0.0332637	0.0114366	0.00110647
CEACAM8	QSOX1	28584	51	0.0667135	4.45651e-07	0.00445069	56	0.470104	0	0.220998	15	0.00218416	0.868869	4.77054e-06
CEACAM8	TMEM132A	28309	58	0.0705705	1.06569e-07	0.00498019	37	0.488893	0	0.239016	13	-0.00260159	1.15515	6.76828e-06
CEBPA	EDF1	29193	60	0.0520589	6.90608e-05	0.00271013	55	0.0349843	0.00751129	0.0012239	6	0.0172383	0.187859	0.00029716
CEBPA	HNF1A	28478	64	0.0526141	7.11483e-05	0.00276824	60	0.0386551	0.00352773	0.00149422	24	-0.00801041	1.45441	6.41667e-05
CEBPA	JUN	28270	58	0.066444	5.71662e-07	0.00441481	63	0.00281986	0.832117	7.95158e-06	7	0.0214513	0.106783	0.00046016
CEBPA	NFYA	28587	61	0.0387512	0.00338445	0.00150166	71	0.0603346	4.99231e-06	0.00364026	1	0.00713729	0.589511	5.09409e-05
CEBPA	ZBTB16	28110	65	0.0726102	5.02861e-08	0.00527224	39	0.298549	4.18646e-116	0.0891314	10	0.000392133	0.976549	1.53768e-07
CEBPB	EGFR	34352	47	0.0526269	1.27568e-05	0.00276959	51	0.146727	2.27053e-34	0.0215288	9	0.00945369	0.433364	8.93723e-05
CEBPB	HDAC9	28131	46	0.0497108	0.000191389	0.00247116	57	0.0583846	1.17597e-05	0.00340876	2	-0.00542762	1.31601	2.9459e-05
CEBPB	JUN	33499	49	0.0384793	0.00163264	0.00148066	73	0.0344535	0.00479879	0.00118704	3	-0.0248097	1.9577	0.000615523
CEBPB	POLR2A	28217	42	0.0343531	0.00985733	0.00118014	61	-0.00256329	1.15266	6.57043e-06	6	0.00149127	0.910824	2.22388e-06
CELA2A	STAM	29993	40	0.100706	5.38314e-15	0.0101417	49	0.0339694	0.00851268	0.00115392	20	0.0278723	0.0308822	0.000776864
CELSR2	DKKL1	28838	67	0.328832	1.76974e-145	0.10813	87	0.874509	0	0.764765	5	0.0259711	0.0485902	0.000674498
CELSR2	HRAS	28994	61	0.306627	1.83115e-126	0.09402	40	0.0296283	0.0240679	0.000877836	2	0.0179094	0.172719	0.000320747
CELSR2	IL5RA	28881	66	0.337187	1.46367e-153	0.113695	77	0.466218	0	0.217359	15	0.0130767	0.320392	0.000170999
CELSR2	KLK15	29221	63	0.328046	1.16558e-146	0.107614	68	0.70817	0	0.501505	15	0.0191859	0.14251	0.000368099
CELSR2	SRC	28996	66	0.321118	3.29319e-139	0.103117	53	0.0166475	0.204962	0.000277139	3	-0.00346725	1.2082	1.20218e-05
CELSR2	TSPAN15	28465	67	0.301643	4.5031e-120	0.0909883	53	0.0658135	6.69335e-07	0.00433142	2	0.0158486	0.231845	0.000251178
CENPF	CIT	29082	65	0.0559214	1.97993e-05	0.00312721	56	0.0589503	6.83846e-06	0.00347514	1	0.0048764	0.710034	2.37793e-05
CENPF	PRC1	29686	58	0.0515825	6.99845e-05	0.00266075	70	0.0241533	0.0627532	0.000583381	3	0.0191838	0.139415	0.000368017
CENPF	TERF1	28760	60	0.041304	0.00172892	0.00170602	64	0.015687	0.234224	0.000246082	22	0.00897404	0.496204	8.05335e-05
CENPJ	CEP85	28458	43	0.0420469	0.00151044	0.00176794	19	0.0621959	2.6596e-06	0.00386833	20	-5.00506e-06	1.0003	2.50506e-11
CENPJ	LATS1	28760	43	0.0337187	0.0105439	0.00113695	43	0.0527892	6.18712e-05	0.0027867	9	-0.00494819	1.29249	2.44846e-05
CENPJ	MAPRE3	28765	52	0.0396936	0.00260188	0.00157558	59	0.0158849	0.228334	0.000252331	1	-0.0109484	1.59361	0.000119868
CENPJ	MPRIP	29631	46	0.0504336	0.000102729	0.00254354	62	0.0307338	0.0179834	0.000944564	2	0.000341017	0.979061	1.16293e-07
CENPJ	PFDN4	28765	49	0.0214067	0.104483	0.000458246	69	0.0265602	0.0439604	0.000705443	18	0.00540161	0.682086	2.91774e-05
CENPJ	TNIP1	29625	45	0.0419618	0.00123484	0.00176079	54	0.044557	0.000601994	0.00198533	1	0.00985541	0.44817	9.71291e-05
CEP112	FUS	27991	72	0.16355	7.33463e-35	0.0267485	42	0.0270244	0.0431889	0.000730319	5	0.00437101	0.743693	1.91057e-05
CEP112	PNMA2	28470	65	0.176833	3.21895e-41	0.0312698	42	0.0766306	7.05202e-09	0.00587225	6	0.0171274	0.196281	0.000293348
CEP152	DCTN2	28462	17	0.0333384	0.0118905	0.00111145	30	0.0215741	0.103631	0.000465443	6	0.0113859	0.39042	0.00012964
CEP152	GFAP	27868	58	0.0240617	0.0724745	0.000578967	43	0.0886644	3.34335e-11	0.00786137	1	0.0121814	0.363242	0.000148388
CEP152	PXN	27944	55	0.0598523	7.56476e-06	0.0035823	74	0.465672	7.37524e-299	0.216851	7	0.00326801	0.807045	1.06799e-05
CEP164	MTPN	33499	72	-0.00711677	1.43969	5.06485e-05	62	0.0674787	3.23482e-08	0.00455337	4	-0.0156564	1.7999	0.000245122
CEP164	PPM1F	29096	71	0.034369	0.0087425	0.00118123	3	0.0364818	0.00538173	0.00133092	7	-0.012897	1.67471	0.000166331
CEP164	SDCCAG8	28961	71	0.0478987	0.000265683	0.00229429	14	0.12992	3.15845e-23	0.0168793	2	0.00724218	0.581596	5.24492e-05
CEP164	STX8	33916	77	0.0467377	0.000117797	0.00218441	63	0.0933413	1.33015e-14	0.0087126	6	-0.00294586	1.19166	8.6781e-06
CEP170	HS1BP3	29701	36	0.0771387	2.63584e-09	0.00595038	42	0.103015	1.73391e-15	0.0106121	2	0.0189637	0.14391	0.000359623
CEP170	MAPT	28226	37	0.0644865	1.24054e-06	0.00415851	24	0.0347658	0.00899407	0.00120866	4	0.0113101	0.395546	0.000127918
CEP170	NELL2	29017	35	0.0604627	4.04379e-06	0.00365574	44	0.151403	4.22369e-31	0.0229227	3	0.00225144	0.863853	5.06896e-06
CEP170	RRM2	28228	30	0.0528327	7.1455e-05	0.0027913	64	0.0642095	1.37786e-06	0.00412286	4	0.0234835	0.0776913	0.000551474
CEP170	S100A4	29011	42	0.0544404	3.33992e-05	0.00296376	70	0.127527	1.81596e-22	0.0162632	15	0.0271312	0.0387775	0.000736101
CEP170	SHC1	28324	35	0.0539603	4.84267e-05	0.00291172	2	0.0140454	0.290572	0.000197273	3	-0.00523294	1.30623	2.73836e-05
CEP170	STX1B	28757	36	0.0728741	3.15535e-08	0.00531064	51	0.0161872	0.219681	0.000262026	6	-0.0198367	1.86746	0.000393494
CEP170	STX8	28843	39	0.0740398	1.8059e-08	0.00548189	57	0.0661332	4.98066e-07	0.0043736	6	0.0437029	0.000900227	0.00190994
CEP170	VPS53	28818	36	0.0689911	1.58387e-07	0.00475978	55	0.0311264	0.0181276	0.000968852	31	0.0155494	0.237904	0.000241785
CEP350	MAPRE3	29341	58	0.0434898	0.000861287	0.00189136	62	0.034306	0.00858497	0.0011769	15	0.0123769	0.343158	0.000153189
CEP350	PCDH7	29103	58	0.0332682	0.011144	0.00110677	22	0.086489	3.86599e-11	0.00748035	5	0.00352159	0.788236	1.24016e-05
CEP350	PNMA2	28464	58	0.0412767	0.00184083	0.00170377	41	0.0476583	0.000322093	0.00227131	6	0.00436693	0.741858	1.90701e-05
CES1	CREB3	28532	60	0.395734	2.91976e-213	0.156606	55	0.0332587	0.0119899	0.00110614	15	0.0171801	0.194439	0.000295154
CES1	GUSB	34979	75	0.377642	5.67696e-236	0.142614	47	0.118157	3.57555e-23	0.0139611	28	0.017743	0.137861	0.000314813
CES3	SUOX	29519	43	0.21771	2.85632e-64	0.0473977	59	0.0579669	8.33252e-06	0.00336016	3	0.00392049	0.763298	1.53703e-05
CES3	TMEM25	29519	43	0.224126	4.2092e-68	0.0502327	80	0.284688	1.8112e-110	0.0810471	2	0.00137087	0.916135	1.87929e-06
CETN3	HSPB1	28948	10	0.12248	8.58727e-21	0.0150013	64	0.348602	4.58265e-165	0.121523	5	0.015989	0.223853	0.000255648
CETN3	RAD23B	28832	10	0.130598	2.34138e-23	0.0170559	53	0.0411919	0.00175689	0.00169677	6	0.0255904	0.0520059	0.00065487
CETN3	TANK	28974	9	0.102744	4.51271e-15	0.0105564	22	0.0234786	0.073936	0.000551243	4	0.00101327	0.938535	1.02671e-06
CFB	CFHR4	29949	79	0.381465	9.71978e-207	0.145516	92	0.81391	0	0.66245	22	0.0569672	1.02763e-05	0.00324526
CFB	FN1	30005	64	0.348425	7.44631e-171	0.1214	43	0.312459	4.92948e-136	0.0976306	4	0.0185153	0.151535	0.000342815
CFB	TUBB3	28659	73	0.373047	1.07153e-188	0.139164	40	0.00480454	0.716125	2.30836e-05	1	0.000411606	0.975147	1.69419e-07
CFC1	CLSTN3	28907	46	0.0088012	0.503465	7.7461e-05	80	0.389936	2.85301e-209	0.15205	6	0.00153936	0.906847	2.36964e-06
CFC1	GDF15	33990	49	0.0174006	0.151423	0.00030278	57	0.282404	7.63698e-125	0.079752	16	0.0242577	0.0455031	0.000588436
CFC1	GUSB	33740	46	0.0258992	0.0333801	0.000670767	45	0.100423	1.35385e-16	0.0100847	2	-0.00437098	1.2804	1.91055e-05
CFC1	NLGN2	28067	48	0.0288736	0.0305276	0.000833684	64	0.0189644	0.155426	0.000359649	4	0.0151076	0.257773	0.000228238
CFC1	NOTCH1	33990	46	0.036899	0.00234391	0.00136153	67	0.112652	1.20693e-20	0.0126904	8	-0.0116552	1.66336	0.000135844
CFC1	PAM	33835	51	0.0104151	0.391648	0.000108475	82	0.465512	0	0.216702	4	0.00694495	0.567861	4.82323e-05
CFC1	TNFRSF6B	33522	6	0.0276264	0.023697	0.00076322	94	0.30428	1.29051e-143	0.0925862	6	-0.00283863	1.18376	8.05784e-06
CFD	CFHR4	30470	63	0.198826	2.25071e-55	0.039532	95	0.815895	0	0.665685	25	0.0143049	0.264196	0.000204631
CFH	CFHR4	28753	62	0.27945	1.2219e-103	0.078092	98	0.820179	0	0.672693	9	0.0637563	1.30866e-06	0.00406487
CFH	EP300	27663	60	0.284171	2.92546e-103	0.080753	4	-0.00376632	1.22057	1.41852e-05	3	0.00330855	0.805662	1.09465e-05
CFH	KLK10	27973	64	0.268438	6.09574e-93	0.0720592	74	0.49079	0	0.240875	8	0.00190351	0.886813	3.62334e-06
CFH	SMAD3	28261	64	0.285957	8.0325e-107	0.0817714	69	0.218539	4.40889e-62	0.0477593	3	0.00771072	0.562204	5.94553e-05
CFHR2	CFI	30286	85	0.820411	0	0.673074	83	0.1658	1.37583e-38	0.0274897	34	0.0987645	1.3211e-14	0.00975442
CFHR4	CFI	30470	95	0.816786	0	0.66714	79	0.172369	7.43461e-42	0.0297112	16	0.0276009	0.0311925	0.00076181
CFI	ECM1	29676	76	0.174701	6.88352e-42	0.0305203	47	0.481383	0	0.23173	3	-0.00413216	1.24972	1.70748e-05
CGA	EIF2AK3	28663	33	0.0392338	0.00296945	0.00153929	33	0.0970492	1.79319e-13	0.00941854	13	0.0193592	0.142783	0.00037478
CGA	LHB	33702	34	0.0296593	0.0148903	0.000879672	65	0.0544784	7.63979e-06	0.0029679	9	0.0257331	0.0346363	0.000662195
CGN	MYH9	29354	70	0.028931	0.0266529	0.000837	69	0.0386719	0.00304299	0.00149552	1	-0.00152807	1.09318	2.335e-06
CGREF1	ESR1	28704	69	0.455009	2.1258e-291	0.207033	79	0.0614045	3.23112e-06	0.00377051	1	0.00389604	0.767909	1.51791e-05
CGREF1	PDIA5	28460	69	0.466976	2.64321e-306	0.218067	49	0.159557	9.03104e-34	0.0254583	2	0.00398642	0.76365	1.58915e-05
CGREF1	PPP1R9B	34804	77	0.462995	0	0.214365	55	0.0328353	0.00615165	0.00107816	3	-0.00923725	1.559	8.53269e-05
CHAC2	CST1	25145	32	0.120597	9.37322e-18	0.0145436	84	0.46617	8.20524e-270	0.217314	2	0.00790565	0.575137	6.24994e-05
CHAD	COL2A1	28824	40	0.151829	4.5365e-31	0.0230521	81	0.587006	0	0.344576	10	0.0084949	0.519048	7.21633e-05
CHAD	ITGA6	28881	38	0.181311	7.08933e-44	0.0328737	40	0.183239	8.60084e-45	0.0335765	2	0.000804211	0.951274	6.46755e-07
CHCHD10	DECR1	29521	52	0.0745317	9.8324e-09	0.00555498	52	0.0658656	4.0759e-07	0.00433828	28	0.00517369	0.691034	2.6767e-05
CHCHD10	GLRX5	29348	53	0.0765454	4.31972e-09	0.00585919	25	0.0901019	4.6704e-12	0.00811835	6	0.0188004	0.149838	0.000353454
CHCHD6	TMED4	29021	55	0.187749	3.40408e-47	0.0352499	72	0.0410052	0.00178059	0.00168143	9	0.0108574	0.408235	0.000117883
CHEK2	DCLRE1C	28005	43	0.0171447	0.199522	0.000293941	77	0.0171156	0.200285	0.000292945	2	-0.0330732	1.98669	0.00109383
CHEK2	GNAS	29004	44	0.0100752	0.442986	0.00010151	61	0.0698949	9.90799e-08	0.00488529	6	0.0195944	0.135676	0.000383941
CHEK2	GNAS	29004	44	0.0245624	0.0614153	0.00060331	59	0.053226	5.00111e-05	0.00283301	6	0.0146211	0.265567	0.000213776
CHEK2	KLK7	27634	43	0.0151842	0.259083	0.000230561	79	0.367641	1.91205e-176	0.13516	23	0.0114863	0.393277	0.000131934
CHEK2	SIRT1	28217	48	0.022085	0.0971441	0.000487748	50	0.0179012	0.178772	0.000320453	11	-0.0187844	1.84173	0.000352855
CHGA	MAPT	28962	45	0.145462	9.24703e-29	0.0211591	40	0.029832	0.0231844	0.000889945	13	0.00446127	0.734267	1.9903e-05
CHGB	TK1	29258	76	0.427523	1.0683e-258	0.182776	76	0.0657214	4.86614e-07	0.0043193	4	-6.76971e-05	1.00413	4.5829e-09
CHIT1	KLK10	34526	92	0.728934	0	0.531345	76	0.505816	0	0.25585	14	0.0185603	0.123037	0.000344486
CHMP1A	MAX	33651	32	0.075633	5.21742e-10	0.00572036	29	0.0503694	3.56516e-05	0.00253708	6	-0.00861966	1.52044	7.42986e-05
CHMP1A	MITD1	34878	53	0.0945073	2.59023e-15	0.00893164	37	0.0436167	0.000268649	0.00190242	6	0.0144059	0.228985	0.000207531
CHMP1A	PTGES2	28324	20	0.0826259	4.73438e-10	0.00682704	33	0.0691308	1.91058e-07	0.00477906	7	0.0254412	0.0555465	0.000647252
CHMP1A	SNCA	28739	43	0.0760257	7.90216e-09	0.00577991	51	0.0415643	0.00162365	0.00172759	14	0.0389841	0.00311833	0.00151976
CHMP1A	STAMBP	34823	26	0.0835519	2.88092e-12	0.00698092	52	0.0663624	2.97161e-08	0.00440397	11	-0.000491243	1.03269	2.4132e-07
CHMP6	USP8	29024	49	0.1398	1.00928e-26	0.0195439	12	0.0573449	1.23441e-05	0.00328844	5	-0.00371099	1.22256	1.37715e-05
CHRDL2	FGA	28930	48	0.231021	5.86329e-71	0.0533708	59	0.138289	4.21334e-26	0.0191237	2	0.0105924	0.420493	0.000112199
CIAPIN1	DCTPP1	34524	47	0.0331139	0.0059286	0.00109653	28	0.0748004	4.88409e-10	0.0055951	2	-0.00546581	1.35023	2.9875e-05
CIAPIN1	YAP1	29699	43	0.0454252	0.000462198	0.00206345	33	0.0383776	0.00309612	0.00147284	1	0.0106228	0.413073	0.000112844
CINP	TIMD4	29151	59	0.0371443	0.00456101	0.0013797	36	0.195795	1.80202e-51	0.0383359	2	-0.00983302	1.54714	9.66883e-05
CIRBP	CSNK2A1	30046	68	0.0514128	6.68545e-05	0.00264328	79	0.0501893	9.93369e-05	0.00251897	4	0.00508859	0.693303	2.58937e-05
CIRBP	ESR1	29120	67	0.0529546	5.27256e-05	0.00280419	76	0.01528	0.243649	0.000233479	32	0.0295292	0.0242256	0.000871974
CIRBP	FN1	30065	67	0.0533672	3.46747e-05	0.00284806	69	0.307838	3.72165e-132	0.0947642	5	-0.0253879	1.951	0.000644544
CIRBP	GABARAPL1	29663	65	0.0501378	0.000111911	0.0025138	69	0.0377517	0.00363701	0.00142519	2	0.00027898	0.982861	7.78296e-08
CIRBP	LXN	29143	69	0.0562186	1.75261e-05	0.00316053	60	0.141395	2.07151e-27	0.0199926	18	0.0171857	0.18959	0.000295347
CIRBP	VCAM1	29477	68	0.0439386	0.000739573	0.0019306	33	0.0946779	3.23857e-13	0.0089639	2	-0.0163974	1.7919	0.000268876
CIT	CLGN	29672	61	0.0572838	1.00818e-05	0.00328144	54	0.516791	0	0.267073	8	-0.0197314	1.87144	0.000389329
CIT	CLTA	28267	54	0.0628828	2.22789e-06	0.00395425	42	0.0328369	0.0135488	0.00107826	4	0.00240353	0.856624	5.77697e-06
CIT	CWC15	29134	58	0.0659946	4.61493e-07	0.00435529	66	0.038147	0.00358977	0.00145519	1	-0.00740489	1.42799	5.48324e-05
CIT	EEF1D	29349	62	0.0478789	0.000243222	0.00229238	52	0.0251852	0.0536913	0.000634295	2	-0.00819567	1.46983	6.7169e-05
CIT	EFEMP1	28837	63	0.0840885	1.59823e-10	0.00707088	21	0.167519	1.453e-37	0.0280626	3	0.0133021	0.312497	0.000176946
CIT	EPPK1	28757	62	0.0563445	1.90819e-05	0.0031747	85	0.454467	3.53501e-291	0.20654	9	0.0106976	0.417307	0.000114439
CIT	GAPDH	28134	60	0.0700101	1.46816e-07	0.00490142	75	0.0234777	0.0782663	0.000551202	11	0.010838	0.416351	0.000117463
CIT	GFAP	28142	59	0.0565451	2.19111e-05	0.00319735	48	0.110271	1.07668e-16	0.0121597	3	0.00482914	0.7172	2.33206e-05
CIT	GNAS	29453	63	0.0475046	0.00026523	0.00225668	59	0.0664303	3.34597e-07	0.00441299	19	0.00990128	0.447407	9.80354e-05
CIT	GPNMB	28002	54	0.0774783	6.42207e-09	0.00600289	74	0.337416	3.73826e-149	0.113849	1	0.0162741	0.223357	0.000264846
CIT	HIP1	28392	58	0.0597378	6.65535e-06	0.0035686	36	0.0640467	1.3655e-06	0.00410198	6	-0.000309618	1.01861	9.58635e-08
CIT	HSBP1	28757	60	0.0752212	1.12133e-08	0.00565822	84	0.494348	0	0.24438	1	0.0143963	0.275023	0.000207254
CIT	HSP90B1	28047	56	0.0628277	2.48965e-06	0.00394732	44	0.0107224	0.422046	0.000114969	6	0.0100946	0.449729	0.000101901
CIT	IDUA	29125	61	0.0559071	1.96045e-05	0.00312561	88	0.504148	0	0.254165	1	0.0156852	0.231332	0.000246025
CIT	IFNL1	28207	56	0.0371489	0.00526309	0.00138004	41	0.0421904	0.00152708	0.00178003	8	-0.00417864	1.24631	1.74611e-05
CIT	IGF2BP3	28392	57	0.0491886	0.000208973	0.00241952	54	0.000302482	0.98182	9.14952e-08	2	0.00303872	0.818927	9.23381e-06
CIT	IL18	28677	59	0.0792318	1.87429e-09	0.00627767	32	0.261089	5.15076e-90	0.0681675	11	0.0141651	0.283479	0.000200649
CIT	KIFBP	28796	62	0.0569569	1.52587e-05	0.00324408	41	0.0417926	0.00151259	0.00174662	10	-0.00480596	1.28462	2.30973e-05
CIT	LARP1	29302	60	0.0702716	7.25077e-08	0.00493809	49	0.0109654	0.401327	0.00012024	12	0.000146786	0.991037	2.15463e-08
CIT	LMNB2	29413	58	0.0831146	1.72409e-10	0.00690803	57	0.0792298	1.1668e-09	0.00627736	12	0.0229003	0.079058	0.000524424
CIT	MRPL28	29453	63	0.0596242	4.67114e-06	0.00355504	59	0.0358057	0.00599139	0.00128205	4	0.016632	0.201863	0.000276623
CIT	MYO9B	28350	58	0.0671427	4.18376e-07	0.00450814	49	0.066229	5.99482e-07	0.00438628	5	0.016505	0.214007	0.000272413
CIT	NEFL	28094	58	0.0529865	7.08477e-05	0.00280757	50	0.0288835	0.0303964	0.000834259	1	-0.00493412	1.28843	2.43455e-05
CIT	NPM1	7911	27	0.0616007	0.014265	0.00379465	67	0.073722	0.00334708	0.00543494	9	-0.032612	1.80518	0.00106354
CIT	NUP50	28392	58	0.0758332	1.05774e-08	0.00575067	69	0.020858	0.116059	0.000435058	1	-0.0114837	1.61305	0.000131876
CIT	P4HB	28802	65	0.0760971	7.35991e-09	0.00579077	33	0.0476216	0.000299777	0.00226782	14	0.00326641	0.804251	1.06694e-05
CIT	PDCD6	28787	57	0.069547	1.27696e-07	0.00483679	98	0.7244	0	0.524756	6	0.0521511	7.53294e-05	0.00271974
CIT	PDLIM7	28977	58	0.0624086	1.98982e-06	0.00389483	44	0.041531	0.00156569	0.00172482	6	-0.00766369	1.4403	5.87322e-05
CIT	PPP1CC	29302	62	0.0671362	2.68912e-07	0.00450727	50	0.0338596	0.00953736	0.00114647	16	0.0104004	0.426026	0.000108169
CIT	PRC1	29302	61	0.0688869	1.30261e-07	0.0047454	73	0.02835	0.0299928	0.000803723	14	0.00715908	0.583745	5.12524e-05
CIT	PRDX1	28082	59	0.0628074	2.47249e-06	0.00394476	36	0.0779604	4.91707e-09	0.00607782	3	0.00225062	0.866092	5.06531e-06
CIT	PRDX3	28350	58	0.0797153	1.84661e-09	0.00635452	49	0.0371815	0.0051088	0.00138246	1	-0.0247662	1.93778	0.000613366
CIT	RBM19	28392	58	0.0687236	2.17783e-07	0.00472293	61	0.0450527	0.000684266	0.00202974	4	-0.0142195	1.71596	0.000202195
CIT	RFC4	29302	60	0.0597142	4.77898e-06	0.00356578	68	0.0325716	0.0126489	0.00106091	5	0.0262032	0.0448792	0.000686605
CIT	RUVBL1	28202	62	0.0547688	3.86653e-05	0.00299963	8	0.0142903	0.283262	0.000204214	9	0.00676952	0.611254	4.58265e-05
CIT	SSBP1	28478	57	0.0666352	4.82532e-07	0.00444025	72	0.0378976	0.00423171	0.00143623	24	0.0206574	0.119058	0.000426729
CIT	UHRF2	28392	59	0.0649101	9.81952e-07	0.00421332	52	0.0131549	0.321647	0.000173051	2	0.0187239	0.158331	0.000350584
CIT	VAT1	28796	61	0.0715043	5.56949e-08	0.00511286	43	0.0847708	1.16908e-10	0.00718608	5	-0.00366795	1.21921	1.34539e-05
CKAP4	CTSB	34798	44	0.198518	8.72962e-63	0.0394094	80	0.418187	9.17215e-293	0.174881	9	0.0165514	0.167409	0.000273949
CKAP4	CXADR	34718	44	0.208395	5.50806e-69	0.0434284	54	0.103951	3.83115e-18	0.0108059	3	0.0117144	0.329085	0.000137228
CKAP4	EGFR	35066	41	0.208117	1.77263e-69	0.0433127	51	0.160554	1.02794e-41	0.0257777	1	0.0265997	0.0259104	0.000707543
CKAP4	FUS	33825	52	0.208474	2.58181e-67	0.0434614	59	0.0174562	0.151114	0.000304718	7	0.0157551	0.195081	0.000248224
CKAP4	HMOX2	33909	54	0.221123	7.00743e-76	0.0488952	33	0.0710695	4.66577e-09	0.00505087	4	0.00783102	0.519089	6.13249e-05
CKAP4	LBR	34996	55	0.192248	2.98275e-59	0.0369594	45	0.0298018	0.0126551	0.000888149	1	-0.00244357	1.16195	5.97103e-06
CKAP4	LMNB1	29593	45	0.205731	1.3923e-57	0.0423254	60	0.0372183	0.0041894	0.0013852	25	0.016465	0.205352	0.000271098
CKAP4	LYAR	33878	40	0.21311	1.98361e-70	0.0454158	60	0.0652853	7.51489e-08	0.00426217	10	0.0129461	0.286675	0.000167601
CKAP4	LYPD3	34464	56	0.195417	2.73113e-60	0.0381878	78	0.326397	8.52528e-171	0.106535	23	-0.00109034	1.07211	1.18885e-06
CKAP4	OSBPL2	29722	51	0.210129	2.64799e-60	0.0441544	79	0.0490924	0.000152857	0.00241007	2	0.00761469	0.557232	5.79835e-05
CKAP4	RAB3GAP1	28815	52	0.199466	8.51334e-53	0.0397868	2	0.0123437	0.348812	0.000152366	12	0.0144394	0.273089	0.000208496
CKAP4	RNF4	29257	50	0.197347	1.85074e-52	0.0389459	63	0.0315932	0.0156614	0.000998133	3	0.00441679	0.735531	1.95081e-05
CKAP4	SEMA7A	35066	48	0.194163	1.53229e-60	0.0376993	53	0.126033	3.14756e-26	0.0158844	11	0.012456	0.296963	0.000155153
CKAP4	TMPRSS11B	28815	52	0.211081	4.76516e-59	0.044555	70	0.0308582	0.0191481	0.00095223	5	0.00613096	0.641694	3.75887e-05
CKAP4	TNFRSF10B	34445	38	0.179638	4.69283e-51	0.0322699	51	0.308805	4.12716e-152	0.0953608	4	0.0211887	0.078656	0.00044896
CKAP4	WIF1	35031	56	0.207797	3.37481e-69	0.0431797	54	0.153926	2.09215e-38	0.0236933	11	-0.00631922	1.40308	3.99325e-05
CKAP4	WWP2	34445	43	0.203042	5.17306e-65	0.041226	52	0.134191	4.75181e-29	0.0180071	10	0.0131484	0.275198	0.000172882
CKAP4	ZNF830	29641	40	0.205378	1.75907e-57	0.0421802	73	0.0257761	0.0471995	0.000664409	2	-0.00305322	1.18581	9.32218e-06
CKB	ERP44	29489	61	0.0292559	0.0246644	0.000855905	44	0.0262617	0.0437368	0.000689676	1	0.020228	0.120381	0.000409172
CKB	JUN	29100	54	0.0284341	0.0300693	0.000808496	68	0.0177106	0.176714	0.000313667	7	-0.0170735	1.8072	0.000291503
CKB	KRT17	29241	58	0.0398024	0.00233198	0.00158423	65	0.0177262	0.175297	0.000314218	2	0.0129327	0.322752	0.000167254
CKB	PPP1CC	29993	62	0.010102	0.434083	0.00010205	2	0.0101994	0.429665	0.000104027	3	0.00512921	0.691249	2.63088e-05
CKB	SCLY	29796	56	0.0349194	0.00702111	0.00121936	66	0.16075	8.71299e-36	0.0258405	5	0.0019405	0.88095	3.76555e-06
CKB	TRIM24	29559	61	0.0263284	0.0429571	0.000693182	59	0.0618848	1.92209e-06	0.00382973	21	0.00531778	0.682713	2.82788e-05
CKMT1A_CKMT1B	COX6B1	29481	34	0.117174	1.77323e-19	0.0137297	80	0.0357743	0.0060099	0.0012798	4	-0.0118584	1.63738	0.000140621
CLEC10A	TNF	33563	95	0.46056	0	0.212115	36	0.108617	4.52101e-19	0.0117977	31	0.0104013	0.394207	0.000108188
CLEC10A	VSTM1	33651	93	0.457314	0	0.209136	95	0.660125	0	0.435765	21	0.0342089	0.0050055	0.00117025
CLEC11A	LAMB1	28838	73	0.222696	9.91475e-66	0.0495935	67	0.54242	0	0.294219	1	-0.00556388	1.32729	3.09568e-05
CLEC11A	STK4	34385	73	0.225705	3.72602e-80	0.0509427	50	0.0456061	0.000154772	0.00207991	3	0.00051635	0.965851	2.66617e-07
CLEC14A	DDX1	29510	51	0.0667807	2.82089e-07	0.00445966	62	0.0405459	0.00183608	0.00164397	1	0.0122569	0.346466	0.000150232
CLEC14A	HEXIM1	34388	55	0.0791077	5.05443e-11	0.00625803	27	0.0525001	1.32506e-05	0.00275626	8	-0.00206494	1.13594	4.26398e-06
CLEC14A	LAMA4	34766	58	0.0792077	3.74295e-11	0.00627386	38	0.134055	3.01016e-29	0.0179708	9	-0.00220289	1.14572	4.85272e-06
CLEC14A	SNX9	34440	51	0.0923118	1.63715e-14	0.00852147	42	0.0751864	4.1646e-10	0.005653	11	0.00615487	0.609541	3.78824e-05
CLEC3B	KRT18	28877	56	0.175063	5.69658e-41	0.0306472	55	0.0469517	0.000358049	0.00220446	1	-0.021012	1.88965	0.000441506
CLEC4A	EPHB4	34759	47	0.360777	1.01109e-212	0.13016	41	0.113823	1.74872e-21	0.0129557	7	0.0035279	0.768698	1.24461e-05
CLEC4A	F3	34483	49	0.359501	1.7976e-209	0.129241	60	0.19715	2.18359e-61	0.0388682	1	0.0307289	0.0107127	0.000944265
CLEC4A	FGFR4	28881	48	0.356628	8.17663e-173	0.127184	88	0.691661	0	0.478395	1	0.00249899	0.849401	6.24497e-06
CLEC4A	MICB_MICA	35081	46	0.367151	7.62346e-223	0.1348	100	0.757283	0	0.573478	1	0.0133496	0.263551	0.000178213
CLEC4A	PTK7	33647	45	0.348828	8.30985e-192	0.121681	72	0.0434711	0.000361122	0.00188974	4	0.0108901	0.371762	0.000118593
CLEC4A	PVR	34699	49	0.370334	1.61769e-224	0.137147	89	0.606027	0	0.367268	9	0.00606504	0.613464	3.67847e-05
CLEC4A	SEMA7A	34659	50	0.351035	3.72504e-200	0.123225	49	0.126399	4.39815e-26	0.0159767	8	0.00387909	0.746781	1.50473e-05
CLEC4A	TGFBR1	28701	50	0.363711	4.61544e-179	0.132286	60	0.0498647	0.000157198	0.00248648	1	-0.00241754	1.1453	5.84451e-06
CLEC4A	VASN	33791	44	0.365247	2.32441e-212	0.133405	53	0.359891	8.57642e-206	0.129521	1	-0.00904694	1.54288	8.18472e-05
CLEC4D	CLTA	33804	85	0.445351	0	0.198338	57	0.0293629	0.0157669	0.000862178	7	-0.0196281	1.8934	0.000385264
CLEC4D	DARS1	34228	78	0.457958	0	0.209725	38	0.0521273	1.59695e-05	0.00271725	2	0.00727003	0.547586	5.28534e-05
CLEC4D	MET	34421	82	0.456589	0	0.208473	56	0.180771	1.18502e-51	0.0326783	1	0.0168854	0.161267	0.000285116
CLEC4D	PPP1R9B	34882	74	0.444058	0	0.197187	56	0.0402496	0.000772377	0.00162003	3	0.00376064	0.753489	1.41424e-05
CLEC4D	RPA2	28701	63	0.459865	2.09765e-298	0.211476	42	0.0577743	1.18763e-05	0.00333787	2	0.00860322	0.514612	7.40154e-05
CLEC4D	SLIT2	33647	78	0.434046	2.68411e-307	0.188396	56	0.0699872	9.0805e-09	0.00489821	4	-0.000634722	1.04152	4.02872e-07
CLEC4G	EBAG9	34282	75	0.186367	1.25628e-54	0.0347327	28	0.0539676	7.78492e-06	0.0029125	3	-0.000100957	1.00667	1.01923e-08
CLEC4G	SHBG	29576	71	0.211305	1.09715e-60	0.0446498	77	0.249946	6.12768e-85	0.0624729	3	0.00828946	0.523857	6.87151e-05
CLEC4M	GFAP	28849	96	0.324382	1.89953e-141	0.105224	39	0.1116	1.87654e-17	0.0124546	1	0.0148595	0.259128	0.000220805
CLEC4M	ICAM3	29873	96	0.332508	3.56024e-154	0.110562	75	0.268104	7.09177e-99	0.0718799	12	-7.62973e-05	1.0047	5.82127e-09
CLEC4M	IFT20	29309	94	0.309255	4.27355e-130	0.0956387	59	-0.00102211	1.06236	1.04472e-06	5	0.00131556	0.919793	1.73071e-06
CLEC4M	ITGAM	29604	92	0.327732	3.02861e-148	0.107408	37	0.1171	1.58007e-19	0.0137124	3	0.00541634	0.676929	2.93368e-05
CLEC5A	IMMT	29320	44	0.235097	1.86764e-74	0.0552707	25	0.082237	2.84892e-10	0.00676292	5	0.014696	0.260508	0.000215971
CLEC7A	CXCL9	35050	97	0.643556	0	0.414165	23	0.104145	2.29355e-18	0.0108462	24	0.0242455	0.0423661	0.000587842
CLEC7A	IFNGR2	34608	100	0.65179	0	0.42483	64	0.72247	0	0.521963	4	0.0281338	0.0192548	0.00079151
CLEC7A	IL1RL1	35131	98	0.645521	0	0.416698	87	0.62026	0	0.384723	10	0.0279323	0.0192134	0.000780216
CLEC7A	MTIF3	29812	94	0.640154	0	0.409798	67	0.0910405	1.88476e-12	0.00828837	2	0.0160614	0.214982	0.000257967
CLEC7A	OCLN	29907	97	0.635757	0	0.404187	40	0.130848	2.96156e-24	0.0171211	2	0.0233863	0.0705295	0.00054692
CLEC7A	OLFM4	28134	97	0.657863	0	0.432784	95	0.574563	0	0.330123	1	0.0307333	0.0211534	0.000944536
CLEC7A	SPINT1	34698	96	0.638051	0	0.407109	26	0.242235	3.21649e-93	0.0586778	7	0.0328881	0.00614679	0.00108163
CLGN	COLEC12	28795	59	0.505457	0	0.255487	79	0.238828	1.67019e-75	0.057039	7	0.00117971	0.92868	1.39171e-06
CLGN	HYAL1	28664	55	0.510083	0	0.260185	46	0.196954	3.16296e-51	0.0387907	4	0.00173326	0.89562	3.00419e-06
CLGN	IGSF8	28787	56	0.517704	0	0.268017	26	0.110626	3.83737e-17	0.0122381	22	-0.000645595	1.03906	4.16793e-07
CLGN	IL6ST	28787	56	0.523204	0	0.273743	33	0.115132	1.90262e-18	0.0132555	2	0.00398452	0.762453	1.58764e-05
CLGN	LRIG1	29020	55	0.51149	0	0.261622	41	0.570566	0	0.325546	1	-0.01077	1.58798	0.000115992
CLGN	LRRC59	29349	55	0.522901	0	0.273425	62	0.0449893	0.000565554	0.00202404	4	0.0181599	0.164214	0.000329782
CLGN	MAN2B2	29349	55	0.514596	0	0.264809	87	0.676299	0	0.45738	4	0.0217096	0.0963123	0.000471306
CLGN	PKD2	28392	51	0.509125	0	0.259209	32	0.0627897	2.19062e-06	0.00394255	7	0.0330232	0.0128279	0.00109053
CLGN	PLTP	29017	55	0.535518	0	0.286779	60	0.303407	7.72399e-124	0.0920559	6	0.00414401	0.752296	1.71728e-05
CLGN	SCARB1	28207	57	0.529622	0	0.280499	60	0.0515905	0.000105967	0.00266158	6	0.0151138	0.256392	0.000228427
CLGN	SMPD1	28993	59	0.518212	0	0.268544	68	0.311805	6.29517e-131	0.0972223	5	0.00742648	0.571821	5.51525e-05
CLGN	TMPRSS5	28527	55	0.515372	0	0.265609	86	0.596552	0	0.355874	20	0.0022116	0.867363	4.89116e-06
CLGN	TNFSF14	28685	54	0.523447	0	0.273997	62	0.267651	1.05839e-94	0.0716372	7	-0.012984	1.67453	0.000168585
CLIC5	EZR	29102	59	0.100471	1.55903e-14	0.0100943	53	0.0958278	2.37312e-13	0.00918297	3	-0.0149195	1.74489	0.000222593
CLIC5	SRPK2	28814	64	0.0823297	3.88108e-10	0.00677817	50	0.012396	0.346816	0.00015366	10	0.00821336	0.533065	6.74593e-05
CLPP	GH1	34160	74	0.0546274	6.24771e-06	0.00298416	56	0.031784	0.00860611	0.00101022	4	-0.00376045	1.24402	1.4141e-05
CLPP	GLRX5	28687	64	0.0407796	0.00200574	0.00166298	20	0.102846	5.76959e-15	0.0105773	8	0.00392615	0.766226	1.54146e-05
CLPP	HADH	28418	69	0.0357811	0.00698298	0.00128029	4	0.0190979	0.150002	0.00036473	2	0.0266373	0.044645	0.000709545
CLPP	HSDL2	28648	68	0.0351926	0.00772224	0.00123852	80	0.482015	0	0.232339	25	0.100194	2.93407e-14	0.0100389
CLPP	LETM1	29348	65	0.049556	0.000145881	0.0024558	65	0.0365385	0.00511774	0.00133506	2	-0.0133518	1.69355	0.00017827
CLPP	MRPL46	33596	69	0.0575385	2.36499e-06	0.00331068	74	0.0247342	0.0426229	0.000611782	3	0.0075644	0.535295	5.72202e-05
CLPP	RTN4IP1	29348	69	0.0426524	0.00108171	0.00181923	32	0.0724833	2.7127e-08	0.00525383	3	0.00914243	0.483764	8.3584e-05
CLPP	SNCA	28687	74	0.0249012	0.0592989	0.000620068	52	0.0300102	0.0230215	0.000900612	4	0.029879	0.0236273	0.000892755
CLPP	SSBP1	28490	63	0.0448215	0.000713561	0.00200897	73	0.0492129	0.00020218	0.00242191	7	-0.00393568	1.23355	1.54896e-05
CLPP	TST	33538	68	0.0378709	0.00192203	0.00143421	41	0.0802124	4.7531e-11	0.00643402	10	-0.012943	1.71078	0.000167521
CLPS	PNLIPRP2	34534	91	0.499044	0	0.249044	84	0.816456	0	0.666601	15	0.104089	4.24576e-18	0.0108344
CLSPN	PCNA	27890	4	0.022858	0.0878195	0.000522488	65	0.0393047	0.00332488	0.00154486	2	0.0149603	0.263935	0.000223811
CLSPN	USP28	28861	15	0.029362	0.0256984	0.000862128	35	0.0730115	2.80546e-08	0.00533068	5	0.0264011	0.044888	0.000697017
CLSTN1	CLTA	33306	54	0.036131	0.0031856	0.00130545	57	0.0176247	0.150355	0.00031063	4	0.0142047	0.246392	0.000201774
CLSTN1	NOP56	28040	58	0.0155217	0.245164	0.000240922	70	0.0249289	0.0619414	0.000621451	1	-0.0170927	1.79939	0.00029216
CLSTN1	PSCA	28840	53	0.0480093	0.000264815	0.00230489	53	0.83567	0	0.698344	4	-0.0145983	1.73236	0.000213111
CLSTN1	SLK	28466	52	0.0155932	0.239454	0.000243149	56	0.0350789	0.00812072	0.00123053	1	-0.0031653	1.18872	1.00191e-05
CLSTN3	GZMH	28983	84	0.37161	3.00375e-189	0.138094	53	0.153329	7.93712e-32	0.0235098	1	0.027197	0.0384072	0.000739676
CLSTN3	KLK15	29959	82	0.372934	4.8754e-197	0.13908	67	0.719821	0	0.518142	23	0.00431277	0.73857	1.86e-05
CLSTN3	PRG2	30151	81	0.373445	6.87496e-199	0.139461	53	0.0924946	6.18071e-13	0.00855526	10	-0.00103948	1.06432	1.08051e-06
CLSTN3	TMEM106A	30014	71	0.383338	2.26526e-209	0.146948	41	0.0831281	1.11868e-10	0.00691029	10	0.0298009	0.0209557	0.000888092
CLSTN3	TNFSF13	29697	76	0.390102	3.9225e-215	0.15218	61	0.267906	3.68528e-98	0.0717739	7	0.0189393	0.144462	0.000358695
CLTA	DNAJA2	34117	57	0.0264514	0.0288957	0.000699676	2	-0.0013531	1.08898	1.83087e-06	5	-0.0182174	1.86758	0.000331874
CLTA	DNMBP	33619	55	0.0365097	0.00275333	0.00133296	40	0.100814	1.17375e-16	0.0101635	5	0.0100313	0.410865	0.000100627
CLTA	ENSA	28902	48	0.0321598	0.0144813	0.00103426	40	0.0296603	0.0241352	0.000879732	2	-0.0156092	1.76458	0.000243647
CLTA	GGA1	33306	57	0.0468643	0.000130129	0.00219627	71	0.0172011	0.160406	0.000295878	8	0.0074329	0.544163	5.52481e-05
CLTA	HGS	33267	53	0.0372277	0.0023895	0.0013859	64	0.0340172	0.00552147	0.00115717	2	0.0122427	0.318067	0.000149884
CLTA	MICB_MICA	33804	57	0.0313783	0.00987844	0.000984596	98	0.743255	0	0.552428	3	-0.0126251	1.70067	0.000159393
CLTA	MYH9	29038	50	0.0213177	0.104308	0.000454442	74	0.0178223	0.174483	0.000317634	5	-0.0178648	1.82654	0.00031915
CLTA	TAB2	28532	38	0.0311484	0.0186252	0.000970225	56	0.0628367	2.03201e-06	0.00394845	1	-0.000919451	1.05536	8.4539e-07
CLTA	TP53	33267	57	0.0429095	0.000463674	0.00184123	38	0.044677	0.000267123	0.00199604	31	-0.00128586	1.08352	1.65345e-06
CLTA	USO1	33719	58	0.0401082	0.000986902	0.00160867	62	0.0252375	0.0382336	0.000636931	10	0.0112063	0.357535	0.000125581
CLTA	VCAM1	34033	55	0.0143203	0.237505	0.000205071	48	0.0673989	2.61233e-08	0.00454261	1	0.0188129	0.12069	0.000353924
CLU	DARS1	29389	43	0.119281	4.5117e-20	0.0142279	37	0.0593333	5.32319e-06	0.00352044	2	-0.0238232	1.93218	0.000567545
CLU	EGFR	29965	64	0.11234	2.71938e-18	0.0126204	47	0.155332	1.11001e-33	0.024128	17	0.0174003	0.178027	0.000302769
CLU	ELN	30151	49	0.107269	6.70212e-17	0.0115067	51	0.104923	3.12311e-16	0.0110089	20	0.0114819	0.372686	0.000131835
CLU	FOS	28979	44	0.0938892	7.97485e-13	0.00881518	76	0.0394758	0.00265046	0.00155834	7	-0.0123893	1.6543	0.000153495
CLU	FURIN	29776	49	0.0881605	9.42167e-12	0.00777228	35	0.192628	7.08094e-51	0.0371054	12	0.0066089	0.610123	4.36775e-05
CLU	HSP90B1	28803	35	0.0991427	4.65125e-14	0.00982927	46	0.0383562	0.0035973	0.0014712	8	0.0211403	0.108655	0.000446912
CLU	IL20RB	29355	48	0.0951833	2.70707e-13	0.00905985	58	0.0983637	4.23439e-14	0.00967541	8	-0.00823491	1.47186	6.78137e-05
CLU	IL24	29116	53	0.111361	1.56168e-17	0.0124012	56	0.00652931	0.618385	4.26319e-05	2	-0.00475284	1.2831	2.25895e-05
CLU	KIFBP	29539	38	0.109218	3.84414e-17	0.0119285	40	0.0548718	2.44766e-05	0.00301092	1	-0.0213779	1.89959	0.000457016
CLU	LILRB4	29116	58	0.0981617	6.04473e-14	0.00963572	73	0.287	8.06015e-111	0.0823689	14	-0.00437042	1.26119	1.91005e-05
CLU	MICB_MICA	29593	53	0.090964	2.36983e-12	0.00827445	100	0.760272	0	0.578014	14	0.0171244	0.18778	0.000293246
CLU	MMP9	29610	49	0.101423	5.13755e-15	0.0102866	26	0.0991346	2.07194e-14	0.00982766	3	0.00100414	0.938419	1.00829e-06
CLU	NUCB2	29843	62	0.10655	1.54374e-16	0.0113529	39	0.315083	1.14934e-137	0.0992772	5	0.00873636	0.499816	7.63239e-05
CLU	ORM1	30416	47	0.107335	4.7005e-17	0.0115207	78	0.353024	5.0294e-178	0.124626	9	0.000571449	0.964458	3.26553e-07
CLU	PDIA3	29523	48	0.0992291	2.14262e-14	0.00984641	30	0.0287932	0.0269401	0.000829046	11	-0.00502511	1.30053	2.52518e-05
CLU	PON1	30262	49	0.109262	1.54475e-17	0.0119381	80	0.67079	0	0.44996	4	-0.00685271	1.40597	4.69596e-05
CLU	PTPRF	29965	47	0.11688	1.11123e-19	0.013661	36	0.0554149	1.76815e-05	0.00307081	2	-0.0114605	1.62495	0.000131344
CLU	SPARCL1	29601	38	0.108643	5.19312e-17	0.0118034	73	0.540987	0	0.292667	3	0.00819836	0.528255	6.72131e-05
CLU	TEX101	29341	49	0.1047	8.93115e-16	0.0109621	8	0.246173	9.86836e-82	0.0606013	2	0.00118973	0.927399	1.41545e-06
CLU	TGFBR1	29355	37	0.103498	1.8661e-15	0.0107118	63	0.0509987	9.25422e-05	0.00260087	8	0.00606697	0.642095	3.68082e-05
CLU	TGFBR2	29776	62	0.096399	9.00156e-14	0.00929276	60	0.0777464	1.88499e-09	0.0060445	11	0.00278532	0.82985	7.75799e-06
CMIP	GNAS	30102	64	0.0341136	0.00811971	0.00116374	56	0.0637155	7.51325e-07	0.00405967	25	0.00337803	0.793288	1.14111e-05
CNP	DPP4	28187	13	0.0787529	3.20671e-09	0.00620202	56	0.185723	6.36735e-45	0.0344929	4	0.0135757	0.308162	0.0001843
CNP	LAMP1	28634	10	0.065876	6.06327e-07	0.00433965	60	0.0781789	3.14965e-09	0.00611195	9	0.0254049	0.0545695	0.000645409
CNP	PKN3	28983	13	0.0732738	2.34045e-08	0.00536904	27	0.11558	1.07558e-18	0.0133587	4	0.0168729	0.199012	0.000284694
CNP	STX7	28481	31	0.0615086	3.39175e-06	0.00378331	72	0.470514	0	0.221383	24	0.0547258	3.58926e-05	0.00299491
CNPY2	COL2A1	28309	53	0.0514136	0.000108815	0.00264336	80	0.565209	0	0.319461	6	0.0397016	0.00281132	0.00157622
CNPY2	PDIA5	28005	51	0.0226163	0.090562	0.000511498	52	0.174728	1.22008e-39	0.0305297	2	0.00647307	0.628144	4.19007e-05
CNPY2	TFRC	34081	11	0.00457833	0.705494	2.09611e-05	30	0.364964	8.22197e-214	0.133198	8	0.017142	0.157048	0.000293848
CNPY2	TRIM24	28480	51	0.0319684	0.0158305	0.00102198	58	0.0654862	7.55254e-07	0.00428844	7	0.0123293	0.35219	0.000152013
CNPY2	TRIM25	28913	48	0.0193763	0.140702	0.00037544	57	0.0786716	2.09667e-09	0.00618921	23	0.0033156	0.800993	1.09932e-05
CNPY2	VWA1	34052	12	0.0131972	0.276193	0.000174165	43	0.297055	8.76373e-139	0.0882416	3	0.00546874	0.651834	2.99071e-05
CNPY4	ISM2	29546	41	0.140695	1.6552e-27	0.019795	40	0.0190782	0.142548	0.00036398	15	0.0179624	0.167404	0.000322649
CNPY4	TLR4	28642	40	0.140616	1.09565e-26	0.0197729	26	0.103099	5.19669e-15	0.0106294	5	0.00633057	0.631924	4.00761e-05
CNST	DNAJB6	28641	49	0.0380004	0.00402217	0.00144403	32	0.135061	9.9483e-25	0.0182416	8	-0.0052964	1.31141	2.80518e-05
CNTN1	CNTN2	35118	68	0.278579	2.35626e-125	0.0776061	84	0.631472	0	0.398757	21	0.000466416	0.968826	2.17544e-07
CNTN1	KRT18	34656	72	0.277126	2.02774e-122	0.076799	55	0.046961	9.18846e-05	0.00220534	9	-0.00142472	1.0944	2.02983e-06
CNTN1	NOTCH1	35581	66	0.260075	2.3468e-110	0.0676391	73	0.104643	8.75037e-19	0.0109501	20	-0.0139832	1.76177	0.000195531
CNTN1	PTPRB	29923	56	0.254402	4.93362e-89	0.0647202	72	0.342817	1.19224e-164	0.117523	2	0.0127874	0.322653	0.000163518
CNTN2	CNTNAP2	34706	85	0.630175	0	0.397121	81	0.386363	6.24044e-246	0.149276	17	0.0379467	0.00156685	0.00143995
CNTN2	EP300	28993	88	0.632543	0	0.40011	47	0.0138438	0.291904	0.000191651	1	-0.00581654	1.34209	3.38322e-05
CNTN2	NCAN	35140	86	0.611758	0	0.374247	29	0.124633	9.86385e-26	0.0155335	7	0.0408003	0.000623373	0.00166467
CNTN2	NRCAM	34696	91	0.625575	0	0.391344	50	0.302638	6.31924e-147	0.09159	29	0.0506704	2.41251e-05	0.00256749
CNTN2	TAX1BP1	29853	91	0.630089	0	0.397012	64	0.0333193	0.0100351	0.00111018	5	-0.00071052	1.04377	5.04838e-07
CNTNAP4	PRC1	29302	67	0.0365978	0.00507983	0.0013394	72	0.0308729	0.0181081	0.000953137	4	-0.0104381	1.57565	0.000108954
COCH	COL2A1	29451	74	0.337823	3.57117e-157	0.114125	83	0.584831	0	0.342027	16	0.0602757	3.67144e-06	0.00363316
COCH	SCGB2A2	29227	76	0.334738	5.13679e-153	0.11205	60	0.00649143	0.619764	4.21386e-05	12	0.0152482	0.243785	0.000232506
COCH	SERPINA6	30151	73	0.325026	2.26283e-148	0.105642	27	0.232726	5.70388e-75	0.0541615	20	-0.0105808	1.58863	0.000111953
COCH	SIAE	29705	72	0.338313	5.31737e-159	0.114456	53	0.171994	1.126e-40	0.0295819	1	0.00877341	0.498973	7.69727e-05
COL15A1	TFAP2A	29193	60	0.209265	8.88761e-59	0.0437917	75	0.0322367	0.0137698	0.0010392	18	0.0036317	0.781451	1.31892e-05
COL18A1	COL4A1	34750	69	0.20693	4.32219e-68	0.0428199	53	0.153074	1.04806e-37	0.0234317	11	0.0124752	0.298399	0.000155632
COL18A1	IL5RA	34504	58	0.192918	7.66864e-59	0.0372172	70	0.471221	0	0.222049	3	0.0184565	0.125284	0.000340643
COL18A1	ITGA5	34555	63	0.166115	6.00927e-44	0.0275943	47	0.038363	0.00142366	0.00147172	2	-0.00943626	1.56716	8.9043e-05
COL18A1	LAIR2	34317	62	0.187176	3.77651e-55	0.0350347	98	0.693577	0	0.481049	6	-0.0142392	1.76179	0.000202754
COL18A1	LAMA1	28655	58	0.188186	7.77834e-47	0.035414	90	0.0503677	0.000136405	0.00253691	11	-0.000144031	1.0087	2.07448e-08
COL18A1	MMP9	34499	60	0.199226	1.06233e-62	0.0396909	31	0.103393	7.34562e-18	0.0106901	6	0.0139171	0.247762	0.000193685
COL18A1	SFTPA2	33730	65	0.179994	3.16346e-50	0.0323977	50	0.524227	0	0.274814	1	0.0133293	0.273678	0.000177669
COL1A1	COL2A1	29157	60	0.0608401	3.33352e-06	0.00370152	84	0.590157	0	0.348285	19	0.00704681	0.590582	4.96575e-05
COL1A1	COL5A1	29236	54	0.0636107	1.12775e-06	0.00404632	60	0.210582	1.33036e-59	0.0443447	9	-0.00304749	1.18422	9.28721e-06
COL1A1	DCN	34352	63	0.0503351	2.99388e-05	0.00253362	39	0.0439935	0.000264783	0.00193542	28	0.00978828	0.417264	9.58104e-05
COL1A1	EGF	34755	61	0.0566535	2.28647e-06	0.00320962	42	0.0991208	1.20234e-16	0.00982492	7	0.0173619	0.147797	0.000301436
COL1A1	ERP44	34599	55	0.0625134	1.9499e-07	0.00390793	37	0.037716	0.00170231	0.00142249	4	-7.9802e-05	1.0053	6.36836e-09
COL1A1	LAT	35232	63	0.0618608	2.02884e-07	0.00382675	39	0.0453967	0.000137899	0.00206086	12	0.002088	0.860893	4.35976e-06
COL1A1	MATN2	34875	69	0.0722424	1.53881e-09	0.00521897	84	0.313184	1.48066e-158	0.098084	27	0.0117785	0.325335	0.000138732
COL1A1	MMP9	34761	64	0.0517673	1.5716e-05	0.00267985	32	0.0837034	2.74715e-12	0.00700625	2	-0.0068073	1.42962	4.63393e-05
COL1A1	NID2	34817	64	0.0570251	1.92203e-06	0.00325186	48	0.438436	0	0.192226	7	0.0131622	0.272131	0.000173245
COL1A1	P4HB	34623	65	0.0612792	3.34399e-07	0.00375514	44	0.0330625	0.00593405	0.00109313	22	0.00373591	0.755943	1.3957e-05
COL1A1	PDIA4	29926	57	0.0510751	7.71567e-05	0.00260866	49	0.0707089	4.35171e-08	0.00499975	11	0.00906191	0.483351	8.21182e-05
COL1A1	SPARC	34909	57	0.064549	6.7431e-08	0.00416657	60	0.0839729	2.10577e-12	0.00705145	1	0.00613618	0.608227	3.76527e-05
COL1A1	TGM2	34961	59	0.0554216	3.53517e-06	0.00307156	33	0.130628	5.45046e-28	0.0170636	2	0.0105733	0.376703	0.000111795
COL1A1	TNC	35122	59	0.0569861	1.76174e-06	0.00324741	85	0.22979	7.89531e-85	0.0528035	13	0.0216722	0.0693365	0.000469683
COL2A1	COL9A1	28843	88	0.577046	0	0.332982	69	0.171423	2.7578e-39	0.0293857	4	0.0298052	0.0235963	0.000888351
COL2A1	COL9A2	29035	85	0.575316	0	0.330989	6	-0.000761762	1.04628	5.80281e-07	13	0.0021505	0.869856	4.62466e-06
COL2A1	COMP	28463	88	0.571579	0	0.326703	35	0.168312	1.94165e-37	0.0283288	10	0.00261977	0.843353	6.86321e-06
COL2A1	DCN	28309	76	0.557349	0	0.310638	36	0.029678	0.0255517	0.000880782	20	0.065477	8.19493e-07	0.00428724
COL2A1	ITGB5	29011	83	0.575562	0	0.331271	52	0.0796709	1.22489e-09	0.00634745	7	0.0635571	1.26576e-06	0.00403951
COL2A1	MMP1	27672	84	0.575161	0	0.33081	77	0.475282	0	0.225893	16	0.0773484	8.34451e-09	0.00598278
COL2A1	MMP9	28836	85	0.573613	0	0.329031	27	0.0922817	2.19642e-12	0.00851591	4	0.0346001	0.00859448	0.00119717
COL2A1	PDGFA	29157	84	0.567123	0	0.321629	60	0.0649913	6.80022e-07	0.00422386	3	0.111803	1.10499e-17	0.0125
COL2A1	PDGFB	29017	84	0.586538	0	0.344027	63	0.0238929	0.0687638	0.000570871	4	0.126402	4.21846e-22	0.0159774
COL2A1	PKD1	29451	81	0.567745	0	0.322335	64	0.26416	1.2873e-94	0.0697805	1	0.0221996	0.0884578	0.000492824
COL2A1	SPARC	29011	83	0.56135	0	0.315114	47	0.0802751	9.17192e-10	0.0064441	21	0.096294	1.97758e-13	0.00927254
COL2A1	TGFB1	29124	86	0.575411	0	0.331098	26	0.181011	4.39533e-44	0.0327651	30	0.0840544	1.32202e-10	0.00706514
COL2A1	TNFRSF10A	28702	84	0.571931	0	0.327105	78	0.48119	0	0.231544	9	0.000748413	0.954793	5.60122e-07
COL3A1	PCOLCE	11551	26	0.0492692	0.0178771	0.00242745	30	0.170565	1.53306e-16	0.0290925	8	0.0126879	0.542191	0.000160982
COL3A1	PDGFB	29776	44	0.0632084	1.05248e-06	0.0039953	66	0.0262279	0.0429814	0.0006879	19	-0.00719673	1.42128	5.17929e-05
COL4A1	MATN2	34497	53	0.143408	5.02436e-33	0.0205659	85	0.284927	5.26958e-129	0.0811834	4	-0.00692975	1.43504	4.80214e-05
COL4A1	NID1	34613	47	0.14675	1.25367e-34	0.0215357	70	0.166007	5.85545e-44	0.0275583	6	0.000758685	0.949679	5.75603e-07
COL4A1	SMAD1	33621	52	0.138513	3.68368e-30	0.0191859	44	0.0318781	0.00894404	0.00101622	3	0.00923055	0.449181	8.5203e-05
COL4A1	TGM2	35128	52	0.143364	1.40789e-33	0.0205532	37	0.133027	4.19504e-29	0.0176961	4	0.00274682	0.817948	7.54501e-06
COL4A4	DCN	28481	50	0.0234138	0.0772384	0.000548207	37	0.0194827	0.141505	0.000379574	2	0.00422073	0.750122	1.78146e-05
COL4A4	FN1	29562	52	0.0420557	0.00121903	0.00176868	69	0.294389	1.61505e-118	0.0866651	5	-0.0014548	1.08905	2.11645e-06
COL5A1	COL6A3	29236	60	0.207386	8.00418e-58	0.043009	49	0.0816283	4.08191e-10	0.00666318	12	0.0284591	0.0295466	0.000809918
COL5A1	DCN	28366	56	0.211517	2.15466e-58	0.0447396	38	0.0384184	0.00380272	0.00147597	35	0.0114421	0.38888	0.000130922
COL5A1	ITGA2	29788	62	0.226375	4.30427e-70	0.0512455	67	0.506553	0	0.256596	9	0.011844	0.360727	0.000140281
COL5A1	ITGB5	29053	55	0.232705	2.73947e-72	0.0541515	54	0.0769359	4.31206e-09	0.00591913	6	0.0124309	0.343457	0.000154527
COL5A1	LAIR2	28739	67	0.201724	7.75689e-54	0.0406925	97	0.702046	0	0.492869	2	0.00974264	0.460249	9.4919e-05
COL5A1	LGALS3BP	29523	60	0.212756	2.09586e-61	0.0452649	34	0.15015	4.09548e-31	0.022545	15	-0.00491176	1.29407	2.41254e-05
COL5A1	PDGFA	29236	60	0.216114	9.41207e-63	0.0467054	55	0.0696303	9.83953e-08	0.00484839	31	0.0502961	0.000119309	0.0025297
COL5A1	PDGFB	29072	62	0.219314	2.91903e-64	0.0480988	61	0.0351345	0.00737894	0.00123443	33	0.0281217	0.0320143	0.000790831
COL5A1	PTPN1	28739	69	0.223657	4.49515e-66	0.0500225	51	0.0352176	0.00758381	0.00124028	5	0.0130121	0.324004	0.000169315
COL5A1	SPARC	29053	61	0.210336	4.236e-59	0.0442411	64	0.0584138	8.37585e-06	0.00341218	31	0.044608	0.000671067	0.00198988
COL5A1	TGFB1	29160	64	0.215955	1.66519e-62	0.0466368	23	0.166136	2.30428e-37	0.0276012	37	0.047396	0.000293722	0.00224638
COL5A1	TNC	28997	75	0.211579	1.10087e-59	0.0447658	75	0.215178	1.02142e-61	0.0463014	9	-0.0101881	1.56207	0.000103797
COL5A1	TRIM25	29270	63	0.21423	9.66445e-62	0.0458943	66	0.079988	8.87059e-10	0.00639808	12	-0.0126916	1.66839	0.000161076
COL6A3	LAIR2	34576	48	0.0988428	1.74943e-16	0.00976991	99	0.699198	0	0.488878	15	0.0226446	0.059708	0.000512777
COL9A1	COL9A2	29066	64	0.170407	3.99195e-39	0.0290386	2	-0.00325226	1.1958	1.05772e-05	5	-0.00484972	1.28838	2.35198e-05
COL9A2	ERBB2	29240	52	0.0311625	0.0171659	0.000971101	81	0.206681	1.91668e-57	0.0427169	8	-0.00011598	1.00708	1.34513e-08
COLEC12	LAIR2	34191	83	0.244706	8.59177e-94	0.0598808	99	0.697333	0	0.486273	26	0.0421206	0.000494066	0.00177414
COLEC12	LAMP3	34802	85	0.236269	6.56055e-89	0.0558231	58	0.191685	1.3663e-58	0.036743	4	0.00301243	0.801604	9.07474e-06
COLEC12	LGALS9	35033	90	0.244583	5.93776e-96	0.0598207	78	0.353454	2.91515e-205	0.12493	5	0.00683807	0.567144	4.67591e-05
COLEC12	PRC1	29431	80	0.22786	3.43206e-70	0.0519203	68	0.0564994	1.44314e-05	0.00319218	15	-0.00175162	1.10688	3.06817e-06
COLEC12	STX7	28696	76	0.244166	1.14375e-78	0.0596171	69	0.457008	3.21709e-294	0.208857	3	0.00155531	0.906227	2.41899e-06
COLEC12	TSPAN15	28583	82	0.243883	3.54034e-78	0.0594789	55	0.0615297	3.23508e-06	0.00378591	1	0.0099576	0.451636	9.91538e-05
COMMD1	EP300	28528	3	0.134421	2.0427e-24	0.018069	45	0.0297721	0.0245294	0.000886378	5	-0.00530021	1.31103	2.80922e-05
COMMD1	GRSF1	28184	26	0.132106	2.30195e-23	0.0174519	50	0.00216715	0.870787	4.69654e-06	3	-0.000404077	1.0242	1.63278e-07
COMMD1	HIF1A	28528	24	0.130465	4.40268e-23	0.0170212	66	0.0429267	0.00118238	0.0018427	22	0.00882172	0.505293	7.78227e-05
COMMD1	NFKB1	28492	24	0.124312	4.58756e-21	0.0154536	47	0.0844309	1.7334e-10	0.00712858	6	0.00860909	0.515868	7.41164e-05
COMMD1	NFKB2	29035	25	0.12281	5.88176e-21	0.0150822	4	0.0144009	0.272543	0.000207387	1	0.00992244	0.44966	9.84548e-05
COMMD1	RELB	28528	17	0.110427	6.03988e-17	0.012194	69	0.0284925	0.031394	0.000811821	10	0.0168198	0.204001	0.000282906
COMMD1	TRIM25	29255	24	0.0934202	8.06653e-13	0.00872734	63	0.0717857	3.86435e-08	0.00515319	1	-0.0014532	1.08849	2.11179e-06
COMMD1	TTF2	28757	25	0.12144	2.42756e-20	0.0147476	18	0.270046	1.15253e-96	0.0729248	6	0.0508169	0.000115556	0.00258235
COMP	MATN3	33741	46	0.186372	8.48805e-54	0.0347345	78	0.483705	0	0.233971	6	0.00028254	0.981487	7.98288e-08
COMT	COX6B1	28769	23	0.344448	5.84032e-160	0.118644	76	0.0371441	0.00483715	0.00137968	1	0.00855615	0.51644	7.32077e-05
COMT	FGF2	33461	36	0.354555	1.89922e-197	0.125709	36	0.489007	0	0.239128	6	0.0902182	1.42511e-13	0.00813932
COMT	FN1	28815	36	0.331204	1.40097e-147	0.109696	43	0.281486	2.00711e-105	0.0792346	9	0.00968714	0.462187	9.38406e-05
COMT	GSN	28693	36	0.326261	2.10222e-142	0.106446	48	0.107978	2.37437e-16	0.0116592	2	0.0052074	0.693304	2.7117e-05
COMT	M6PR	28059	38	0.334706	6.14116e-147	0.112028	4	0.13156	4.35175e-23	0.017308	3	0.0399536	0.00275963	0.00159629
COMT	RSPO1	33277	33	0.348184	5.57016e-189	0.121232	52	0.213605	1.55429e-69	0.0456272	5	0.0151988	0.215075	0.000231004
COMT	VAMP5	34160	29	0.324778	1.41561e-167	0.105481	48	0.0605295	5.53442e-07	0.00366382	6	0.0518672	1.7929e-05	0.00269021
COPE	LBR	34135	56	0.0145832	0.228283	0.000212671	44	0.0100104	0.408244	0.000100209	2	0.0201528	0.0959119	0.000406136
COPE	NPM1	9108	25	0.0180368	0.441762	0.000325325	67	0.02237	0.340053	0.000500415	6	0.020767	0.375789	0.000431269
COPE	YWHAQ	28258	11	0.000347645	0.979155	1.20857e-07	66	0.0287827	0.0304908	0.000828444	1	0.014955	0.261002	0.000223651
COQ7	SSBP1	28528	52	0.117166	6.78456e-19	0.0137279	72	0.0327522	0.0133631	0.00107271	1	0.00286368	0.828792	8.20065e-06
CORO1A	DKK1	34056	10	0.0117914	0.330561	0.000139037	45	0.090749	6.2127e-14	0.00823539	3	-0.0021431	1.14036	4.59289e-06
CORO1A	MATN2	33778	11	0.013784	0.257324	0.00019	86	0.294288	4.79298e-135	0.0866056	18	0.0235237	0.0532002	0.000553363
CORO1A	SMAD3	28742	4	0.00491556	0.709448	2.41627e-05	38	0.224275	1.89281e-66	0.0502991	8	0.0335217	0.0110338	0.0011237
COX6B1	ECI2	29227	78	0.0195146	0.13576	0.000380821	20	0.20084	2.9792e-54	0.0403369	5	0.0260985	0.0460196	0.000681133
COX6B1	HSDL2	29451	78	0.0306029	0.0188383	0.00093654	45	0.468603	0	0.219588	20	0.0702831	6.68252e-08	0.00493972
COX6B1	MAVS	28950	76	0.0200054	0.12799	0.000400217	57	0.0585024	8.412e-06	0.00342253	1	0.00976012	0.457769	9.52599e-05
COX6B1	PTGES2	29011	74	0.0384499	0.00339816	0.0014784	52	0.0597489	5.25813e-06	0.00356994	1	-0.0219537	1.90549	0.000481963
COX6B1	SNAP29	29765	78	0.0471303	0.000275164	0.00222126	53	0.0480418	0.000208853	0.00230801	5	-0.00119243	1.07329	1.42189e-06
COX6B1	SRC	29705	81	0.0184961	0.154024	0.000342104	55	0.0276108	0.0333256	0.000762355	1	0.00409966	0.752057	1.68072e-05
COX6B1	SUOX	30149	78	0.0361376	0.00501145	0.00130593	59	0.0706518	3.98315e-08	0.00499167	6	0.0112067	0.384296	0.00012559
CPA2	CPA4	28489	62	0.347088	5.45207e-161	0.12047	87	0.487467	0	0.237624	3	-0.00334489	1.19928	1.11883e-05
CPA4	GOT1	28851	85	0.46244	9.81555e-304	0.213851	41	0.0110247	0.402432	0.000121544	4	0.00713302	0.588013	5.088e-05
CPA4	LXN	28007	86	0.492101	0	0.242163	63	0.156798	3.66774e-32	0.0245857	1	-0.0195538	1.85659	0.000382351
CPA4	PRG2	28851	90	0.483719	0	0.233984	46	0.0788072	2.0441e-09	0.00621058	9	-0.00143692	1.0869	2.06475e-06
CPA4	TCTN3	28857	87	0.470998	0	0.221839	75	0.560592	0	0.314263	22	0.0166687	0.205483	0.000277844
CPB2	PLG	29784	51	0.481926	0	0.232253	75	0.398274	1.29606e-225	0.158622	24	0.00855236	0.509316	7.31428e-05
CPE	GAST	29634	75	0.24236	5.75418e-80	0.0587384	54	0.039479	0.00236844	0.0015586	8	-0.000377248	1.02316	1.42316e-07
CPE	GIP	28942	79	0.226913	1.76329e-68	0.0514896	63	0.0469276	0.000355084	0.0022022	1	0.0114462	0.383942	0.000131016
CPE	GPIHBP1	29556	72	0.223364	9.92486e-68	0.0498915	80	0.234599	1.01933e-74	0.0550365	1	0.0117562	0.36616	0.000138208
CPE	PECR	28942	80	0.22019	1.71718e-64	0.0484836	20	0.224359	5.98126e-67	0.0503372	3	-0.00772211	1.44305	5.96309e-05
CPE	RLN1	29649	76	0.22207	3.7958e-67	0.0493149	66	-0.00114289	1.07011	1.30619e-06	5	-0.00297124	1.18093	8.82824e-06
CPE	ROBO2	34874	75	0.213534	9.88411e-73	0.0455967	53	0.138957	2.06627e-31	0.0193092	9	0.00266844	0.823689	7.12058e-06
CPE	SIAE	34637	71	0.205723	4.36486e-67	0.0423218	65	0.170599	2.1524e-46	0.0291042	1	0.0161244	0.179643	0.000259996
CPE	SLAMF1	33873	65	0.208321	2.64766e-67	0.0433978	51	0.0801771	3.88652e-11	0.00642836	1	0.000887879	0.941756	7.8833e-07
CPE	TFAP2A	28723	76	0.202734	2.41848e-54	0.0411011	82	0.0357856	0.00667894	0.00128061	1	-0.00593593	1.34713	3.52352e-05
CPLX2	PCBD1	28296	70	0.0501302	0.000161521	0.00251304	33	0.142565	4.40391e-27	0.0203247	8	-0.0026548	1.15826	7.04795e-06
CPLX2	RAP1A	28483	71	0.0482284	0.000271365	0.00232598	71	0.0292102	0.0274866	0.000853238	5	0.00539408	0.683997	2.90961e-05
CPM	PPP1CC	29563	46	0.168548	6.32671e-39	0.0284086	2	0.00630042	0.628145	3.96953e-05	7	0.0230664	0.0761579	0.00053206
CPM	TEX101	28935	29	0.143364	5.92906e-28	0.0205532	10	0.231164	4.65634e-71	0.053437	5	0.001179	0.92855	1.39003e-06
CPOX	DIABLO	28605	44	0.0714281	6.36059e-08	0.00510197	46	0.0508594	0.000118835	0.00258668	1	0.00693825	0.599804	4.81394e-05
CPOX	FH	28558	47	0.10435	2.66425e-15	0.0108889	58	0.051388	0.000102261	0.00264072	11	-0.010023	1.55113	0.00010046
CPPED1	NARS1	29841	74	0.601297	0	0.361558	70	0.0479332	0.000211954	0.00229759	6	0.105478	3.09595e-16	0.0111255
CPVL	NT5C3A	34586	78	0.581277	0	0.337883	20	0.0964937	8.79812e-16	0.00931104	2	0.0110821	0.356767	0.000122813
CPVL	PRKAG3	29068	86	0.568895	0	0.323642	76	0.0390873	0.00287651	0.00152782	14	-0.00303944	1.18322	9.23818e-06
CPVL	SCRIB	29093	78	0.569768	0	0.324636	61	0.0576802	1.07098e-05	0.003327	1	0.0118014	0.368122	0.000139272
CPVL	STK24	33981	94	0.566921	0	0.321399	61	-0.00962085	1.57222	9.25608e-05	4	0.0101689	0.401934	0.000103407
CPVL	TNFRSF10A	34527	91	0.574471	0	0.330016	82	0.437794	0	0.191664	4	0.0136815	0.255652	0.000187183
CPVL	TSC1	28936	80	0.596255	0	0.35552	71	0.0463117	0.000424807	0.00214478	4	-0.00159309	1.09644	2.53792e-06
CPVL	YAP1	29795	90	0.566896	0	0.321371	35	0.0616317	1.92485e-06	0.00379846	14	-0.00112615	1.06926	1.26821e-06
CR1	FCN2	29288	93	0.403902	9.60039e-229	0.163137	54	0.549378	0	0.301816	6	0.015958	0.22205	0.000254656
CR1	MBL2	29789	93	0.408118	6.40104e-238	0.16656	88	0.79986	0	0.639775	17	0.0108716	0.401506	0.000118191
CRADD	DCXR	34312	59	0.0403443	0.000829482	0.00162767	61	0.0627728	1.94927e-07	0.00394043	5	0.0212385	0.0785407	0.000451075
CRADD	TNFRSF1A	34338	57	0.0629109	1.81372e-07	0.00395778	66	0.0804182	2.49534e-11	0.00646709	9	0.014279	0.236765	0.000203891
CREB3	FAM3C	28405	52	0.0105893	0.424879	0.000112132	41	0.0872339	4.51406e-11	0.00760975	3	0.0136572	0.303387	0.000186519
CREB3	HMOX1	28099	1	0.0172439	0.196216	0.000297351	53	0.0808276	1.29984e-09	0.0065331	4	-0.000645931	1.03861	4.17227e-07
CREB3	ICAM4	28480	51	0.0145126	0.27347	0.000210614	38	0.0722659	4.76177e-08	0.00522236	1	0.0060361	0.648779	3.64345e-05
CREB3	LAT	28839	54	0.00879433	0.504315	7.73402e-05	49	0.038973	0.00307513	0.0015189	5	0.0189517	0.150144	0.000359166
CREB3	PTPN9	28429	57	0.0191521	0.148777	0.000366804	60	0.00095811	0.942423	9.17974e-07	8	0.0140454	0.28968	0.000197272
CREB3	SCLY	28706	56	0.019063	0.14868	0.000363399	51	0.166609	5.20056e-37	0.0277586	2	0.00633489	0.631305	4.01309e-05
CREB3	SERPING1	28982	56	0.0151206	0.249744	0.000228632	50	0.225591	8.91921e-68	0.0508911	10	0.00395504	0.763385	1.56423e-05
CREB3	TAP1	28765	58	0.00431623	0.743433	1.86299e-05	46	0.018462	0.161474	0.000340845	2	0.0080348	0.542322	6.4558e-05
CREB3	TMED1	28765	2	0.0266294	0.0434127	0.000709123	60	-0.00635532	1.37015	4.03901e-05	9	-0.00470323	1.27865	2.21203e-05
CRELD1	KIAA2013	29275	82	0.590951	0	0.349223	70	0.0177297	0.174952	0.000314344	8	0.0104763	0.422855	0.000109753
CRELD1	NDUFB7	29270	76	0.568405	0	0.323084	76	0.0233818	0.0736416	0.000546706	7	0.0115781	0.375781	0.000134052
CRELD1	PTN	28366	77	0.589675	0	0.347717	60	0.12405	6.75431e-21	0.0153883	5	-0.00569082	1.33174	3.23855e-05
CRELD2	CTSL	34555	79	0.324288	5.89525e-169	0.105163	38	0.128428	8.2906e-27	0.0164937	3	-0.00220423	1.14537	4.85865e-06
CRELD2	FUT8	34309	65	0.320717	6.48787e-164	0.102859	89	0.578702	0	0.334896	10	0.0465205	0.000115855	0.00216416
CRELD2	HSP90B1	33585	63	0.315622	3.00558e-155	0.0996172	63	0.0486982	6.52974e-05	0.00237152	13	-0.0115349	1.65545	0.000133053
CRELD2	LYZL2	28595	64	0.326085	8.8492e-142	0.106332	37	0.168245	1.40366e-37	0.0283065	5	-0.00742021	1.42522	5.50596e-05
CRELD2	NEK7	29179	69	0.324253	6.33133e-143	0.10514	59	-0.0139096	1.71192	0.000193477	6	0.0207473	0.113043	0.000430452
CRELD2	SERPINH1	29179	56	0.326021	1.48115e-144	0.10629	35	0.142821	5.71711e-28	0.0203979	8	0.0335282	0.0104283	0.00112414
CRELD2	TK1	29179	67	0.29945	3.50405e-121	0.0896706	74	0.067007	3.00494e-07	0.00448994	8	-0.004404	1.26338	1.93952e-05
CRH	CST5	33080	41	0.217265	1.60649e-71	0.0472042	70	0.590491	0	0.34868	6	0.0136239	0.267865	0.00018561
CRH	RRAS	28146	51	0.19988	8.03848e-52	0.0399522	74	0.0449751	0.000737379	0.00202276	12	-0.000943836	1.05644	8.90827e-07
CRHBP	TNIP1	29514	83	0.412364	4.10196e-241	0.170044	53	0.0255375	0.0497845	0.000652165	4	-0.00768718	1.44511	5.90928e-05
CRHR1	DLG4	28983	2	0.0187224	0.154104	0.000350529	67	0.0306758	0.0195203	0.000941007	7	0.0125955	0.337689	0.000158646
CRHR1	GOPC	33804	40	0.00713562	0.557483	5.0917e-05	4	-0.00980468	1.57976	9.61318e-05	5	0.00224799	0.853391	5.05345e-06
CRISP2	IL17RA	34793	70	0.58975	0	0.347806	100	0.788684	0	0.622023	2	0.00689366	0.565335	4.75225e-05
CRISP2	TMEM132A	29151	61	0.586294	0	0.343741	27	0.464051	0	0.215343	6	0.0100088	0.444824	0.000100176
CRKL	DCBLD2	34706	79	0.0520549	1.43139e-05	0.00270971	80	0.218995	3.84906e-76	0.047959	9	0.0084219	0.482968	7.09285e-05
CRKL	EPHB6	34193	74	0.0434348	0.000327201	0.00188658	42	0.215969	5.55438e-73	0.0466428	10	0.00611652	0.613067	3.74118e-05
CRKL	ERBB2	34706	76	0.0374113	0.00182477	0.0013996	86	0.202267	5.39116e-65	0.0409121	6	-0.000814927	1.05412	6.64107e-07
CRKL	FLT1	34287	74	0.0514957	1.9878e-05	0.00265181	46	0.0584966	1.25217e-06	0.00342186	2	0.0261069	0.0306327	0.000681572
CRKL	GP6	34594	80	0.0363856	0.00247147	0.00132391	65	0.222393	2.86663e-78	0.0494587	2	0.01346	0.26298	0.000181171
CRKL	GRN	34481	75	0.0509735	2.28619e-05	0.0025983	19	0.165586	1.38676e-43	0.0274188	8	0.000208521	0.986187	4.34811e-08
CRKL	ITGA2	28952	68	0.0200881	0.126421	0.000403531	60	0.498826	0	0.248827	11	0.0689246	1.52324e-07	0.0047506
CRKL	ITGAM	34644	78	0.037483	0.00180597	0.00140497	61	0.118113	5.96927e-23	0.0139508	15	0.00409255	0.733419	1.67489e-05
CRKL	ITGAX	29120	66	0.0146802	0.262655	0.000215507	5	0.0235246	0.072631	0.000553405	8	-0.000924211	1.05622	8.54166e-07
CRKL	ITGB5	34706	78	0.0394961	0.00099755	0.00155994	58	0.0822919	6.58566e-12	0.00677195	14	0.0288428	0.0162594	0.000831909
CRKL	JUN	33951	79	-0.00191759	1.12553	3.67715e-06	74	0.022646	0.0620477	0.000512839	10	-0.00229957	1.15026	5.28803e-06
CRKL	PDCD6	34494	78	0.040371	0.000797279	0.00162981	95	0.727966	0	0.529935	21	0.0990046	1.70054e-16	0.0098019
CRKL	PTEN	33690	75	0.0652993	8.10185e-08	0.004264	57	0.0358193	0.00327541	0.00128302	3	0.0219975	0.0709875	0.000483891
CRKL	SHC1	28536	67	0.0320234	0.0155508	0.0010255	68	-0.0027729	1.16589	7.68896e-06	3	0.0199359	0.132099	0.000397442
CRKL	YES1	34343	74	0.0465309	0.000114523	0.00216513	33	0.0747748	5.49051e-10	0.00559127	1	0.0100278	0.406027	0.000100556
CRLF1	CTF1	33970	60	0.0193736	0.110324	0.000375337	9	0.0260222	0.0319633	0.000677156	1	0.0314414	0.00954912	0.00098856
CRLF1	EBI3_IL27	34830	62	0.0285922	0.0170124	0.000817515	38	0.27687	8.54514e-123	0.076657	9	0.00342005	0.775341	1.16967e-05
CRLF1	GGH	34088	65	0.0110603	0.361214	0.00012233	58	0.354341	7.66844e-201	0.125557	8	-0.00374128	1.24256	1.39971e-05
CRLF1	PDGFRA	34616	63	0.0175343	0.144624	0.000307453	62	0.211396	8.86689e-71	0.0446881	4	0.00835539	0.486997	6.98125e-05
CRNN	SLMAP	28669	55	0.506162	0	0.2562	45	0.0142664	0.280131	0.000203532	7	0.0147399	0.264477	0.000217264
CRTAC1	MAPRE3	28802	74	0.569141	0	0.323921	56	0.00953324	0.469446	9.08826e-05	19	0.0159651	0.225712	0.000254883
CRTAP	PRG2	29354	56	0.0165471	0.204945	0.000273807	42	0.083177	1.74346e-10	0.00691842	5	0.016546	0.204976	0.00027377
CRX	RBPMS	28217	63	0.00283991	0.831103	8.0651e-06	62	0.0225519	0.0902776	0.000508587	16	0.0125155	0.347221	0.000156638
CRX	SMAD3	28902	70	0.00257169	0.845022	6.61361e-06	64	0.183703	4.8122e-45	0.0337469	13	-0.000774716	1.04696	6.00185e-07
CRYBB1	MOCS2	29429	30	0.110496	1.88262e-17	0.0122094	97	0.455803	7.09758e-300	0.207756	5	0.0643591	7.7602e-07	0.0041421
CRYBB2	HSPB1	29011	66	0.0786088	2.02621e-09	0.00617935	64	0.356695	1.18894e-173	0.127231	14	-0.0143646	1.72604	0.000206341
CRYGD	IL10	29044	96	0.603565	0	0.364291	51	0.0871393	2.88874e-11	0.00759326	1	0.0159449	0.224374	0.00025424
CRYGD	NEXN	30066	98	0.600829	0	0.360995	40	0.0563946	1.21094e-05	0.00318035	4	0.0464052	0.000318692	0.00215344
CRYZL1	PLXNB2	29006	40	0.102817	4.15757e-15	0.0105713	93	0.528181	0	0.278976	2	0.00467752	0.721702	2.18792e-05
CSF1	TNF	33912	43	0.174705	1.27543e-47	0.030522	37	0.0813981	1.90302e-11	0.00662565	11	0.00970144	0.424399	9.41179e-05
CSF1R	IL34	28896	74	0.225505	1.5667e-67	0.0508525	89	0.49655	0	0.246562	4	0.00432114	0.742593	1.86722e-05
CSF1R	INPPL1	29524	71	0.213169	1.21327e-61	0.0454412	49	0.0236735	0.0689293	0.000560435	7	0.0184696	0.155905	0.000341127
CSF1R	KIT	29646	71	0.233846	1.85219e-74	0.0546841	51	0.0684832	1.30393e-07	0.00468995	27	0.0160552	0.216432	0.00025777
CSF1R	PDGFB	29785	76	0.216811	2.60878e-64	0.0470071	61	0.0171203	0.186436	0.000293106	1	0.00804384	0.534787	6.47033e-05
CSF1R	PDGFRB	29957	71	0.228127	1.40962e-71	0.0520417	97	0.858401	0	0.736853	14	0.0348702	0.00694922	0.00121593
CSF1R	PTPN1	29431	73	0.226459	2.48865e-69	0.0512837	54	0.0369037	0.00463124	0.00136188	7	0.0226061	0.0828827	0.000511036
CSF1R	RASA1	28948	75	0.211882	9.38134e-60	0.044894	35	0.00558405	0.670999	3.11817e-05	1	-0.0119052	1.63488	0.000141735
CSF1R	SHC1	29026	73	0.224769	2.19185e-67	0.050521	1	0.0165589	0.207148	0.000274198	6	0.00648685	0.621211	4.20792e-05
CSF2	KITLG	28576	32	0.120546	5.9995e-20	0.0145313	41	0.0214438	0.105033	0.000459835	1	-4.445e-05	1.00268	1.9758e-09
CSF2	NFKB1	29451	39	0.151462	1.44821e-31	0.0229406	42	0.0656364	4.61371e-07	0.00430813	21	-0.00309458	1.18769	9.57643e-06
CSF2	PRG2	29241	31	0.149228	1.78992e-30	0.0222689	44	0.0717686	3.92452e-08	0.00515073	2	0.0186872	0.153042	0.000349211
CSF2	PTPRC	29241	31	0.155721	4.58384e-33	0.0242489	37	0.15825	4.17511e-34	0.0250431	2	0.0143287	0.273267	0.000205312
CSF2RB	IL5	28270	70	0.805757	0	0.649244	48	-0.00117458	1.07036	1.37963e-06	1	-0.010191	1.55641	0.000103857
CSF2RB	IL5RA	28701	65	0.804989	0	0.648007	78	0.466709	0	0.217818	2	0.026896	0.0415858	0.000723395
CSF2RB	KDR	28852	61	0.801367	0	0.64219	46	0.403071	2.25968e-224	0.162466	1	-0.00704965	1.40762	4.96976e-05
CSF3	CSF3R	28270	32	0.045162	0.000681649	0.00203961	48	0.281985	7.68311e-104	0.0795153	39	0.044571	0.000801263	0.00198658
CSF3R	INPP5D	28528	71	0.271645	4.56325e-97	0.0737913	42	0.151212	1.57202e-30	0.0228651	6	0.00707575	0.593112	5.00662e-05
CSF3R	LYN	28642	46	0.246234	7.25314e-80	0.060631	37	0.0398004	0.00258871	0.00158408	1	0.00392089	0.766709	1.53734e-05
CSNK1D	ENG	29034	71	0.0230514	0.0790357	0.000531369	44	0.209813	9.05366e-59	0.0440217	13	-0.0031663	1.19061	1.00254e-05
CSNK1D	GORASP2	29120	72	0.0269735	0.0395502	0.000727568	59	0.0343325	0.0087852	0.00117872	8	0.00650984	0.619402	4.23781e-05
CSNK1D	HEXIM1	28701	70	0.0451716	0.000618592	0.00204047	29	0.0690642	1.6267e-07	0.00476986	13	0.00698878	0.596541	4.88431e-05
CSNK1D	PER3	29580	73	0.0175988	0.175916	0.000309717	57	0.363012	9.7213e-184	0.131777	7	0.0298697	0.0215919	0.000892199
CSNK1D	PSAP	28974	68	0.0246024	0.0611269	0.000605281	33	0.21571	5.71791e-62	0.0465308	4	0.0100669	0.443601	0.000101342
CSNK1D	RAD23B	28110	70	0.0286256	0.0318481	0.000819427	52	0.070134	1.40988e-07	0.00491877	15	0.00650178	0.625975	4.22732e-05
CSNK1D	SF3B4	28642	73	0.0392543	0.00296446	0.0015409	45	0.0444983	0.000755166	0.0019801	2	-0.00120885	1.07288	1.46133e-06
CSNK1D	SNAPIN	29193	72	0.0333113	0.0109162	0.00110964	67	0.0206014	0.115507	0.000424416	5	0.00787985	0.547204	6.20921e-05
CSNK1D	SNCA	28660	68	0.0240459	0.0687012	0.000578205	53	0.0478285	0.000291905	0.00228757	13	0.00694456	0.599122	4.82269e-05
CSNK1D	SOD1	28074	67	0.0345438	0.00964109	0.00119327	46	0.0316576	0.0176889	0.00100221	1	0.00360745	0.78698	1.30137e-05
CSNK1D	TP53	28110	70	0.0343423	0.0100189	0.0011794	36	0.056403	2.32109e-05	0.0031813	3	0.00233934	0.860793	5.47251e-06
CSNK1D	TRIM25	29120	71	0.00995848	0.447351	9.91713e-05	64	0.0650988	6.61856e-07	0.00423786	10	0.0104123	0.426925	0.000108415
CSNK1D	YWHAQ	28660	68	0.0160981	0.222996	0.000259149	68	0.0171462	0.194304	0.000293993	7	0.0294152	0.0259459	0.000865254
CSNK2A1	CXCL8	29432	77	0.0507828	9.70885e-05	0.00257889	37	0.0714872	4.01074e-08	0.00511042	1	-0.0144287	1.73162	0.000208188
CSNK2A1	DNAJB2	29375	82	0.0438	0.00078479	0.00191844	59	0.0634173	1.14625e-06	0.00402176	4	0.0212979	0.102618	0.000453601
CSNK2A1	DPY30	29753	79	0.028405	0.0284494	0.000806842	32	0.0443032	0.000630031	0.00196278	5	0.021123	0.103274	0.000446179
CSNK2A1	DTD1	29375	82	0.0550447	2.4279e-05	0.00302992	16	0.118283	9.34942e-20	0.0139909	14	0.0129937	0.319357	0.000168837
CSNK2A1	EIF5	29115	75	0.0397436	0.00241876	0.00157955	51	0.038088	0.00365059	0.0014507	6	-0.0104126	1.57305	0.000108421
CSNK2A1	F11R	29597	84	0.0465801	0.000337298	0.0021697	41	0.0587931	6.00521e-06	0.00345662	7	0.00429176	0.74131	1.84192e-05
CSNK2A1	FGF2	29530	78	0.0474174	0.000267052	0.00224841	41	0.471584	0	0.222392	8	0.0324385	0.0126652	0.00105226
CSNK2A1	GGA1	28930	74	0.0397992	0.00246256	0.00158398	67	0.0589432	7.24063e-06	0.0034743	8	0.00416188	0.751616	1.73212e-05
CSNK2A1	HDGFL2	30173	81	0.0480515	0.000188486	0.00230895	70	0.0773102	1.81982e-09	0.00597687	34	0.00541952	0.67383	2.93712e-05
CSNK2A1	HEXIM1	29530	78	0.0610102	2.70488e-06	0.00372225	32	0.0578379	8.68129e-06	0.00334522	4	-0.00123835	1.0758	1.5335e-06
CSNK2A1	HSP90B1	28765	77	0.0182211	0.167016	0.000332007	50	0.0355893	0.00694088	0.0012666	12	0.0118604	0.368422	0.00014067
CSNK2A1	HSPB1	29022	78	0.0590217	6.81254e-06	0.00348356	64	0.329931	2.0055e-147	0.108854	6	0.00423711	0.746899	1.79531e-05
CSNK2A1	IGF2R	29597	78	0.047108	0.000288397	0.00221917	67	0.383707	6.26035e-207	0.147231	1	0.00610654	0.638561	3.72898e-05
CSNK2A1	KIF1C	29115	75	0.0330039	0.0117813	0.00108926	42	0.0823433	3.11702e-10	0.00678043	7	-0.000169493	1.01032	2.87278e-08
CSNK2A1	MAX	28930	74	0.0391252	0.00291482	0.00153078	25	0.0521919	7.13109e-05	0.002724	21	0.00548257	0.676716	3.00585e-05
CSNK2A1	MINK1	30173	81	0.0524304	4.60751e-05	0.00274895	39	0.0805654	3.67797e-10	0.00649078	16	-0.00155029	1.09583	2.4034e-06
CSNK2A1	MLLT1	29083	79	0.0389873	0.00294165	0.00152001	80	0.0675099	2.55994e-07	0.00455759	6	-0.000664904	1.04043	4.42097e-07
CSNK2A1	MTDH	29193	79	0.0553502	2.3217e-05	0.00306364	65	0.0323269	0.013507	0.00104503	23	-0.000667593	1.04067	4.4568e-07
CSNK2A1	NPM1	8105	18	0.0244685	0.324855	0.000598708	66	0.0828951	0.000835764	0.0068716	9	0.00970632	0.696167	9.42127e-05
CSNK2A1	PDAP1	30149	81	0.0356931	0.00557542	0.001274	6	0.0027451	0.831246	7.53556e-06	3	0.0229562	0.0746947	0.000526986
CSNK2A1	PLEKHO1	30173	81	0.0743628	7.32816e-09	0.00552982	44	0.0493958	0.000123762	0.00243994	14	-0.00345475	1.21154	1.19353e-05
CSNK2A1	PPP1R2	29506	78	0.0338283	0.00935466	0.00114435	51	0.0352421	0.00677937	0.001242	3	0.00406783	0.754723	1.65473e-05
CSNK2A1	PTEN	28930	74	0.0489598	0.000194854	0.00239707	55	0.0183268	0.16336	0.000335872	7	0.00707797	0.590382	5.00977e-05
CSNK2A1	RBM17	30418	79	0.0302866	0.0181661	0.000917277	55	0.114649	2.9741e-19	0.0131445	6	0.0213844	0.0953772	0.000457291
CSNK2A1	RNF43	29667	79	0.045095	0.000511764	0.00203356	48	0.0903685	3.091e-12	0.00816646	2	0.0153488	0.237176	0.000235585
CSNK2A1	SLIRP	29083	78	0.0555583	2.24127e-05	0.00308673	57	0.019977	0.127677	0.000399081	6	0.00504102	0.700711	2.54118e-05
CSNK2A1	SPP1	29814	79	0.0252452	0.0512733	0.000637321	67	0.125101	3.14615e-22	0.0156503	9	-0.00519275	1.31149	2.69646e-05
CSNK2A1	SRC	29650	82	0.0606564	2.95022e-06	0.0036792	57	0.0273183	0.0354102	0.00074629	1	0.0108097	0.405259	0.00011685
CSNK2A1	SUGT1	28919	78	0.0333732	0.0111468	0.00111377	45	0.012359	0.347378	0.000152746	4	-0.0124671	1.65682	0.000155429
CSNK2A1	TFAP2A	29267	76	0.0364245	0.00532019	0.00132674	77	0.0396978	0.0023845	0.00157592	12	0.0149056	0.254214	0.000222178
CSNK2A1	TP53	28919	77	0.0508969	0.000107865	0.0025905	34	0.0460404	0.000461279	0.00211972	19	0.00116269	0.92956	1.35184e-06
CSNK2A1	TP73	29453	76	0.0305205	0.0191607	0.000931504	76	0.0473621	0.000276757	0.00224317	11	0.00134093	0.918051	1.79809e-06
CSNK2A1	WWP2	29402	80	0.0452524	0.000518429	0.00204778	44	0.120766	1.50621e-20	0.0145845	2	0.00241084	0.853365	5.81214e-06
CSPG4	MFAP4	29421	66	0.103599	1.63213e-15	0.0107327	26	0.163187	2.12568e-36	0.0266298	17	0.0102503	0.431792	0.00010507
CSPG4	NXPH3	29243	64	0.124937	8.8305e-22	0.0156092	90	0.199473	1.49331e-53	0.0397894	11	0.00898224	0.492235	8.06806e-05
CSPG4	RNF4	29612	66	0.116102	3.15873e-19	0.0134797	64	0.0353792	0.00647177	0.00125169	11	-0.00173806	1.10638	3.02084e-06
CSPG4	TSPAN15	29241	66	0.123051	3.59119e-21	0.0151416	59	0.0338502	0.00963149	0.00114583	15	0.00985921	0.450962	9.72039e-05
CST1	CTSL	25784	88	0.458548	1.55768e-266	0.210266	31	0.131568	2.39483e-21	0.0173102	15	0.00318993	0.81887	1.01757e-05
CST1	HBQ1	25965	88	0.430143	6.14222e-233	0.185023	61	0.36472	3.83157e-163	0.133021	4	-0.0140786	1.68958	0.000198206
CST1	MAP2K6	25694	80	0.459221	1.74549e-266	0.210884	32	0.0189651	0.174081	0.000359676	2	0.00600996	0.666692	3.61196e-05
CST1	OMP	25231	92	0.46345	3.50491e-267	0.214786	17	0.143565	1.19851e-24	0.0206109	19	-0.00209576	1.11832	4.39222e-06
CST3	CSTB	34179	46	0.230155	7.34468e-83	0.0529714	96	0.536994	0	0.288362	1	0.0196891	0.103601	0.000387662
CST3	CTSB	34687	50	0.207558	2.23113e-68	0.0430804	84	0.422295	3.65956e-298	0.178333	32	0.0347387	0.00380741	0.00120678
CST3	CTSC	34550	45	0.21865	1.43289e-75	0.0478077	94	0.576476	0	0.332325	6	0.00570583	0.635341	3.25565e-05
CST3	CTSH	33917	40	0.214536	1.87416e-71	0.0460255	97	0.799852	0	0.639764	6	0.00604584	0.618595	3.65522e-05
CST3	CTSV	34639	47	0.223859	2.08867e-79	0.0501129	57	0.20419	4.25661e-66	0.0416937	5	0.0118039	0.325964	0.000139331
CST5	CTSH	33169	63	0.58549	0	0.342798	100	0.800493	0	0.640788	2	-0.00203449	1.13158	4.13914e-06
CST5	GDF15	34178	65	0.594554	0	0.353495	30	0.30182	6.05595e-144	0.0910953	10	0.0155865	0.197592	0.000242939
CST5	SIRT2	33847	70	0.594906	0	0.353914	45	0.0755073	4.97116e-10	0.00570135	6	0.000860838	0.943548	7.41041e-07
CST6	GRN	33331	34	0.145392	8.07545e-33	0.0211389	17	0.165512	3.756e-42	0.0273941	13	-0.00240074	1.15537	5.76355e-06
CST7	CTSB	34620	95	0.66552	0	0.442917	82	0.41678	3.6715e-289	0.173706	12	0.0309585	0.00998853	0.000958428
CST7	CTSC	34984	90	0.651597	0	0.424578	83	0.569491	0	0.32432	8	0.0117082	0.327503	0.000137081
CST7	CTSL	34517	93	0.657544	0	0.432364	37	0.14192	2.17283e-32	0.0201412	13	0.026351	0.0285721	0.000694377
CST7	ITIH3	34735	93	0.658985	0	0.434261	84	0.260052	9.23423e-108	0.067627	11	0.0108672	0.36513	0.000118097
CSTB	CTSB	34526	94	0.555231	0	0.308282	81	0.425513	8.72891e-302	0.181061	13	0.00904465	0.452378	8.18057e-05
CSTB	CTSF	34035	93	0.550521	0	0.303073	78	0.151078	4.84436e-36	0.0228245	18	-0.0140952	1.75507	0.000198674
CSTB	DCUN1D1	28246	94	0.56634	0	0.320741	66	0.0178698	0.179304	0.000319329	6	0.0138972	0.296333	0.000193132
CSTB	DPP7	33847	96	0.545855	0	0.297958	95	0.29872	1.45959e-139	0.0892337	12	0.0246854	0.042265	0.00060937
CSTB	HEXIM1	33890	96	0.554988	0	0.308012	25	0.057938	1.81426e-06	0.00335681	32	0.0201008	0.0979785	0.000404043
CSTB	IRAK4	33890	95	0.55255	0	0.305311	41	0.0486938	6.0582e-05	0.00237109	14	0.0376271	0.00194627	0.0014158
CSTB	LGALS9	34058	92	0.541402	0	0.293116	78	0.349698	3.82019e-195	0.122289	2	0.00896242	0.459581	8.03249e-05
CSTB	MDH1	29080	96	0.55953	0	0.313074	58	0.0790797	1.5508e-09	0.0062536	18	0.0738723	1.69856e-08	0.00545712
CSTB	MTPN	33489	93	0.563443	0	0.317468	66	0.0536494	1.11923e-05	0.00287826	3	0.0262584	0.031648	0.000689502
CSTB	PDCD6	34129	96	0.531409	0	0.282396	92	0.729542	0	0.532231	25	0.0583451	1.41188e-06	0.00340415
CSTB	SPRY2	33350	99	0.556816	0	0.310044	52	0.0924391	3.89982e-14	0.00854499	15	0.0395013	0.00125213	0.00156035
CSTB	TBCA	28551	87	0.556872	0	0.310107	50	0.106387	7.61803e-16	0.0113181	8	0.0430343	0.00114329	0.00185195
CSTB	TRIM24	28644	97	0.54776	0	0.300041	55	0.0577839	1.20879e-05	0.00333898	9	0.00453005	0.731766	2.05213e-05
CTHRC1	GPIHBP1	30072	20	0.153367	5.62133e-33	0.0235214	79	0.224707	1.04315e-69	0.0504934	4	0.0174299	0.176532	0.000303802
CTLA4	NEO1	30099	62	0.0211909	0.100201	0.000449054	43	0.075456	4.59584e-09	0.0056936	15	-0.0021278	1.13109	4.52755e-06
CTLA4	STAT5B	29546	59	0.0311645	0.016589	0.000971228	45	-0.0112636	1.61333	0.000126869	11	0.0208401	0.109196	0.000434311
CTNNA1	EIF4B	28494	58	0.0328307	0.0131992	0.00107785	59	0.028675	0.0304258	0.000822254	1	0.0185421	0.161673	0.000343811
CTNNA1	JUN	28189	18	0.013988	0.293702	0.000195663	1	0.017829	0.180764	0.000317872	3	0.0256827	0.0538365	0.000659603
CTNNA1	LYN	28599	52	0.0113125	0.392363	0.000127973	38	0.022703	0.086027	0.000515426	10	0.0207167	0.11723	0.000429183
CTNNA1	MAP2K1	29134	58	0.0224703	0.0863516	0.000504914	48	0.0735336	1.91964e-08	0.00540719	1	-0.00568076	1.33536	3.2271e-05
CTNNA1	PARD3	28757	53	0.0260363	0.0483385	0.000677891	42	0.0590358	7.46669e-06	0.00348522	12	-0.00498712	1.29466	2.48714e-05
CTNNA1	SORBS1	29267	57	0.0308036	0.018439	0.000948861	49	0.0454641	0.00050276	0.00206698	1	0.0132302	0.311538	0.000175037
CTNNA1	SUGT1	28067	49	0.019773	0.138552	0.000390971	20	0.0319291	0.0167475	0.00101947	1	-0.0141219	1.70987	0.000199428
CTRB1	LYPD3	34453	63	0.439864	0	0.193481	69	0.323762	7.04572e-168	0.104822	4	0.0124173	0.302747	0.000154189
CTRB1	SERPINA1	29103	75	0.420541	3.28885e-248	0.176854	41	0.163223	4.88893e-36	0.0266419	3	0.00717122	0.584397	5.14263e-05
CTRC	SPINK1	34596	27	0.250922	8.01435e-100	0.0629619	97	0.338403	5.95954e-185	0.114517	12	0.0163637	0.173517	0.000267772
CTSB	CTSD	32487	79	0.423219	1.00387e-280	0.179114	74	0.313219	7.34564e-148	0.0981064	10	0.0490428	7.66425e-05	0.0024052
CTSB	CTSS	27066	78	0.421158	9.78503e-232	0.177374	59	0.418655	9.82495e-229	0.175272	1	0.0145401	0.284813	0.000211415
CTSB	ERP29	28924	77	0.412492	1.71143e-236	0.17015	15	0.0257694	0.0500274	0.00066406	14	0.0197274	0.133577	0.000389172
CTSB	GLRX5	28924	76	0.418626	3.09297e-244	0.175247	25	0.104477	1.64149e-15	0.0109154	4	0.0176982	0.178365	0.000313225
CTSB	LAP3	33844	78	0.427625	4.44645e-299	0.182864	59	0.0253409	0.0370973	0.000642162	9	0.00319151	0.792927	1.01858e-05
CTSB	LRPAP1	34786	81	0.407955	2.82025e-277	0.166428	41	0.195069	1.25561e-60	0.0380519	4	0.012972	0.279327	0.000168274
CTSB	MANF	34620	82	0.419817	8.58322e-294	0.176246	59	0.0631429	1.45272e-07	0.00398702	16	-0.00268594	1.17682	7.21425e-06
CTSB	MESD	34451	77	0.409528	6.16929e-277	0.167713	70	0.02009	0.0954242	0.000403607	18	0.0129311	0.283176	0.000167214
CTSB	MTDH	28722	80	0.408785	2.65948e-230	0.167105	67	0.0218705	0.0974421	0.000478318	15	-0.000313268	1.01894	9.81369e-08
CTSB	MYO6	29554	88	0.427542	2.59996e-261	0.182792	50	0.0111466	0.391581	0.000124246	11	0.00969826	0.456013	9.40562e-05
CTSB	NUCB2	34693	79	0.42183	1.73964e-297	0.17794	57	0.339231	2.07782e-186	0.115078	5	0.00994586	0.407496	9.89202e-05
CTSB	PDIA4	29616	79	0.411518	6.96902e-241	0.169347	48	0.0689447	1.08871e-07	0.00475337	15	0.0129855	0.317694	0.000168623
CTSB	PSAP	29333	76	0.43363	1.39287e-267	0.188035	42	0.221184	6.31941e-66	0.0489225	7	0.0410851	0.00164751	0.00168799
CTSB	REN	34635	80	0.443062	0	0.196304	47	0.0900065	6.14283e-14	0.00810117	3	0.0186553	0.120541	0.000348019
CTSB	SEL1L	28853	83	0.416503	5.86183e-241	0.173475	32	0.223814	2.00811e-66	0.0500927	3	0.00589203	0.654537	3.4716e-05
CTSB	SPINT2	34620	86	0.419818	8.55768e-294	0.176247	31	0.148784	1.44229e-35	0.0221368	7	-0.0056371	1.36092	3.17769e-05
CTSB	TOR1AIP1	28853	86	0.4218	1.03602e-247	0.177915	64	0.504161	0	0.254178	37	0.0111791	0.395874	0.000124972
CTSB	TP53	33628	80	0.425639	3.64667e-294	0.181169	41	0.0546855	7.22111e-06	0.0029905	5	0.00413945	0.73431	1.7135e-05
CTSB	TRIM25	29467	87	0.418904	3.66566e-249	0.175481	60	0.0771072	3.08954e-09	0.00594552	6	0.0125911	0.333846	0.000158535
CTSB	ZNRF4	29462	84	0.420451	3.87729e-251	0.176779	66	0.0289082	0.026489	0.000835683	4	0.0345531	0.00798982	0.00119391
CTSC	CTSL	34388	92	0.574274	0	0.329791	40	0.119218	3.40576e-23	0.0142129	16	0.0098465	0.414261	9.69535e-05
CTSD	DPP4	32573	74	0.296028	6.85077e-132	0.0876326	58	0.16617	1.50459e-41	0.0276123	20	0.00755777	0.541945	5.71198e-05
CTSD	EPS8L2	32376	77	0.306668	4.83842e-141	0.094045	33	0.231429	1.80742e-79	0.0535593	12	0.0306576	0.0136235	0.000939889
CTSD	ESR1	26629	66	0.280509	7.26934e-97	0.0786856	77	0.0502256	0.000245848	0.00252261	2	0.0144105	0.293085	0.000207662
CTSD	FN1	27492	50	0.287944	1.89563e-105	0.0829116	52	0.285318	1.73268e-103	0.0814065	4	0.0264876	0.0495397	0.000701595
CTSD	IGF2R	32258	69	0.304967	6.44351e-139	0.0930051	67	0.409582	1.69945e-259	0.167757	7	0.00626225	0.615049	3.92158e-05
CTSD	PSAP	27173	46	0.286793	2.16407e-103	0.0822501	53	0.215872	2.56385e-58	0.0466008	1	0.0197083	0.146331	0.000388415
CTSD	SERPINA4	26966	51	0.279421	2.65531e-97	0.0780764	69	0.486137	0	0.23633	10	0.0188572	0.166169	0.000355593
CTSD	SHBG	27478	48	0.29326	1.99948e-109	0.0860013	68	0.2561	5.09624e-83	0.0655872	7	-0.00162264	1.09572	2.63295e-06
CTSD	SUMF2	32452	79	0.301352	2.44081e-136	0.0908128	43	0.34873	5.89736e-185	0.121613	3	0.00876028	0.48043	7.67425e-05
CTSD	TG	27321	63	0.307051	1.24506e-119	0.0942804	53	0.0750616	2.77549e-08	0.00563425	4	0.00391574	0.772289	1.5333e-05
CTSF	INSL5	29619	70	0.148205	1.93271e-30	0.0219648	26	0.134276	3.09523e-25	0.0180299	8	-0.00635339	1.37506	4.03655e-05
CTSF	SIAE	35181	77	0.161235	3.43084e-42	0.0259968	66	0.166551	6.11613e-45	0.0277393	2	-0.0135187	1.74313	0.000182757
CTSH	CTSL	33863	98	0.791014	0	0.625704	33	0.106176	1.94187e-18	0.0112734	6	0.00871195	0.473494	7.58981e-05
CTSH	DNAJA2	34004	99	0.804	0	0.646416	2	-0.0108489	1.62894	0.000117698	7	-0.00476924	1.30584	2.27457e-05
CTSH	VCAM1	33918	97	0.794509	0	0.631244	43	0.0620893	3.09442e-07	0.00385508	12	-0.00523435	1.33355	2.73985e-05
CTSL	CTSV	34589	35	0.116826	1.88356e-22	0.0136483	54	0.21202	3.89823e-71	0.0449524	10	0.0113773	0.344102	0.000129443
CTSL	GLO1	33978	34	0.102833	1.93429e-17	0.0105746	13	0.248068	8.02373e-96	0.0615375	4	-0.00916294	1.54987	8.39596e-05
CTSL	ITGB1	34570	35	0.133835	5.30021e-29	0.0179118	57	0.0140907	0.241399	0.000198549	6	0.00696797	0.562392	4.85526e-05
CTSL	PSAP	29296	25	0.119598	4.09546e-20	0.0143036	33	0.206619	1.62835e-57	0.0426915	3	-0.00223195	1.13562	4.98162e-06
CTSL	RPA2	28704	34	0.117304	4.82683e-19	0.0137603	43	0.0733561	2.63734e-08	0.00538112	9	0.00161509	0.902632	2.60853e-06
CTSL	SSBP1	28704	52	0.09846	7.65321e-14	0.00969437	73	0.0463723	0.000440719	0.00215039	2	-0.0102536	1.56266	0.000105137
CTSL	TFRC	34728	38	0.127366	1.6395e-26	0.016222	25	0.367687	2.68193e-221	0.135194	3	0.00886297	0.460216	7.85522e-05
CTSS	ERP44	26962	71	0.439589	1.17889e-253	0.193238	32	0.01884	0.166595	0.000354945	13	0.000592163	0.965325	3.50656e-07
CTSS	HAGH	27317	55	0.423659	6.55784e-237	0.179487	41	0.119235	9.36562e-19	0.0142169	1	-0.00609572	1.34761	3.71578e-05
CTSS	LRPAP1	27583	59	0.439138	7.46504e-259	0.192842	40	0.188314	3.33032e-45	0.0354621	11	0.00348974	0.795539	1.21783e-05
CTSS	MANF	27238	58	0.413468	5.56086e-224	0.170956	6	0.0370604	0.00622841	0.00137347	5	-0.0158422	1.75761	0.000250976
CTSS	NUCB2	27366	56	0.401323	6.22683e-211	0.16106	48	0.329976	3.6179e-139	0.108884	2	0.00916468	0.49786	8.39914e-05
CTSS	TOR1AIP1	22501	59	0.427102	5.36114e-199	0.182416	62	0.488269	2.40703e-268	0.238407	8	0.00540697	0.716895	2.92353e-05
CTSS	TP53	26490	62	0.437074	3.97259e-246	0.191034	47	0.0452741	0.000979684	0.00204975	4	0.00617099	0.653382	3.80811e-05
CTSV	DEFA1_DEFA1B	33851	55	0.221516	4.96033e-76	0.0490695	61	0.270028	1.93418e-113	0.0729153	12	0.00271114	0.82351	7.3503e-06
CTSV	VNN2	34650	58	0.207361	3.50387e-68	0.0429987	96	0.564351	0	0.318492	3	0.00916017	0.445803	8.39086e-05
CTSZ	TRIM26	28453	54	0.210441	5.66238e-58	0.0442855	21	0.0343257	0.0096129	0.00117825	11	0.0185085	0.16273	0.000342565
CWC15	SIRT1	28964	74	0.0358004	0.00643244	0.00128167	50	0.0226117	0.0853018	0.000511291	3	0.0217746	0.0975196	0.000474133
CX3CL1	PKN3	28941	40	0.194956	1.10711e-50	0.0380078	30	0.130392	2.26946e-23	0.0170021	10	0.00618323	0.638129	3.82323e-05
CX3CL1	SRC	34308	39	0.157855	1.5825e-39	0.0249182	57	0.0171815	0.154735	0.000295202	1	-0.00321596	1.21002	1.03424e-05
CX3CL1	STX7	28545	45	0.172287	2.77421e-39	0.029683	74	0.449739	2.10615e-282	0.202265	3	0.00939197	0.478015	8.82092e-05
CXADR	CYB5A	28480	52	0.102053	1.15764e-14	0.0104149	79	0.0516593	9.59646e-05	0.00266869	13	0.0269859	0.0416902	0.000728239
CXADR	DSC2	33998	53	0.100045	1.35563e-16	0.0100091	17	0.22336	1.26053e-77	0.0498897	9	0.00482659	0.690696	2.32959e-05
CXADR	EPHA2	33256	49	0.0883435	5.29524e-13	0.00780458	48	0.123364	5.66751e-24	0.0152187	5	-0.0140921	1.74949	0.000198587
CXADR	FAM171B	29431	47	0.107461	1.37798e-16	0.0115479	84	0.275898	2.61312e-103	0.0761195	12	0.000543024	0.966776	2.94875e-07
CXADR	FAM3C	34410	55	0.082425	7.47812e-12	0.00679387	44	0.0692394	8.93467e-09	0.00479409	5	0.0229837	0.0565744	0.000528251
CXADR	GRHPR	29570	39	0.117322	1.40688e-19	0.0137645	44	0.198071	2.17591e-53	0.0392321	11	-0.00462069	1.27761	2.13508e-05
CXADR	NCK2	34636	52	0.0839221	2.63741e-12	0.00704292	44	0.0303947	0.0114116	0.000923838	5	-0.00742193	1.46317	5.50851e-05
CXADR	RNF4	29066	57	0.102557	4.56776e-15	0.010518	57	0.0266846	0.0419073	0.000712068	1	-0.0113303	1.61225	0.000128376
CXADR	SCRIB	28843	54	0.112327	1.16703e-17	0.0126173	60	0.0397395	0.00253905	0.00157923	20	0.0223692	0.0893704	0.000500383
CXADR	SORBS1	29530	54	0.0829514	1.71948e-10	0.00688093	46	0.0406505	0.00178022	0.00165246	10	0.0111699	0.390752	0.000124766
CXADR	STX4	34363	50	0.0969931	7.75365e-16	0.00940765	9	0.0100022	0.407088	0.000100045	16	0.00480463	0.690467	2.30845e-05
CXADR	STX7	28701	42	0.0960071	3.12213e-13	0.00921736	72	0.469488	0	0.220419	23	0.0028424	0.829532	8.07922e-06
CXCL1	CXCL13	34715	79	0.489559	0	0.239668	56	0.0247556	0.0391411	0.000612842	3	-0.000392821	1.02611	1.54308e-07
CXCL1	CXCL3	35045	87	0.459844	0	0.211457	60	0.0393136	0.000994729	0.00154556	5	0.0124051	0.29908	0.000153887
CXCL1	CXCL6	34839	80	0.483154	0	0.233438	60	0.404853	4.2261e-273	0.163906	12	0.003232	0.787374	1.04458e-05
CXCL1	CXCL8	34137	75	0.49161	0	0.24168	43	0.0710319	4.21811e-09	0.00504553	20	0.0333717	0.00582239	0.00111367
CXCL1	DIABLO	34407	85	0.478145	0	0.228623	52	0.0512203	2.12979e-05	0.00262352	2	0.0102227	0.396516	0.000104504
CXCL1	ESR1	28720	68	0.479727	0	0.230138	75	0.0376999	0.00426809	0.00142128	5	0.00144026	0.913097	2.07435e-06
CXCL1	MMP9	34556	83	0.474835	0	0.225469	26	0.122767	1.27472e-24	0.0150717	5	0.0141144	0.240711	0.000199217
CXCL1	PPBP	29478	80	0.478435	0	0.2289	65	-0.0167137	1.80053	0.000279348	7	0.0191028	0.142508	0.000364917
CXCL1	PTEN	33612	93	0.481185	0	0.231539	57	0.0246891	0.0429558	0.000609553	4	0.00583967	0.632154	3.41017e-05
CXCL10	CXCL11	34925	59	0.080408	1.69784e-11	0.00646544	47	0.192286	3.68535e-59	0.036974	10	0.00409889	0.731967	1.68009e-05
CXCL10	CXCL13	34925	59	0.0706689	3.36788e-09	0.00499409	53	0.0463361	0.00010707	0.00214703	1	-0.00251089	1.16619	6.30458e-06
CXCL10	CXCL9	35317	67	0.0951932	1.08368e-15	0.00906175	24	0.0973447	2.42323e-16	0.00947598	16	0.00573719	0.629748	3.29153e-05
CXCL10	DPP4	34046	70	0.0814911	1.6467e-11	0.00664081	74	0.161863	3.40097e-41	0.0261995	20	-0.00401344	1.25944	1.61077e-05
CXCL10	IGFBP7	34992	41	0.0857852	6.56276e-13	0.0073591	62	0.313651	1.44671e-159	0.0983767	17	0.0149423	0.211362	0.000223272
CXCL11	CXCL9	34925	49	0.186293	1.40816e-55	0.034705	22	0.104306	2.33544e-18	0.0108797	9	0.0167405	0.161825	0.000280245
CXCL11	PF4	29676	52	0.18131	4.90861e-45	0.0328735	57	0.0613087	2.28302e-06	0.00375875	7	0.00504113	0.697806	2.5413e-05
CXCL11	PPBP	29693	51	0.189616	3.44473e-49	0.0359543	61	0.0275982	0.0334504	0.000761663	10	0.0157785	0.224105	0.000248961
CXCL11	XCL1	35140	52	0.209975	7.2578e-71	0.0440895	96	0.539637	0	0.291208	2	-0.00352908	1.23262	1.24544e-05
CXCL12	CXCL6	34320	37	0.177797	7.37318e-50	0.0316118	54	0.403397	5.38199e-267	0.162729	3	0.000919952	0.939257	8.46312e-07
CXCL12	FN1	29116	29	0.180434	8.39698e-44	0.0325566	70	0.292869	1.58748e-115	0.0857723	1	0.00717865	0.58391	5.1533e-05
CXCL12	VCAN	34123	39	0.158792	8.91289e-40	0.0252148	50	0.465278	0	0.216484	2	0.00296199	0.806737	8.77336e-06
CXCL12	XCL1	34147	39	0.149269	2.53259e-35	0.0222811	96	0.549436	0	0.30188	7	-0.0350325	1.99621	0.00122728
CXCL13	FGF2	34699	52	0.0474494	7.68301e-05	0.00225144	51	0.465654	0	0.216833	11	-0.00110991	1.07365	1.23191e-06
CXCL14	SERPINB8	34320	57	0.0685162	1.33002e-08	0.00469447	41	0.589694	0	0.347739	1	-0.0317723	1.99152	0.00100948
CXCL16	LRP2	29073	53	0.194657	9.50695e-51	0.0378912	71	0.0442181	0.000744791	0.00195524	2	0.00165406	0.899657	2.7359e-06
CXCL3	CXCL6	34888	60	0.0216289	0.0708375	0.00046781	56	0.39989	2.88623e-266	0.159912	8	0.0498167	3.14161e-05	0.0024817
CXCL3	CXCL8	34186	61	0.0110287	0.361884	0.000121632	43	0.0721458	2.34141e-09	0.00520502	9	0.0229852	0.0573721	0.000528321
CXCL3	TRAF2	34476	64	0.0315171	0.00886455	0.000993328	53	0.0498048	3.51237e-05	0.00248052	8	0.015499	0.198157	0.000240219
CXCL5	GRN	34167	49	0.262005	1.19164e-107	0.0686466	22	0.147682	1.26857e-34	0.0218098	3	-0.015821	1.809	0.000250304
CXCL5	VWC2L	29399	41	0.282877	1.34464e-108	0.0800193	42	0.092151	1.44984e-12	0.0084918	1	-0.00178244	1.10868	3.1771e-06
CXCL6	PF4	29725	57	0.408634	4.2415e-238	0.166982	61	0.0601917	3.41322e-06	0.00362304	8	0.00483142	0.709561	2.33427e-05
CXCL6	PPP1R12A	34915	53	0.41761	7.02863e-293	0.174398	59	0.0239127	0.0456975	0.000571817	7	0.0208763	0.0810901	0.000435822
CXCL8	FOS	28331	36	0.0686445	2.31566e-07	0.00471207	67	0.032414	0.0146875	0.00105067	2	-0.00776766	1.44117	6.03365e-05
CXCL8	MMP9	34191	43	0.0887104	1.99985e-13	0.00786953	27	0.0820957	1.05414e-11	0.0067397	3	0.00138528	0.908817	1.91899e-06
CXCL8	NFKB1	28486	32	0.0715431	6.45529e-08	0.00511842	45	0.0975686	1.57898e-13	0.00951964	1	0.0102462	0.439393	0.000104985
CXCL8	WASF1	33575	40	0.0945824	8.06598e-15	0.00894583	22	0.227388	1.74185e-79	0.0517052	4	0.0368265	0.00254268	0.00135619
CXCL9	EREG	34315	26	0.0967838	9.33587e-16	0.0093671	43	0.0865838	6.71705e-13	0.00749676	1	-0.00530017	1.33934	2.80918e-05
CXCL9	FCGR2A	34554	23	0.103432	6.7237e-18	0.0106982	89	0.690893	0	0.477333	8	0.0364533	0.00243997	0.00132884
CXCL9	IFNGR2	34370	26	0.101278	3.86038e-17	0.0102573	78	0.725042	0	0.525686	14	0.0302313	0.0121906	0.000913929
CXCL9	LRRC25	34464	23	0.116025	4.32792e-22	0.0134617	35	0.249194	4.6609e-98	0.0620976	7	0.00460609	0.702223	2.12161e-05
CXCL9	TNFSF14	34370	26	0.0992801	1.58176e-16	0.00985654	47	0.250955	3.2671e-99	0.0629786	10	-0.0109467	1.63583	0.000119831
CYB5A	GRN	28378	76	0.05323	6.02289e-05	0.00283343	17	0.161326	2.1332e-34	0.026026	3	-0.00162612	1.09748	2.64425e-06
CYB5A	LRPAP1	28774	76	0.0577942	1.15084e-05	0.00334017	42	0.173462	4.18233e-40	0.0300889	3	0.0161558	0.220456	0.000261011
CYB5R2	HGS	28521	90	0.239561	2.91669e-75	0.0573892	55	0.0380564	0.00404519	0.00144829	22	0.0438132	0.000933454	0.0019196
CYB5R2	TRAF2	29127	94	0.24323	3.32992e-79	0.0591607	44	0.0506516	0.000109971	0.00256558	5	0.0205429	0.116952	0.00042201
DAAM1	DDX39A	28660	39	0.0262457	0.0469259	0.000688836	62	0.0128469	0.330817	0.000165044	5	0.0182634	0.166807	0.000333553
DAAM1	ESR1	28660	38	0.024	0.069232	0.000575999	76	0.0359143	0.00654094	0.00128984	7	-0.00198953	1.1197	3.95823e-06
DAAM1	RHOC	28543	41	0.0473361	0.000346865	0.0022407	33	0.0683743	2.33233e-07	0.00467505	1	0.036779	0.00545215	0.00135269
DAAM1	SRC	28996	48	0.0381997	0.00362139	0.00145922	53	0.0281196	0.0322499	0.00079071	32	0.032072	0.0145892	0.00102861
DAB2	DBN1	28993	39	0.00694052	0.597239	4.81708e-05	54	0.0342591	0.00908468	0.00117369	1	0.0127361	0.33224	0.000162207
DAB2	FGR	34040	45	0.0190217	0.116567	0.000361826	54	0.0922952	2.34343e-14	0.00851841	7	0.0325732	0.00719135	0.00106101
DAB2	ITGB5	34975	50	0.0305783	0.0105401	0.00093503	55	0.0908176	2.7409e-14	0.00824783	16	0.0105146	0.379255	0.000110557
DAB2	PRDX1	33850	44	0.02251	0.0640234	0.000506701	37	0.0675229	2.68075e-08	0.00455934	6	0.00766459	0.528345	5.87459e-05
DAB2	SMAD3	29764	36	0.0200641	0.12168	0.000402568	64	0.205706	6.87784e-58	0.0423149	6	0.0383087	0.0031171	0.00146755
DAB2	STX6	34115	44	0.0247474	0.0409429	0.000612432	53	0.0341537	0.0047807	0.00116647	7	0.0146037	0.227768	0.000213267
DAB2	STX7	28993	47	0.0483084	0.000233433	0.00233371	72	0.468906	0	0.219873	9	0.0711318	5.89341e-08	0.00505974
DAB2	TGFBR2	34975	51	0.0262657	0.0280382	0.000689889	62	0.0943059	2.70991e-15	0.0088936	3	0.0219256	0.0667039	0.000480731
DAG1	EGFLAM	29623	1	0.0328783	0.011383	0.00108099	55	0.478194	0	0.228669	4	-0.0158606	1.77775	0.000251558
DAG1	IL17RA	34766	15	0.0464023	0.000108555	0.00215317	99	0.780034	0	0.608454	4	0.0133255	0.266574	0.000177568
DAG1	ITGB1	34676	16	0.0187016	0.119409	0.000349748	56	0.0166779	0.164917	0.000278151	1	0.0101622	0.397474	0.00010327
DAG1	LAMA1	28765	3	0.0456615	0.000531392	0.00208497	89	0.0571682	1.43306e-05	0.00326821	6	0.02346	0.0751964	0.000550372
DAG1	LCP1	29776	3	0.0341348	0.00842974	0.00116519	38	0.620657	0	0.385216	7	0.0107128	0.408496	0.000114764
DAG1	LGALS1	34616	14	0.0386429	0.00130044	0.00149327	79	0.209547	1.4977e-69	0.0439099	3	0.0156494	0.192936	0.000244903
DAG1	LGALS8	34925	14	0.0307846	0.0100818	0.000947691	21	0.193215	1.00064e-59	0.0373322	6	0.025896	0.0304439	0.000670602
DAG1	MAP2	29697	19	0.0505622	9.68927e-05	0.00255654	41	0.114324	9.78721e-19	0.01307	5	0.0158413	0.222226	0.000250947
DAG1	NPTX1	34766	18	0.0343059	0.00422427	0.00117689	97	0.429893	0	0.184808	15	0.0171259	0.153325	0.000293297
DAG1	PDIA4	29776	2	0.0552346	2.00137e-05	0.00305086	44	0.0735346	1.33859e-08	0.00540733	1	0.00851142	0.511381	7.24442e-05
DAG1	RNF4	29240	29	0.031087	0.0174372	0.0009664	61	0.0135271	0.301009	0.000182982	8	0.0139092	0.28756	0.000193465
DAG1	SRC	34766	15	0.0390267	0.00113441	0.00152308	59	0.0225667	0.0598883	0.000509254	2	0.00241155	0.840659	5.81559e-06
DAG1	WWP2	34370	18	0.0262209	0.0297093	0.000687537	45	0.138297	1.05295e-30	0.019126	2	0.000909572	0.939898	8.27321e-07
DAPK2	SLK	28760	87	0.309429	7.33862e-128	0.0957462	61	0.0231952	0.0785732	0.000538019	10	0.00908402	0.49094	8.25195e-05
DAPK2	TGFBR1	29580	73	0.303235	4.59595e-126	0.0919512	61	0.0572108	1.06727e-05	0.00327307	7	0.00294494	0.82084	8.67268e-06
DAPP1	FGR	33647	23	0.0790143	8.55349e-11	0.00624327	52	0.0780837	1.41895e-10	0.00609706	4	0.0317553	0.00918534	0.0010084
DAPP1	FXN	34706	27	0.0700334	5.19543e-09	0.00490467	51	0.0755798	2.88868e-10	0.0057123	11	0.0214194	0.0743601	0.000458791
DAPP1	RARRES1	33640	28	0.0784123	1.19124e-10	0.00614849	38	0.376089	4.76509e-225	0.141443	9	0.0350637	0.00402207	0.00122946
DARS1	EGFR	34521	39	0.0490894	4.49251e-05	0.00240976	51	0.14876	1.85451e-35	0.0221294	15	0.00484693	0.687197	2.34927e-05
DARS1	JUN	33580	39	0.0361665	0.00303363	0.00130802	74	0.0253884	0.0374745	0.00064457	6	0.0197467	0.105636	0.000389933
DARS1	SNCA	28687	38	0.0501602	0.000144202	0.00251605	53	0.0448281	0.000682836	0.00200956	23	0.0488698	0.000213108	0.00238826
DARS1	VCAM1	34186	38	0.0698642	7.34631e-09	0.004881	47	0.0914736	3.5062e-14	0.00836743	11	0.0158258	0.190733	0.000250455
DARS1	VTA1	34637	36	0.0367584	0.00221462	0.00135118	48	0.0246585	0.0401467	0.000608043	2	0.00392412	0.744015	1.53987e-05
DBH	KLK6	29649	99	0.813321	0	0.661491	54	0.168722	4.13093e-39	0.0284672	13	0.0115897	0.372258	0.000134322
DBH	KRT19	29466	100	0.81814	0	0.669353	33	0.130432	8.85652e-24	0.0170126	13	-0.0110734	1.60462	0.000122619
DBI	LGALS3	34331	53	0.223558	1.63877e-78	0.0499783	70	0.48107	0	0.231429	29	-0.00817931	1.502	6.69012e-05
DBI	PPCDC	34789	48	0.209522	7.23093e-70	0.0438996	53	0.276183	5.13512e-122	0.0762768	10	0.0240004	0.0453094	0.00057602
DBN1	DNMBP	28545	52	0.0473997	0.000340122	0.00224673	38	0.13979	2.61846e-26	0.0195413	5	-0.00992292	1.54651	9.84642e-05
DBN1	FN1	29355	53	0.0401853	0.00207221	0.00161486	69	0.300009	2.18484e-122	0.0900052	5	0.00729596	0.576215	5.3231e-05
DBN1	GART	29193	54	0.0271789	0.0378394	0.000738692	29	0.0878344	1.78385e-11	0.00771488	7	0.0430406	0.00100395	0.0018525
DBN1	GNAS	29193	54	0.0416417	0.00146056	0.00173403	59	0.0562407	1.71064e-05	0.00316302	12	0.0182602	0.16301	0.000333434
DBN1	GSN	29234	56	0.0397119	0.00239036	0.00157703	56	0.143449	2.97086e-28	0.0205776	3	-0.0154243	1.76166	0.00023791
DBN1	HNRNPUL1	29193	53	0.0507071	0.000106172	0.00257121	76	0.044113	0.000747728	0.00194596	4	0.015821	0.226798	0.000250304
DBN1	JUN	28270	56	0.0595492	7.44071e-06	0.00354611	62	0.0122162	0.358408	0.000149235	6	-0.00494823	1.2901	2.4485e-05
DBN1	MAPRE3	28483	55	0.0490766	0.000211121	0.00240852	57	0.0340202	0.0102363	0.00115737	4	0.00704154	0.595191	4.95833e-05
DBN1	MPRIP	29052	59	0.0398447	0.00238429	0.0015876	58	0.0427808	0.00110751	0.0018302	26	-0.00120565	1.07321	1.45358e-06
DBN1	NAP1L4	29062	56	0.0416223	0.0015044	0.00173242	31	0.166505	2.11211e-37	0.0277238	25	0.0265744	0.0427792	0.000706198
DBN1	NUMB	29580	54	0.0427862	0.000995719	0.00183066	31	0.105929	3.11313e-16	0.011221	13	-0.0172086	1.81431	0.000296137
DBN1	PALM	28966	60	0.0412785	0.00167544	0.00170392	57	0.146473	3.79297e-29	0.0214544	4	-0.00238936	1.14428	5.70906e-06
DBN1	PARK7	28746	58	0.0411664	0.00179644	0.00169467	19	0.122064	1.57401e-20	0.0148996	20	0.00328206	0.803516	1.07719e-05
DBN1	RABGAP1L	28270	56	0.0625101	2.55249e-06	0.00390752	29	0.0597461	6.94019e-06	0.00356959	16	-0.0144528	1.72277	0.000208883
DBN1	SDC4	28704	52	0.0146274	0.267847	0.000213962	42	0.224392	1.98382e-66	0.0503519	8	0.00458905	0.728136	2.10594e-05
DBN1	SMC3	28483	54	0.0420056	0.00151943	0.00176447	59	0.034494	0.00922691	0.00118984	17	0.0143716	0.278157	0.000206543
DBN1	TXNDC5	28972	52	0.0395459	0.00260653	0.00156387	32	0.0821205	3.84728e-10	0.00674377	1	-0.0193284	1.85873	0.000373586
DBNL	ECI2	28765	20	0.070959	7.13417e-08	0.00503518	11	0.197681	8.80095e-52	0.0390776	4	0.0446127	0.000712409	0.00199029
DBNL	MAP4K5	34315	44	0.0422573	0.000462373	0.00178568	44	0.13506	2.64399e-29	0.0182413	9	0.00192276	0.873465	3.69702e-06
DBNL	PPME1	34464	45	0.0378031	0.00169589	0.00142907	36	0.0321829	0.0075408	0.00103574	5	0.00680737	0.572048	4.63402e-05
DCBLD2	DDX39A	28852	74	0.253592	2.30257e-85	0.064309	62	0.00668948	0.611431	4.47492e-05	3	0.00350796	0.789924	1.23058e-05
DCBLD2	EGFR	34909	79	0.236286	3.47759e-89	0.0558312	58	0.149323	4.2621e-36	0.0222975	2	0.00697579	0.560064	4.86617e-05
DCBLD2	PTPRK	29619	84	0.244951	1.1734e-81	0.0600008	48	0.102548	2.54474e-15	0.0105161	12	-0.00352754	1.21394	1.24436e-05
DCBLD2	REEP4	29710	84	0.227103	2.26656e-70	0.0515757	40	0.106037	2.50245e-16	0.0112438	7	0.00578769	0.655561	3.34974e-05
DCC	FBP1	28787	41	0.17332	4.62156e-40	0.03004	23	0.216483	5.03495e-62	0.0468648	6	0.0238411	0.0704818	0.000568396
DCC	RPS10	28392	40	0.155853	3.3215e-32	0.0242901	3	0.0275947	0.037593	0.000761465	1	0.0167228	0.207699	0.000279653
DCLRE1C	TP53	27926	74	0.0201041	0.133031	0.000404177	33	0.0293093	0.0284987	0.000859038	4	-0.0176495	1.81276	0.000311504
DCN	EGF	33734	40	0.0475052	9.48992e-05	0.00225675	33	0.0921242	3.42218e-14	0.00848688	4	0.0031424	0.796368	9.87466e-06
DCN	FGF2	33804	43	0.032903	0.0068203	0.00108261	42	0.476011	0	0.226587	7	0.0279197	0.0217009	0.000779512
DCN	MMP3	33807	43	0.062373	2.85637e-07	0.00389039	89	0.47654	0	0.227091	12	0.00769175	0.527159	5.9163e-05
DCN	PLA2G2A	33864	42	0.0392855	0.00122268	0.00154335	82	0.451641	0	0.203979	4	0.0110881	0.361599	0.000122946
DCN	SFTPD	33978	40	0.0442357	0.00026476	0.0019568	74	0.610819	0	0.3731	17	0.0106486	0.380134	0.000113393
DCN	TGFB1	34153	42	0.0402998	0.000864491	0.00162408	29	0.188538	1.10647e-55	0.0355465	4	0.00655409	0.58812	4.29561e-05
DCN	TGFB2	28902	44	0.0395128	0.00265989	0.00156126	39	0.0939066	8.4507e-13	0.00881845	9	0.0013422	0.91874	1.80151e-06
DCTD	GORASP2	29270	48	0.0885006	1.17562e-11	0.00783236	60	0.0205452	0.116004	0.000422103	4	-0.00471808	1.28183	2.22603e-05
DCTN1	DDR1	35140	70	0.00456758	0.701832	2.08628e-05	96	0.305112	2.57359e-151	0.0930936	11	-0.00587958	1.37786	3.45694e-05
DCTN1	ENO3	29151	59	-0.00875261	1.49597	7.66082e-05	30	0.0598349	4.83614e-06	0.00358021	8	0.000539853	0.967127	2.91441e-07
DCTN1	IFT20	29125	54	0.00536488	0.682267	2.87819e-05	2	0.00303869	0.81664	9.23364e-06	1	-0.00253571	1.15342	6.42985e-06
DCTN1	MAP2	29853	54	0.0113032	0.382555	0.000127763	36	0.0984423	2.47554e-14	0.00969089	7	0.00536633	0.678472	2.87974e-05
DCTN1	MAPT	34040	1	-0.000888626	1.05844	7.89656e-07	43	0.0237178	0.0503612	0.000562532	6	-0.0165949	1.82903	0.00027539
DCTN1	PSRC1	34115	63	0.0225288	0.0627716	0.000507546	38	0.151894	1.68734e-36	0.0230719	20	-0.0148711	1.78063	0.000221149
DCTN1	TTF2	29125	53	0.00761804	0.561035	5.80345e-05	22	0.268501	9.52249e-97	0.0720929	22	0.042931	0.00104778	0.00184307
DCTN2	EP300	28642	10	0.00574456	0.663797	3.3e-05	24	0.0105163	0.42617	0.000110593	1	0.0111159	0.400273	0.000123563
DCTN2	MCFD2	34157	6	-0.00354904	1.23069	1.25957e-05	31	0.0975692	6.37705e-16	0.00951974	1	0.0335076	0.00561131	0.00112276
DCTN2	MYO6	29519	12	0.00609216	0.639804	3.71145e-05	49	0.0352109	0.00681909	0.00123981	4	-0.0238634	1.93325	0.000569463
DCTN2	PEBP1	34357	6	0.00392522	0.744947	1.54074e-05	52	0.0835035	4.13232e-12	0.00697283	2	-0.0088189	1.53516	7.77729e-05
DCTN2	SOD1	33537	43	0.0156046	0.20132	0.000243505	45	0.0393192	0.00127858	0.001546	9	-0.00297244	1.19229	8.83539e-06
DCTN2	UBE2L6	29538	11	0.00940257	0.469977	8.84083e-05	10	0.186315	2.7646e-47	0.0347135	5	-0.00293436	1.17839	8.61047e-06
DCUN1D1	DNAJC9	29134	68	0.0379488	0.00376766	0.00144011	2	0.0198881	0.129053	0.000395535	1	0.0326139	0.0127927	0.00106367
DCUN1D1	HNRNPUL1	29267	67	-0.00125738	1.07662	1.581e-06	73	0.0366542	0.00503837	0.00134353	10	-0.00156238	1.09512	2.44104e-06
DCUN1D1	KRT5	28079	63	0.0457959	0.00059766	0.00209726	39	0.124309	8.84269e-21	0.0154526	9	0.0219011	0.100807	0.000479657
DCUN1D1	POLR2A	28558	66	0.0250491	0.0583751	0.000627456	64	0.0479289	0.000290835	0.00229718	10	0.0318218	0.0161772	0.00101263
DCUN1D1	PRDX3	28189	65	0.033174	0.0127443	0.00110051	48	0.050529	0.000147466	0.00255318	1	0.0119003	0.371693	0.000141617
DCUN1D1	TXN	28659	68	0.03869	0.00339593	0.00149692	39	0.0598949	5.69707e-06	0.0035874	13	0.0113112	0.391922	0.000127944
DCUN1D1	TXNDC5	28911	67	0.0233025	0.0764335	0.000543005	35	0.0988204	5.03273e-14	0.00976548	9	0.0192327	0.143668	0.000369898
DCXR	GPI	29762	66	0.0731168	1.63007e-08	0.00534607	57	0.0262157	0.0431306	0.000687263	8	0.00422902	0.744274	1.78846e-05
DDA1	EIF5	29451	84	0.0598906	4.23432e-06	0.00358688	50	0.0733724	1.72573e-08	0.0053835	9	0.00100222	0.938703	1.00444e-06
DDA1	LAP3	28170	78	0.0368224	0.005706	0.00135589	39	0.0273164	0.0403358	0.000746184	20	0.0194806	0.143733	0.000379494
DDA1	MINK1	29113	84	0.0417418	0.0014441	0.00174238	38	0.0450375	0.000587201	0.00202838	1	0.00612716	0.6402	3.75421e-05
DDA1	NAMPT	28043	76	0.0264491	0.0476375	0.000699555	51	0.0322423	0.0157522	0.00103957	4	-0.0180146	1.82262	0.000324527
DDAH1	FEN1	33699	63	0.168991	2.3514e-44	0.0285581	61	0.0273645	0.0246788	0.000748815	4	-0.00383403	1.247	1.46998e-05
DDAH1	GLOD4	34243	75	0.142796	1.58732e-32	0.0203906	70	0.0306407	0.0112213	0.000938853	26	0.0131984	0.27481	0.000174198
DDAH1	LACTB2	34329	52	0.1629	4.88024e-42	0.0265365	42	0.144904	1.5659e-33	0.0209972	6	0.0120207	0.319331	0.000144498
DDAH1	PARK7	34357	58	0.148723	2.79354e-35	0.0221187	17	0.127333	3.10805e-26	0.0162137	13	-0.00468308	1.30207	2.19312e-05
DDR1	DLK1	35155	94	0.316722	1.3536e-163	0.100313	63	0.371529	4.87924e-229	0.138034	8	-0.00367437	1.24195	1.3501e-05
DDR1	DLL1	34923	97	0.304668	6.2994e-150	0.0928225	60	0.173933	1.45457e-48	0.0302527	14	0.0133902	0.263195	0.000179297
DDR1	EPHA2	33559	99	0.307022	1.8426e-146	0.0942623	42	0.113685	9.47673e-21	0.0129243	17	0.0289225	0.0178169	0.000836509
DDR1	ERBB2	34923	96	0.32206	2.80656e-168	0.103723	63	0.217699	1.06886e-75	0.0473929	19	0.0193804	0.105343	0.000375599
DDR1	EZR	35441	98	0.305339	7.95937e-153	0.0932317	53	0.0897165	3.81382e-14	0.00804906	14	-0.00372071	1.24587	1.38437e-05
DDR1	IMMT	29741	88	0.32269	3.40251e-144	0.104129	26	0.0675004	1.88132e-07	0.0045563	16	0.0107746	0.406074	0.000116092
DDR1	MANSC1	34923	95	0.296529	9.26084e-142	0.0879294	48	0.0593611	6.8943e-07	0.00352374	3	0.019153	0.109492	0.000366836
DDR1	NOTCH1	35155	98	0.317404	2.49755e-164	0.100745	74	0.116266	1.36589e-22	0.0135177	3	0.00100693	0.932725	1.01391e-06
DDR1	NT5E	34923	95	0.292786	4.30944e-138	0.0857235	28	0.496922	0	0.246932	14	0.0232104	0.0524263	0.000538724
DDR1	RELT	34955	99	0.294056	1.81372e-139	0.0864688	36	0.285624	2.33907e-131	0.0815813	6	0.00650642	0.586493	4.23335e-05
DDR1	STAT5B	34662	98	0.308508	9.64994e-153	0.0951771	51	0.0241217	0.0446143	0.000581858	3	0.00583758	0.627006	3.40774e-05
DDR1	TFRC	34847	98	0.31275	5.76198e-158	0.0978128	21	0.374646	3.97604e-231	0.140359	9	-0.00891346	1.54311	7.94498e-05
DDR1	THY1	35441	99	0.311382	3.58541e-159	0.0969589	44	0.318977	2.31716e-167	0.101746	4	0.000316165	0.978768	9.99602e-08
DDR1	TNFRSF10B	34692	91	0.30675	4.53056e-151	0.0940953	61	0.315555	3.2049e-160	0.099575	7	0.0161481	0.178659	0.000260761
DDR1	TNFSF8	29901	87	0.296059	2.90164e-121	0.0876511	41	0.171936	6.6485e-41	0.029562	3	0.00255904	0.843162	6.54867e-06
DDR1	VAV3	28911	91	0.317322	2.05176e-135	0.100694	42	0.0501415	0.000136567	0.00251417	11	0.00534673	0.684392	2.85875e-05
DDR1	YES1	34662	97	0.285752	2.19344e-130	0.0816544	34	0.0613145	3.24127e-07	0.00375947	35	0.0163037	0.174697	0.000265809
DDX1	FBP1	29432	63	0.0111946	0.390509	0.000125318	24	0.221359	3.00471e-66	0.0489999	5	0.00215986	0.868417	4.66499e-06
DDX1	FUS	28779	68	0.0345585	0.00874454	0.00119429	46	0.0103198	0.433786	0.000106498	5	-0.0163998	1.78647	0.000268953
DDX1	GABARAPL1	29663	63	0.0545645	2.61341e-05	0.00297728	68	0.0123287	0.342423	0.000151997	5	-0.000801453	1.04921	6.42327e-07
DDX1	HDGF	29734	66	0.0233662	0.0716012	0.000545981	59	0.776028	0	0.60222	1	-0.00767019	1.4457	5.88318e-05
DDX1	HNRNPK	28803	61	0.0176594	0.180223	0.000311855	2	0.00938923	0.476184	8.81577e-05	2	0.00405113	0.758544	1.64116e-05
DDX1	LGALS9	29461	66	0.034343	0.0083799	0.00117944	59	0.335467	6.19042e-155	0.112538	1	0.0197286	0.12998	0.000389218
DDX1	MAPT	28840	66	0.0160437	0.223113	0.000257401	35	0.024754	0.0601243	0.00061276	6	0.0022679	0.863277	5.14336e-06
DDX1	NPM1	8078	23	0.00819413	0.742119	6.71438e-05	66	0.0284609	0.252995	0.000810022	2	0.00184547	0.940926	3.40576e-06
DDX1	PDCD6	29432	63	0.0481966	0.000216436	0.00232291	92	0.728102	0	0.530133	2	-0.00686585	1.40156	4.71399e-05
DDX1	RNF168	29120	60	0.0465669	0.000378085	0.00216848	60	0.0312737	0.0169992	0.000978042	1	0.00743345	0.570598	5.52562e-05
DDX1	RNF4	29663	63	0.0446495	0.000581983	0.00199358	59	0.0409311	0.0016152	0.00167535	2	-0.0141904	1.7255	0.000201367
DDX1	TP53	28832	69	0.0115028	0.382504	0.000132314	37	0.0600298	5.08039e-06	0.00360358	2	0.00716424	0.586511	5.13263e-05
DDX1	TRIM25	30338	65	0.0415877	0.00119512	0.00172954	66	0.0727877	1.37992e-08	0.00529805	4	-0.00379069	1.23216	1.43693e-05
DDX1	WWP2	29308	65	0.0475772	0.000268789	0.00226359	48	0.135558	1.92966e-25	0.0183759	6	0.0180855	0.166239	0.000327084
DDX1	YAP1	30087	66	0.0333562	0.00966466	0.00111264	37	0.0346057	0.00726196	0.00119755	8	0.00819572	0.525027	6.71699e-05
DDX1	YWHAQ	29270	61	0.0335388	0.0102797	0.00112485	63	0.00597654	0.647541	3.57191e-05	1	0.0214649	0.10056	0.00046074
DDX39A	MN1	28478	61	0.0160311	0.226432	0.000256995	66	0.0419303	0.00155094	0.00175815	8	0.00354538	0.789088	1.25698e-05
DDX39A	PAFAH1B3	29193	64	0.0349697	0.00753625	0.00122288	1	0.00127054	0.922681	1.61426e-06	6	-0.000155376	1.00947	2.41416e-08
DDX39A	PLA2G15	28852	62	0.0255945	0.0518867	0.000655081	79	0.251771	3.94846e-84	0.0633888	8	0.0167723	0.202718	0.000281309
DDX39A	PLXDC2	29185	63	0.0133741	0.306965	0.000178866	54	0.0852604	6.82736e-11	0.00726933	7	0.00782573	0.549994	6.12421e-05
DDX39A	PPP1R14A	29193	63	0.0291271	0.0260476	0.000848386	34	0.144813	9.91292e-29	0.0209709	9	0.0060215	0.645524	3.62585e-05
DDX39A	RELB	29580	66	0.00970904	0.455283	9.42655e-05	68	0.0543696	2.86326e-05	0.00295605	7	0.00706298	0.58703	4.98856e-05
DDX39A	TUBB3	28558	60	0.0191467	0.147966	0.000366597	36	0.0266428	0.0440785	0.000709839	4	0.00950676	0.472575	9.03785e-05
DDX39A	WFIKKN1	28447	61	0.00943908	0.476585	8.90962e-05	64	0.238518	2.05444e-74	0.0568908	5	-0.0025477	1.15235	6.49079e-06
DDX4	HEXIM1	28701	59	0.0202761	0.124538	0.000411122	28	0.0529512	5.97811e-05	0.00280383	4	-0.0132301	1.68374	0.000175035
DECR1	ESR1	28701	44	0.0742348	1.79396e-08	0.00551081	77	0.0434657	0.000987998	0.00188927	12	-0.0011224	1.06775	1.25977e-06
DECR1	FST	34575	49	0.0642204	9.04703e-08	0.00412426	53	0.128219	9.69419e-27	0.0164401	8	0.00477061	0.691635	2.27587e-05
DECR1	HGS	33640	49	0.0574185	2.44415e-06	0.00329689	66	0.0288288	0.0180439	0.000831099	1	-0.00329975	1.21331	1.08883e-05
DECR1	NOP56	28595	52	0.0607732	4.2419e-06	0.00369338	74	0.0610278	3.86592e-06	0.00372439	5	-0.0057367	1.33552	3.29097e-05
DECR1	PAK4	33647	48	0.0640401	1.45898e-07	0.00410114	61	0.0569868	2.90271e-06	0.00324749	4	0.00703162	0.564137	4.94437e-05
DECR1	WWP2	34282	51	0.0507723	2.59996e-05	0.00257783	53	0.0991006	1.96201e-16	0.00982093	1	-0.00625061	1.39517	3.90701e-05
DEFA1_DEFA1B	ITGAV	33964	57	0.280813	2.68336e-123	0.0788561	34	0.133405	2.40292e-28	0.0177969	2	0.0110313	0.363356	0.00012169
DEFA1_DEFA1B	KLK10	33815	71	0.27427	5.42592e-117	0.075224	79	0.489145	0	0.239263	3	0.00741293	0.542182	5.49515e-05
DEFA1_DEFA1B	MICB_MICA	33641	56	0.276248	4.03523e-118	0.0763131	99	0.75414	0	0.568727	29	0.028486	0.0194605	0.000811455
DEFA1_DEFA1B	NID2	33815	54	0.275531	4.28188e-118	0.0759172	48	0.439928	0	0.193536	5	0.00394922	0.745397	1.55964e-05
DEFA1_DEFA1B	NPTX1	33815	56	0.28262	2.09196e-124	0.0798741	96	0.43358	4.15261e-308	0.187992	10	0.0242645	0.0460015	0.000588768
DEFA1_DEFA1B	TGFB1	34001	55	0.281772	2.62624e-124	0.0793956	28	0.203319	2.27099e-64	0.0413386	11	0.000448838	0.970481	2.01456e-07
DEFA1_DEFA1B	TIMP3	33977	55	0.281361	7.60865e-124	0.0791638	93	0.473	0	0.223729	3	0.0132052	0.276428	0.000174378
DEFB103A_DEFB103B	SCN3B	28328	58	-0.0035732	1.21198	1.27677e-05	67	0.046448	0.000470383	0.00215742	1	0.00318292	0.810707	1.0131e-05
DENR	MAPT	28115	44	0.0333429	0.012405	0.00111175	11	0.0291404	0.0288802	0.000849162	6	0.00775347	0.561047	6.01164e-05
DENR	USP47	28587	45	0.0236988	0.0731739	0.000561632	69	0.0458624	0.00052287	0.00210336	3	-0.000246573	1.01487	6.07983e-08
DFFA	GAPDH	28558	53	0.0433318	0.00105492	0.00187764	75	0.0318119	0.0162104	0.001012	2	0.0159793	0.227284	0.000255337
DGCR6	HGS	28067	50	0.108856	2.88616e-16	0.0118497	52	0.0353148	0.00814454	0.00124713	7	0.0316371	0.0177728	0.00100091
DGCR6	PDLIM7	28798	58	0.101664	1.04659e-14	0.0103356	40	0.0428909	0.00113113	0.00183963	23	0.0264335	0.0448668	0.000698729
DGCR6	TRAF2	28623	54	0.113941	5.29847e-18	0.0129826	43	0.0492032	0.000196081	0.00242095	1	0.0108169	0.413231	0.000117005
DGKA	PLCB1	29580	55	0.0142783	0.272182	0.000203871	74	0.0572615	1.0482e-05	0.00327888	13	0.0357491	0.00596028	0.001278
DGKZ	ESR1	28270	42	-0.000552067	1.0331	3.04778e-07	74	0.0484761	0.000265934	0.00234993	34	-0.00603626	1.35002	3.64365e-05
DHPS	PLIN3	29420	54	0.0162976	0.211313	0.000265612	47	0.0638165	9.62552e-07	0.00407255	8	-0.000148501	1.00909	2.20524e-08
DHPS	PRTN3	28577	50	0.0387963	0.00335303	0.00150515	68	0.402413	1.81751e-221	0.161936	5	0.0158882	0.229782	0.000252434
DHPS	PTPRH	30059	56	0.0288992	0.0250537	0.000835162	63	0.492297	0	0.242357	5	-0.00247193	1.15195	6.11042e-06
DHPS	PTPRR	30014	52	0.0314903	0.0146982	0.000991638	58	0.059324	4.24363e-06	0.00351934	6	0.016393	0.204145	0.000268731
DHRS4L2	MYCBP2	30173	55	0.22272	1.05364e-68	0.0496041	60	0.0318031	0.013491	0.00101143	8	0.0537939	2.90477e-05	0.00289378
DIABLO	DNAJB2	28810	48	0.0139024	0.29137	0.000193276	60	0.0486914	0.000217778	0.00237085	7	0.0168106	0.202002	0.000282596
DIABLO	FH	28499	47	0.0491139	0.000207983	0.00241217	64	0.0505069	0.000136485	0.00255095	1	0.0173743	0.189712	0.000301868
DIABLO	FKBP7	33487	50	0.0425318	0.000498575	0.00180895	37	0.0471201	0.000114551	0.0022203	11	0.0123511	0.312208	0.000152548
DIABLO	GFER	33523	47	0.0365332	0.00277428	0.00133467	45	0.0606427	6.73177e-07	0.00367753	4	0.00676266	0.579841	4.57336e-05
DIABLO	IMMT	29320	47	0.0400021	0.00218543	0.00160017	24	0.0885946	1.07409e-11	0.007849	28	-0.0148812	1.74545	0.000221451
DIABLO	TNFSF14	34170	50	0.027409	0.02346	0.000751253	49	0.244721	9.45912e-94	0.0598884	27	0.0232731	0.054373	0.000541639
DIABLO	TRAF2	34366	55	0.048936	4.93545e-05	0.00239473	58	0.0308585	0.0105148	0.000952247	8	0.00891494	0.459931	7.94762e-05
DKK3	DNAJB6	28959	65	0.316887	3.09376e-135	0.100418	29	0.147868	1.13976e-29	0.021865	1	-0.00489249	1.29028	2.39365e-05
DKK3	SMOC1	35118	74	0.314906	1.82344e-161	0.0991657	83	0.273913	4.30593e-121	0.0750284	3	0.00240934	0.840014	5.80493e-06
DKK3	STX5	29034	68	0.302347	5.21481e-123	0.0914139	1	0.0161697	0.217986	0.00026146	3	0.0111624	0.395112	0.000124599
DKKL1	GALNT7	34984	83	0.876567	0	0.768369	48	0.0602799	4.52041e-07	0.00363367	11	0.0569302	1.89065e-06	0.00324105
DKKL1	NOMO1	34357	90	0.875362	0	0.766258	67	0.0860914	8.79084e-13	0.00741173	3	0.00798689	0.508013	6.37904e-05
DKKL1	PAM	34492	81	0.8755	0	0.766499	83	0.460777	0	0.212315	20	0.0487038	5.19397e-05	0.00237206
DKKL1	PCDH1	34606	88	0.871499	0	0.759511	59	0.0892514	1.01789e-13	0.00796581	6	0.0111886	0.352026	0.000125184
DKKL1	PCDH7	29421	86	0.866974	0	0.751643	29	0.082869	1.93701e-10	0.00686727	4	0.0421119	0.00123343	0.00177341
DKKL1	TGFBR3	34656	88	0.874238	0	0.764291	54	0.112127	7.77362e-21	0.0125724	3	0.0494736	3.77911e-05	0.00244763
DKKL1	UGDH	28570	84	0.874735	0	0.765161	42	0.0137066	0.300241	0.00018787	9	0.00576829	0.662881	3.32732e-05
DLG4	LYN	29501	66	0.0754281	6.60077e-09	0.0056894	37	0.0262118	0.0440845	0.000687059	16	0.00107384	0.934276	1.15314e-06
DLG4	NLGN2	29268	65	0.0498383	0.000136497	0.00248386	63	0.0335443	0.0102737	0.00112522	6	0.0183068	0.161399	0.00033514
DLG4	NTRK2	29499	68	0.0582872	7.47814e-06	0.0033974	51	0.0988595	2.74229e-14	0.0097732	4	0.00387978	0.765761	1.50527e-05
DLK1	PTPRF	35581	63	0.375911	1.14273e-237	0.141309	33	0.0761335	1.27138e-10	0.00579631	8	0.000628394	0.957732	3.94879e-07
DLK1	TFRC	35119	61	0.379718	1.03977e-239	0.144186	24	0.374876	3.2922e-233	0.140532	1	-0.0011846	1.07906	1.40327e-06
DLL1	PTPRF	34909	67	0.175878	1.30157e-49	0.030933	33	0.0508192	2.1564e-05	0.00258259	6	0.0139282	0.244592	0.000193996
DNAJA1	PCSK9	28802	69	0.0389081	0.00314298	0.00151384	60	0.266824	1.77644e-94	0.0711948	3	0.0136455	0.300461	0.0001862
DNAJA1	PTP4A3	28483	73	0.0331275	0.0124077	0.00109743	63	0.0286578	0.0305546	0.000821268	10	0.00459477	0.728815	2.11119e-05
DNAJA1	PTTG1	28765	70	0.0345716	0.00873076	0.0011952	57	0.0309569	0.0188702	0.000958328	8	-0.00193718	1.11679	3.75268e-06
DNAJA1	RIPK4	28369	73	0.0141545	0.286457	0.00020035	77	0.0416569	0.00169968	0.00173529	9	-0.00696732	1.40018	4.85436e-05
DNAJA1	TGFB1	28775	71	0.0358302	0.00655944	0.0012838	23	0.200991	1.59563e-53	0.0403974	2	-0.010856	1.58972	0.000117854
DNAJA1	TRIM25	29103	75	0.0390083	0.00291656	0.00152165	62	0.0672367	2.83465e-07	0.00452077	3	0.00225481	0.863453	5.08418e-06
DNAJA1	TXN	28541	74	0.0358528	0.00674855	0.00128542	42	0.0546387	3.62441e-05	0.00298538	2	0.00777658	0.556928	6.04752e-05
DNAJA2	PRKD2	28854	2	-0.014191	1.71887	0.000201385	54	0.0580915	1.0081e-05	0.00337462	7	0.00395748	0.763759	1.56616e-05
DNAJA2	SHMT1	34888	5	0.0073537	0.539122	5.4077e-05	52	0.541528	0	0.293252	5	0.0590298	8.05268e-07	0.00348452
DNAJA2	TGFB1	35354	1	-0.00801493	1.49957	6.42391e-05	28	0.19709	7.483e-63	0.0388444	12	0.0233341	0.0497711	0.000544479
DNAJA2	TP53	33940	1	0.00842969	0.487431	7.10596e-05	38	0.0431597	0.00037526	0.00186276	3	0.00168521	0.889594	2.83994e-06
DNAJA4	GRPEL1	29501	42	0.120233	1.91567e-20	0.0144559	67	0.0424986	0.001094	0.00180613	5	0.0211916	0.103611	0.000449083
DNAJA4	HPSE	29743	45	0.150046	2.71919e-31	0.0225138	55	0.115001	5.7426e-19	0.0132252	17	-0.0112767	1.61545	0.000127163
DNAJB1	FN1	29539	52	0.0466037	0.000339659	0.0021719	74	0.294884	7.8908e-119	0.0869564	33	0.00758631	0.559929	5.75522e-05
DNAJB1	HIF1A	28642	53	0.0546636	3.48329e-05	0.00298811	64	0.0435515	0.000977307	0.00189674	14	0.00883034	0.50402	7.79749e-05
DNAJB1	HSPA2	29415	56	0.0234054	0.0726414	0.000547814	50	0.106604	2.43952e-16	0.0113644	15	0.00947541	0.467451	8.97835e-05
DNAJB1	JUN	33745	62	0.0416292	0.000624415	0.00173299	73	0.0292293	0.016336	0.00085435	3	-0.00458295	1.2934	2.10034e-05
DNAJB1	SNCA	28838	50	0.0496225	0.000163328	0.00246239	51	0.03653	0.00552972	0.00133444	12	0.0170129	0.196432	0.000289438
DNAJB1	STAM	29415	58	0.0461951	0.0003936	0.00213399	50	0.0563423	1.53217e-05	0.00317446	1	-0.00939458	1.52874	8.82581e-05
DNAJB1	TFF2	34404	59	0.0559652	3.4029e-06	0.0031321	55	0.133005	1.57864e-28	0.0176903	18	0.00480774	0.690106	2.31144e-05
DNAJB1	TMSB10	34357	62	0.0388899	0.00126292	0.00151242	42	0.023813	0.0484023	0.000567061	11	-0.00809551	1.49774	6.55373e-05
DNAJB14	HSP90B1	28675	49	0.0569548	1.59072e-05	0.00324385	50	0.0108678	0.410589	0.000118108	2	-0.0110083	1.59544	0.000121184
DNAJB14	LRPAP1	29747	44	0.0314981	0.0151184	0.000992128	38	0.191485	3.09457e-50	0.0366665	2	0.0306671	0.0180102	0.000940473
DNAJB2	DNAJB6	29510	58	0.0504149	0.000106737	0.00254166	30	0.140643	1.85647e-27	0.0197805	6	-0.00362942	1.21958	1.31727e-05
DNAJB2	ERBB2	29053	58	0.0458391	0.000473893	0.00210122	73	0.221844	1.05663e-65	0.0492147	14	-0.00214085	1.1296	4.58322e-06
DNAJB2	GLB1	28739	58	0.0337972	0.010398	0.00114225	16	0.17473	1.24953e-40	0.0305306	1	-0.045095	1.99937	0.00203356
DNAJB2	GRPEL1	28838	72	0.0417171	0.00153113	0.00174031	64	0.0418831	0.00146594	0.0017542	1	-0.00105729	1.06398	1.11787e-06
DNAJB2	MORF4L1	29043	57	0.0532889	4.84105e-05	0.00283971	72	0.0321854	0.0141684	0.0010359	6	0.0124713	0.341975	0.000155532
DNAJB2	RNF4	29043	58	0.0510973	9.78566e-05	0.00261094	62	0.0344851	0.00858034	0.00118923	2	-0.0213016	1.89546	0.000453758
DNAJB2	TARS1	29275	60	0.0645662	7.63074e-07	0.0041688	57	0.0205041	0.116703	0.000420419	29	0.0309918	0.0177164	0.000960491
DNAJB2	TRAF2	28881	56	0.0467439	0.000379839	0.00218499	42	0.0445161	0.000713947	0.00198168	33	-0.00859372	1.48624	7.3852e-05
DNAJB6	DNAJB8	28106	31	0.124059	1.00881e-20	0.0153906	12	-0.00855445	1.47862	7.31786e-05	5	0.0382981	0.00408204	0.00146674
DNAJB6	DYNLT1	28498	27	0.136313	4.81679e-25	0.0185812	40	0.0588727	8.6962e-06	0.003466	4	-0.0103177	1.56387	0.000106455
DNAJB6	ENAH	28139	28	0.132826	1.43649e-23	0.0176427	39	0.0888613	2.43028e-11	0.00789633	9	0.0261359	0.0499439	0.000683088
DNAJB6	GAPDH	29120	30	0.17148	1.12232e-39	0.0294053	77	0.0564149	1.64873e-05	0.00318264	6	-0.0181882	1.83482	0.00033081
DNAJB6	GH1	28587	33	0.140967	9.15592e-27	0.0198716	49	-0.00738996	1.4236	5.46115e-05	44	-0.00288186	1.17246	8.3051e-06
DNAJB6	MAP2K1	28994	34	0.136598	1.49661e-25	0.0186591	47	0.0519375	7.60304e-05	0.00269751	2	0.0065853	0.616137	4.33662e-05
DNAJB6	MYO6	29099	30	0.139334	1.28189e-26	0.0194141	50	0.0333051	0.0110614	0.00110923	12	-0.0228707	1.91893	0.000523069
DNAJB6	NDRG1	27998	29	0.108455	4.03399e-16	0.0117626	70	0.0384913	0.00396925	0.00148158	1	0.00559486	0.675543	3.13024e-05
DNAJB6	PPME1	28565	27	0.157614	4.22965e-33	0.0248423	35	0.0333623	0.0116751	0.00111304	8	0.014595	0.270039	0.000213015
DNAJB6	PRKAR1A	28641	36	0.120482	5.70114e-20	0.0145159	70	0.035614	0.0070249	0.00126836	7	0.00598716	0.650524	3.58461e-05
DNAJB6	PTEN	27998	27	0.13361	1.01251e-23	0.0178518	53	0.0081254	0.543274	6.60221e-05	24	0.00692398	0.604467	4.79415e-05
DNAJB6	S100A4	28777	35	0.126137	7.59618e-22	0.0159105	64	0.131411	1.373e-23	0.0172688	15	0.0363458	0.00582334	0.00132102
DNAJB6	SIRT2	28565	31	0.122614	1.39411e-20	0.0150342	45	0.0815657	6.65685e-10	0.00665297	16	-0.00853716	1.48117	7.28831e-05
DNAJB6	SNX2	28999	36	0.123566	3.59271e-21	0.0152685	29	0.0603243	4.28691e-06	0.00363902	5	0.0194512	0.138593	0.000378349
DNAJB6	TRIM25	28994	34	0.156195	5.46204e-33	0.0243969	62	0.091544	2.87408e-12	0.00838031	2	-0.0112429	1.60796	0.000126402
DNAJB6	UBE2Z	28389	38	0.117294	7.56373e-19	0.0137578	50	0.0176939	0.182541	0.000313074	1	-0.00556592	1.32499	3.09795e-05
DNAJC21	GRPEL1	29501	35	0.0928246	9.07136e-13	0.0086164	65	0.0706648	5.5257e-08	0.00499351	5	-0.00273356	1.16627	7.47237e-06
DNAJC21	WWP2	29389	36	0.092178	1.44061e-12	0.00849679	47	0.133079	1.24011e-24	0.01771	9	-0.00618705	1.36465	3.82796e-05
DNAJC6	MAPT	28226	52	0.0692853	1.88094e-07	0.00480045	20	0.0269025	0.0432604	0.000723743	11	-0.00484719	1.28422	2.34952e-05
DNAJC6	TRIM25	29255	50	0.0923665	1.45291e-12	0.00853158	64	0.0573392	1.14055e-05	0.00328778	4	0.0133839	0.306031	0.000179128
DNAJC9	HSDL2	29255	28	0.0117685	0.368102	0.000138498	45	0.495721	0	0.245739	24	0.0646775	7.36704e-07	0.00418318
DNAJC9	HSPA2	30059	14	0.0250186	0.0524277	0.000625928	46	0.0842871	5.94461e-11	0.00710432	1	-0.00754796	1.44151	5.69717e-05
DNER	TRIM25	29399	63	0.265965	9.25458e-96	0.0707374	60	0.0779058	2.2147e-09	0.00606932	6	-0.00187734	1.11443	3.5244e-06
DNM1	DNM3	30046	35	0.222227	3.99755e-68	0.0493847	58	0.0341505	0.00810916	0.00116626	18	0.033415	0.00958537	0.00111656
DNM1	DNMBP	29308	31	0.225942	9.93638e-69	0.0510498	37	0.125929	3.76734e-22	0.0158581	7	0.0127492	0.329129	0.000162541
DNM1	EFNA4	29258	31	0.216994	2.64566e-63	0.0470864	53	0.0896846	6.30762e-12	0.00804332	4	0.00944646	0.470025	8.92356e-05
DNM1	NCK2	29623	32	0.225426	3.93373e-69	0.0508168	37	0.043419	0.000829608	0.00188521	8	0.0329014	0.0113254	0.0010825
DNM1	NOS3	28840	30	0.217469	1.0539e-62	0.0472927	46	0.0397433	0.00253666	0.00157953	29	-0.00208126	1.12557	4.33166e-06
DNM1	SCN2B	29299	39	0.210414	1.25827e-59	0.044274	71	0.0584428	7.59393e-06	0.00341556	10	-0.00719019	1.41786	5.16988e-05
DNM1	SNAP25	29134	30	0.219236	2.40958e-64	0.0480646	62	0.112976	5.1917e-18	0.0127635	15	0.0360784	0.00588526	0.00130165
DNM1	SNX9	29432	37	0.229042	6.39199e-71	0.0524602	44	0.0863087	3.2982e-11	0.0074492	2	-0.00932736	1.52568	8.69996e-05
DNM1	SRC	29559	34	0.206212	8.78319e-58	0.0425232	57	0.0322541	0.0131414	0.00104033	12	0.0164889	0.204965	0.000271882
DNM3	RPE	29667	57	0.0396065	0.00227865	0.00156868	51	0.0578699	8.18514e-06	0.00334892	2	-0.00285089	1.17378	8.1276e-06
DNM3	SNX2	30102	58	0.0123119	0.339527	0.000151582	10	0.0691385	7.88787e-08	0.00478013	6	-0.0155439	1.77213	0.000241613
DNMBP	ENAH	33634	40	0.133412	4.34022e-28	0.0177987	42	0.0965514	2.09705e-15	0.00932218	26	0.0353801	0.00370825	0.00125175
DNMBP	KRT8	28494	40	0.162355	5.89527e-35	0.0263593	63	0.0381276	0.00399598	0.00145371	2	-0.0292026	1.9725	0.000852789
DNMBP	P4HB	34082	41	0.127408	4.57666e-26	0.0162327	40	0.0696685	8.52623e-09	0.0048537	8	0.00540499	0.655487	2.92139e-05
DNMBP	SNX9	34269	37	0.132217	4.193e-28	0.0174815	48	0.0519503	1.68716e-05	0.00269884	9	0.0202448	0.0937805	0.00040985
DNMBP	VASP	29431	36	0.128444	4.45865e-23	0.0164977	61	0.0337791	0.0095495	0.00114103	8	6.17019e-05	0.996224	3.80712e-09
DNMBP	VIM	33619	31	0.136755	1.97617e-29	0.0187021	64	0.0434766	0.000362697	0.00189021	17	0.00596627	0.624763	3.55964e-05
DNMBP	WASF1	33619	40	0.135213	8.39934e-29	0.0182827	21	0.235743	1.46361e-85	0.0555747	33	0.0237551	0.0514523	0.000564306
DNPEP	EP300	29185	64	0.072603	2.80764e-08	0.00527119	15	0.0280391	0.032181	0.00078619	5	0.0111197	0.395664	0.000123647
DNPEP	EPB41L5	29413	61	0.0729073	2.17051e-08	0.00531548	69	0.0272165	0.0368618	0.000740738	4	-0.00340293	1.20585	1.158e-05
DNPEP	HSDL2	29334	65	0.0749357	9.12869e-09	0.00561536	75	0.482568	0	0.232872	4	0.0154312	0.237328	0.000238122
DNPEP	MSMB	29347	55	0.0635553	1.10014e-06	0.00403928	57	0.724914	0	0.525501	5	0.0145236	0.265939	0.000210934
DNPEP	XRCC4	28915	59	0.0728328	2.94263e-08	0.00530462	65	0.046725	0.00037881	0.00218322	5	-0.0102966	1.56629	0.000106019
DOC2B	DYNLT1	29672	52	0.0549367	2.29352e-05	0.00301804	36	0.056125	1.51878e-05	0.00315002	6	0.00939551	0.469297	8.82757e-05
DOC2B	STXBP1	29453	53	0.0619043	1.98959e-06	0.00383214	52	0.0299788	0.0214034	0.000898729	4	0.000434876	0.973381	1.89117e-07
DOK1	FES	28907	2	-0.0106368	1.58125	0.000113141	43	0.106384	5.06257e-16	0.0113176	16	0.0319747	0.0150478	0.00102238
DOK1	FGR	28915	4	0.00401373	0.760242	1.611e-05	47	0.0762962	6.27572e-09	0.00582111	18	0.0511791	9.87346e-05	0.0026193
DOK1	ITGB7	29853	66	-0.00746417	1.4358	5.57139e-05	43	0.0982627	2.75848e-14	0.00965556	10	-0.00200173	1.12289	4.00694e-06
DOK1	RET	29501	64	0.0174921	0.179138	0.000305974	74	0.345788	2.4142e-165	0.11957	10	0.000558486	0.96579	3.11907e-07
DOK2	PALM	29277	52	0.0637291	1.05901e-06	0.0040614	64	0.151367	2.37706e-31	0.022912	2	-0.00228191	1.13858	5.20713e-06
DOK2	RET	34329	50	0.0823319	8.37416e-12	0.00677855	65	0.325243	7.03783e-169	0.105783	15	0.0251793	0.0369618	0.000633995
DOK2	SHC1	28460	49	0.0742052	2.08337e-08	0.0055064	64	0.0169869	0.200055	0.000288555	4	0.0110584	0.404197	0.000122289
DPEP2	PCSK9	34656	73	0.228028	1.90505e-82	0.0519969	62	0.256127	3.03004e-104	0.0656011	2	0.0165458	0.16841	0.000273764
DPEP2	PLTP	34550	74	0.220326	9.84523e-77	0.0485436	51	0.305194	6.85347e-149	0.0931431	2	0.0166709	0.165858	0.000277918
DPEP2	QSOX1	28979	70	0.245269	3.83958e-80	0.0601571	52	0.472952	0	0.223684	7	0.00289364	0.825691	8.37314e-06
DPEP2	SEL1L	28818	75	0.227697	1.15493e-68	0.051846	23	0.190089	5.02087e-48	0.036134	3	0.0078675	0.550416	6.18976e-05
DPP4	GAS6	34224	79	0.202426	3.27311e-64	0.0409762	22	0.249478	1.29773e-97	0.0622393	13	0.0239933	0.0471612	0.000575677
DPP4	GOLGA3	28933	59	0.169998	9.04096e-39	0.0288992	31	0.0990937	4.20131e-14	0.00981955	1	0.0116002	0.377658	0.000134566
DPP4	GRPEL1	33592	66	0.177136	1.7608e-48	0.0313771	79	0.0409125	0.000796212	0.00167383	3	-0.0145182	1.76588	0.000210777
DPP4	HYOU1	34325	77	0.167745	1.66443e-44	0.0281385	70	0.152167	7.68799e-37	0.0231548	5	-0.0014041	1.0926	1.97149e-06
DPP4	IFNGR1	34046	70	0.17247	1.29248e-46	0.0297459	52	0.149452	2.62214e-35	0.022336	2	-0.00104999	1.06903	1.10248e-06
DPP4	KRT14	31937	61	0.186698	3.44058e-51	0.034856	9	0.0106191	0.396146	0.000112766	2	0.0166209	0.184129	0.000276253
DPP4	LYN	33592	61	0.172972	2.8114e-46	0.0299194	44	0.044806	0.000239144	0.00200758	2	-0.0111548	1.63936	0.00012443
DPP4	MARS1	28277	69	0.169982	6.3438e-38	0.0288937	60	0.0114273	0.390248	0.000130583	6	-0.0134238	1.68716	0.000180198
DPP4	PPP1R9B	34124	78	0.184538	2.45801e-53	0.0340544	53	0.0319133	0.00837754	0.00101846	6	0.0211562	0.080544	0.000447586
DPP4	PREB	33168	72	0.196103	1.70104e-58	0.0384564	8	0.00335333	0.784811	1.12448e-05	19	-0.00199208	1.12886	3.96839e-06
DPP4	PTPN1	33530	71	0.183617	6.24686e-52	0.0337151	59	0.0603556	7.5707e-07	0.0036428	22	-0.00286581	1.18551	8.21289e-06
DPP4	RAB6A	33704	77	0.178906	1.36778e-49	0.0320074	40	0.037557	0.0020434	0.00141053	11	0.00148424	0.903034	2.20296e-06
DPP4	SAP18	28473	65	0.183021	4.45104e-44	0.0334966	74	0.0217843	0.100249	0.000474558	2	0.00594645	0.653708	3.53603e-05
DPP4	SNAP23	33951	77	0.170035	3.23033e-45	0.0289119	10	0.00354514	0.770232	1.2568e-05	1	0.0032075	0.791584	1.0288e-05
DPP4	STX7	28127	62	0.191581	1.21378e-47	0.0367032	73	0.464097	1.53381e-298	0.215386	1	0.0160556	0.228597	0.000257782
DPP4	TEX101	28209	63	0.165659	5.38402e-36	0.0274429	8	0.246072	1.41064e-78	0.0605515	19	0.00498512	0.708155	2.48514e-05
DPP4	TP53	32963	68	0.181933	3.65788e-50	0.0330998	39	0.0445111	0.00030033	0.00198124	1	0.00869382	0.48035	7.55824e-05
DPP6	PLG	28814	63	0.191609	8.95909e-49	0.0367141	78	0.37026	1.07181e-186	0.137092	15	0.0171074	0.19415	0.000292664
DPP7	RASA1	33369	84	0.303403	4.14272e-142	0.0920534	48	0.0135427	0.268671	0.000183405	5	0.0228935	0.0614798	0.000524112
DPP7	TFAP2A	28426	77	0.29662	7.93784e-116	0.0879832	77	0.0336557	0.0111563	0.00113271	12	0.0061283	0.644103	3.7556e-05
DPY30	LRRFIP1	29648	31	0.0269847	0.037731	0.000728176	54	0.0661382	3.44808e-07	0.00437426	6	-0.0111439	1.60907	0.000124186
DPY30	PPP1CC	29648	43	0.0273756	0.0350419	0.000749425	51	0.0121837	0.348254	0.000148442	1	0.00748563	0.564426	5.60346e-05
DPY30	ZFYVE19	29660	30	0.0487986	0.000169987	0.0023813	41	0.249794	4.49619e-85	0.0623971	7	0.00113932	0.93009	1.29804e-06
DSC2	HRAS	28752	33	0.225262	4.66623e-67	0.0507431	46	0.0339566	0.0100221	0.00115305	3	0.024611	0.0620277	0.000605701
DSC2	LILRA3	29314	19	0.21657	3.57419e-63	0.0469026	98	0.798883	0	0.638214	14	0.0294726	0.0240367	0.000868636
DSC2	LRRC59	29304	22	0.212402	9.26077e-61	0.0451145	61	0.0496639	0.000142759	0.0024665	5	0.00737919	0.572231	5.44524e-05
DSC2	SLURP1	29093	19	0.228146	1.41751e-69	0.0520504	28	0.308834	8.61888e-129	0.0953781	7	0.00674594	0.60694	4.55076e-05
DSC2	STX6	33314	24	0.194702	6.44322e-58	0.0379089	55	0.0412918	0.000748718	0.00170501	1	0.0184016	0.133148	0.000338618
DSG2	EBAG9	34393	54	0.206381	4.75384e-67	0.0425932	31	0.0452156	0.000176038	0.00204445	1	0.00657552	0.585589	4.32374e-05
DSG2	EGFR	34817	80	0.188634	8.65921e-57	0.0355828	54	0.16777	3.96396e-45	0.0281466	5	0.0163033	0.173745	0.000265798
DSG2	EZR	34955	58	0.195695	2.65639e-61	0.0382963	46	0.100118	4.83359e-17	0.0100236	6	-0.00242265	1.1605	5.86922e-06
DSG2	RHOC	34197	50	0.204482	1.82117e-65	0.0418129	38	0.0657359	5.29426e-08	0.00432121	2	0.0189864	0.116415	0.000360485
DSG2	SEPTIN9	34357	42	0.19457	1.34483e-59	0.0378574	68	0.0738847	8.69543e-10	0.00545895	14	0.00594648	0.622135	3.53606e-05
DSG2	TGOLN2	29651	54	0.189396	5.16434e-49	0.0358708	53	0.528313	0	0.279114	6	-0.00394322	1.23856	1.5549e-05
DSG2	TUBB3	28681	55	0.196359	5.88838e-51	0.0385567	41	0.00810341	0.53948	6.56652e-05	8	0.00279868	0.832172	7.83261e-06
DSG3	FURIN	34854	51	0.178963	2.96436e-51	0.0320279	30	0.162479	1.93219e-42	0.0263994	1	0.00459867	0.701082	2.11478e-05
DSG4	IL31RA	28478	49	0.037387	0.00477575	0.00139779	83	0.550169	0	0.302686	16	0.00901339	0.496465	8.12413e-05
DSG4	LAIR2	34131	48	0.0714688	3.39612e-09	0.00510779	98	0.691254	0	0.477832	1	0.00945371	0.43484	8.93726e-05
DTNB	NOS1	28771	38	0.00359352	0.785215	1.29134e-05	39	0.156805	5.35502e-33	0.0245879	8	-0.00255759	1.1538	6.54129e-06
DTNB	TRAF2	29373	38	0.0668478	2.92843e-07	0.00446863	46	0.0491099	0.000166316	0.00241178	14	0.0182535	0.161871	0.000333191
DTX2	DTX3	28796	58	0.0268979	0.0412357	0.000723495	41	0.0908256	5.00758e-12	0.00824929	28	0.00182697	0.889754	3.33781e-06
DTX2	HPCAL1	29159	59	0.0258432	0.0484595	0.00066787	43	0.145627	5.25688e-29	0.0212072	3	-0.00036222	1.02206	1.31204e-07
DTX3	MYL6B	28796	40	0.103855	2.76671e-15	0.0107858	66	0.0404712	0.00212722	0.00163791	7	0.00308551	0.814905	9.5204e-06
DTX3	NCK2	34464	39	0.0810301	1.61889e-11	0.00656588	42	0.0629432	1.69823e-07	0.00396184	9	-0.00358223	1.23379	1.28324e-05
DTX3	PARP1	34363	40	0.085741	1.08292e-12	0.00735151	24	0.0777664	1.08044e-10	0.00604761	10	0.0165064	0.171253	0.000272463
DTX3	YES1	34984	39	0.0977843	2.46319e-16	0.00956176	33	0.0796029	2.60119e-11	0.00633662	4	0.0142985	0.231773	0.000204447
DTYMK	GIP	29451	44	0.0838973	1.1273e-10	0.00703875	63	0.0500652	0.000121087	0.00250652	4	0.0158676	0.223377	0.000251781
DUSP3	MAPK9	33647	53	0.0168512	0.166926	0.000283962	30	0.0964035	2.28112e-15	0.00929363	7	0.0294308	0.0157656	0.000866172
DUT	ENO3	29255	56	0.0223743	0.0870263	0.000500608	30	0.0597288	4.8338e-06	0.00356754	1	0.0142624	0.27537	0.000203416
DUT	FKBP7	28786	56	0.03372	0.0105072	0.00113704	31	0.0399699	0.00241923	0.00159759	14	0.0154114	0.242342	0.000237511
DUT	GABARAP	30059	54	0.0428329	0.000894713	0.00183466	67	0.0347733	0.00701255	0.00120918	6	-0.0078885	1.45912	6.22284e-05
DUT	GABARAPL1	29663	50	0.0340075	0.00880735	0.00115651	68	0.0135624	0.296301	0.000183939	4	-0.00439811	1.26514	1.93434e-05
DUT	GAPDH	28621	55	0.0234096	0.0765677	0.000548009	75	0.0316107	0.0167727	0.000999238	4	-0.0200378	1.87044	0.000401513
DUT	GH1	29377	52	0.05597	1.76697e-05	0.00313264	49	0.00320799	0.805809	1.02912e-05	32	-0.00683853	1.39976	4.67655e-05
DUT	PLIN3	29432	51	0.0377327	0.00378819	0.00142376	47	0.0291403	0.0253744	0.000849159	4	0.0154931	0.234655	0.000240036
DYNC1H1	EEF1D	30056	4	-0.0204907	1.88782	0.000419867	52	0.0439321	0.000656761	0.00193003	6	0.0247079	0.0554274	0.000610479
DYNC1H1	EGFR	29774	1	0.0112125	0.387026	0.000125719	47	0.155774	1.17559e-33	0.0242655	4	-0.0130865	1.68732	0.000171256
DYNC1H1	TRIM58	30325	3	-0.00646209	1.38515	4.17586e-05	36	0.163685	1.0928e-37	0.0267927	9	0.0276526	0.0312793	0.000764668
DYNC1H1	VCAM1	29470	68	0.0111524	0.391977	0.000124375	33	0.0684242	1.45521e-07	0.00468187	24	0.00893108	0.49301	7.97643e-05
DYNLT1	HAVCR1	29077	44	0.0557698	2.08875e-05	0.00311027	59	0.452805	5.35386e-292	0.205033	11	0.0126256	0.335743	0.000159406
DYNLT1	KRT19	28760	41	0.0622397	2.31323e-06	0.00387378	35	0.0977916	1.06233e-13	0.00956319	6	0.0171412	0.193658	0.00029382
DYNLT1	MOCS2	28769	39	0.0510262	0.00010797	0.00260368	91	0.429834	1.96604e-257	0.184758	8	0.025486	0.0532399	0.000649536
DYNLT1	NBN	28350	35	0.0434486	0.0010661	0.00188778	41	0.0386072	0.00364284	0.00149051	10	0.0181552	0.17166	0.000329612
DYNLT1	PMS1	29672	36	0.0828353	1.65185e-10	0.00686169	56	0.0409388	0.00160899	0.00167598	7	0.00300126	0.817201	9.00754e-06
DYNLT1	SSBP1	28478	37	0.0444933	0.000783329	0.00197965	72	0.0353911	0.00756154	0.00125253	4	0.0179884	0.174682	0.000323583
DYNLT1	YES1	28796	35	0.0493947	0.000176874	0.00243984	37	0.055539	2.4748e-05	0.00308458	1	-0.00317545	1.19039	1.00835e-05
EBAG9	ESYT2	29389	26	0.0436937	0.000806615	0.00190914	32	0.104978	7.12318e-16	0.0110204	1	1.33824e-05	0.999182	1.79087e-10
EBAG9	FAM171B	29300	28	0.0444922	0.000657134	0.00197955	67	0.254822	1.61243e-87	0.0649342	1	-0.000221414	1.01352	4.90241e-08
EBAG9	ITGB1	34137	27	0.0329109	0.00653768	0.00108312	57	0.0190166	0.116156	0.000361632	4	-0.00252429	1.16519	6.37203e-06
EBAG9	LAMP3	34544	30	0.0465771	0.000107668	0.00216943	52	0.193515	2.86733e-59	0.0374482	4	0.010159	0.398541	0.000103206
EBAG9	MGLL	34309	30	0.0247118	0.040673	0.000610674	50	0.0496381	3.89927e-05	0.00246394	3	0.006326	0.600348	4.00183e-05
EBAG9	NEO1	29402	3	0.0549124	2.51967e-05	0.00301537	39	0.0568142	1.30556e-05	0.00322785	6	0.00740093	0.570443	5.47737e-05
EBAG9	NOTCH2	29435	3	0.0402266	0.00202154	0.00161818	84	0.127987	6.29656e-23	0.0163807	5	0.00527676	0.685635	2.78442e-05
EBAG9	PAK4	33651	19	0.0575425	2.31675e-06	0.00331114	62	0.051311	2.53825e-05	0.00263282	20	0.00851601	0.48486	7.25225e-05
EBAG9	TPD52L2	28739	3	0.042428	0.00129461	0.00180014	49	0.0586047	8.76394e-06	0.00343451	7	0.0302098	0.0220096	0.000912635
EBI3_IL27	LILRB2	34910	37	0.293602	7.5565e-139	0.0862023	89	0.712005	0	0.506952	5	0.0148651	0.214254	0.000220972
EBI3_IL27	WIF1	35363	40	0.290707	9.0629e-138	0.0845108	62	0.176151	2.17743e-50	0.0310291	9	0.0175628	0.13973	0.000308451
ECE1	FUT3_FUT5	34135	31	0.108859	1.88574e-19	0.0118503	81	0.498367	0	0.24837	10	0.0084304	0.486146	7.10716e-05
ECE1	LGALS1	33634	34	0.0813381	2.38056e-11	0.00661588	79	0.223196	1.06497e-76	0.0498163	6	0.00711728	0.559488	5.06557e-05
ECE1	LGALS8	34135	33	0.07151	3.31762e-09	0.00511369	21	0.184978	1.31148e-53	0.0342168	4	-0.00114498	1.07536	1.31097e-06
ECE1	LGALS9	33657	32	0.0720989	3.18447e-09	0.00519825	79	0.361848	2.35595e-207	0.130934	5	-0.0109801	1.63225	0.000120564
ECE1	PTPRK	28840	30	0.0768027	5.21e-09	0.00589865	50	0.100836	1.63988e-14	0.0101678	2	-0.00387076	1.23117	1.49828e-05
ECE1	SUSD4	28829	33	0.0619762	2.4868e-06	0.00384105	69	0.301665	1.38245e-121	0.0910018	8	0.00691027	0.599881	4.77518e-05
ECHS1	FH	28445	20	0.159482	1.00688e-33	0.0254346	57	0.0511893	0.00011216	0.00262034	10	0.00348606	0.792642	1.21526e-05
ECHS1	ITPA	28492	23	0.157821	4.22174e-33	0.0249075	37	0.54398	0	0.295914	16	0.0658841	6.43833e-07	0.00434071
ECHS1	IVD	28226	18	0.158079	6.52861e-33	0.0249889	59	0.042359	0.00145609	0.00179429	7	-0.00166039	1.09926	2.7569e-06
ECHS1	MCFD2	28765	16	0.158152	1.54032e-33	0.0250119	40	0.0883839	1.87449e-11	0.00781172	10	0.0327048	0.0131112	0.0010696
ECHS1	OXCT1	29701	18	0.152024	4.78907e-32	0.0231113	28	0.0538244	3.31808e-05	0.00289707	4	0.00539372	0.67769	2.90922e-05
ECHS1	PHOSPHO1	28702	15	0.141397	5.06595e-27	0.0199932	49	0.0173906	0.187715	0.000302431	1	0.00545871	0.679255	2.97975e-05
ECHS1	PPM1B	28528	14	0.156289	1.59205e-32	0.0244264	2	-0.0105649	1.57503	0.000111617	5	0.0152816	0.248478	0.000233527
ECHS1	SLIRP	28324	32	0.154874	9.60771e-32	0.0239859	52	0.00907051	0.494919	8.22741e-05	3	-0.00449333	1.26471	2.019e-05
ECHS1	TF	29382	34	0.163006	2.83324e-36	0.026571	49	0.287073	7.18106e-112	0.0824112	7	0.00301542	0.817238	9.09273e-06
ECHS1	TPD52L2	28824	19	0.153753	7.90641e-32	0.0236401	50	0.049234	0.000184496	0.00242399	17	0.0120353	0.360946	0.000144848
ECI2	NIT1	28492	12	0.17849	5.29669e-42	0.0318585	28	0.175328	1.44518e-40	0.03074	14	0.0473044	0.000354279	0.0022377
ECI2	RIPK4	29451	16	0.183818	6.34408e-46	0.033789	74	0.0279062	0.0322206	0.000778757	21	0.0318727	0.0144364	0.00101587
ECI2	SMARCA2	28040	15	0.191196	2.56819e-47	0.0365561	65	0.046003	0.000568815	0.00211628	14	0.0180632	0.176216	0.000326279
ECI2	SNX9	28576	10	0.208449	3.9176e-57	0.043451	47	0.0494055	0.000186672	0.0024409	7	0.050843	0.000120426	0.00258501
ECI2	THRAP3	29451	17	0.1979	4.34292e-53	0.0391643	65	0.0293982	0.0240575	0.000864252	4	0.00158469	0.903221	2.51125e-06
ECM1	FN1	29676	50	0.479327	0	0.229754	63	0.275677	5.52946e-104	0.075998	2	0.0122301	0.346177	0.000149575
ECM1	GLYR1	29147	34	0.487368	0	0.237528	65	0.0558166	2.00898e-05	0.00311549	2	0.00673058	0.607419	4.53008e-05
ECM1	HSPG2	28536	50	0.500506	0	0.250506	47	0.157515	5.00452e-33	0.024811	3	0.0138159	0.2967	0.000190878
ECM1	NFX1	28345	36	0.486753	0	0.236928	59	0.0372867	0.00498853	0.0013903	6	0.000518264	0.96888	2.68598e-07
EDAR	EPHB4	34759	44	0.381817	4.26669e-240	0.145784	34	0.10818	1.50754e-19	0.011703	2	0.00148669	0.901373	2.21024e-06
EDAR	FGFR4	28881	55	0.359519	8.54171e-176	0.129254	87	0.687816	0	0.473091	6	0.00209151	0.873732	4.37441e-06
EDAR	HGS	33640	47	0.378935	1.03422e-228	0.143592	66	0.0385306	0.00157208	0.00148461	8	0.00211927	0.862023	4.4913e-06
EDAR	PTPRF	34759	46	0.355713	1.96302e-206	0.126532	33	0.0514938	1.74494e-05	0.00265161	10	0.0208582	0.0820559	0.000435064
EDAR	RELT	34388	47	0.372539	2.27331e-225	0.138786	37	0.284769	1.87836e-128	0.0810932	5	0.0155945	0.195991	0.000243187
EDAR	TRAF2	35081	44	0.360576	1.94403e-214	0.130015	56	0.0518847	1.37323e-05	0.00269202	4	0.0113132	0.343398	0.000127989
EDDM3B	ITGA2	29275	28	0.189121	2.80738e-48	0.0357669	65	0.493986	0	0.244023	12	0.00897977	0.492095	8.06363e-05
EDDM3B	LRRC59	30056	29	0.199106	8.51706e-55	0.0396434	67	0.024632	0.0561814	0.000606735	11	0.0201909	0.117526	0.000407671
EDF1	ESR1	29193	59	0.017071	0.192182	0.000291417	73	0.0325446	0.0128914	0.00105915	3	0.013897	0.288396	0.000193126
EDF1	SBSN	30044	60	0.027981	0.0300964	0.000782938	47	0.406297	1.28166e-237	0.165077	7	0.000173626	0.989265	3.0146e-08
EDIL3	MATN3	33571	55	0.0700776	9.02573e-09	0.00491088	83	0.496863	0	0.246873	10	0.0161221	0.186547	0.000259921
EEF1D	EP300	29235	54	0.0511019	9.25785e-05	0.00261141	48	0.00164137	0.900142	2.69409e-06	1	-0.000257209	1.01569	6.61564e-08
EEF1D	FOS	28993	57	0.0539545	3.9488e-05	0.00291109	75	0.0221401	0.0918552	0.000490184	1	0.000691288	0.95803	4.77879e-07
EEF1D	GH1	29518	54	0.0321203	0.013589	0.00103171	51	0.0172683	0.184654	0.000298195	44	-0.000226568	1.01389	5.13331e-08
EEF1D	GPC1	29896	57	0.0414033	0.00136395	0.00171423	61	0.280929	7.32822e-109	0.0789213	7	0.0109214	0.398484	0.000119276
EEF1D	HEXIM1	29570	53	0.0335909	0.00978296	0.00112835	26	0.0627134	1.3892e-06	0.00393297	6	-0.00244947	1.14938	5.9999e-06
EEF1D	HNRNPK	28915	54	0.0654507	6.30834e-07	0.00428379	2	-0.00341983	1.20514	1.16952e-05	2	-0.00468177	1.27813	2.1919e-05
EEF1D	HSPB1	29090	54	0.0489233	0.000189139	0.00239349	64	0.347154	1.96374e-164	0.120516	1	0.0284459	0.0300293	0.000809167
EEF1D	IGLON5	29044	57	0.0338099	0.00997081	0.00114311	81	0.0463049	0.000415489	0.00214415	2	-0.0275251	1.96406	0.00075763
EEF1D	LGALS9	29604	56	0.0458309	0.000419644	0.00210047	65	0.349582	9.29853e-170	0.122207	1	-0.0155585	1.76866	0.000242066
EEF1D	MAPK13	29044	55	0.0405415	0.00199967	0.00164361	42	0.0293378	0.0253621	0.000860708	3	0.00160197	0.902851	2.56631e-06
EEF1D	MAX	28952	53	0.062824	1.71754e-06	0.00394686	26	0.0478946	0.000266659	0.0022939	1	0.00847995	0.518843	7.19096e-05
EEF1D	NFKB1	29227	50	0.032182	0.0138741	0.00103568	39	0.0632494	1.30235e-06	0.00400049	15	0.00626614	0.631963	3.92646e-05
EEF1D	SOD1	28941	59	0.0381538	0.00369456	0.00145571	44	0.0325639	0.0132288	0.00106041	3	0.00203394	0.877053	4.13691e-06
EEF1D	TGFBR2	29765	52	0.0468232	0.000301629	0.00219241	60	0.082275	2.05161e-10	0.00676917	16	-0.0149079	1.74988	0.000222247
EFEMP1	ENG	35074	42	0.178146	4.17287e-51	0.0317361	54	0.199598	5.95534e-64	0.0398395	15	0.023703	0.0471394	0.000561834
EFEMP1	ENO1	34455	38	0.146449	2.40756e-34	0.0214474	75	0.0634452	1.3563e-07	0.00402529	1	0.0157088	0.192281	0.000246766
EFEMP1	LTBP3	33667	43	0.15873	3.06961e-39	0.0251952	72	0.364562	9.7426e-211	0.132905	13	0.0133275	0.274204	0.000177623
EFEMP1	PDIA3	28949	21	0.137997	5.19961e-26	0.0190432	25	0.0282428	0.031648	0.000797653	1	-0.00184844	1.11182	3.41673e-06
EFEMP1	TGFB1	34803	36	0.153867	3.89041e-38	0.023675	22	0.186495	1.66904e-55	0.0347805	1	0.00916312	0.444673	8.39627e-05
EFEMP1	TMSB10	34618	36	0.145169	6.41044e-34	0.0210741	47	0.0410046	0.000643492	0.00168138	3	-0.00183796	1.12152	3.3781e-06
EFEMP1	TRIM25	29488	22	0.176011	3.05392e-42	0.0309798	60	0.0697938	8.09465e-08	0.00487117	13	0.00348101	0.789271	1.21174e-05
EFHD1	NRP1	29670	47	0.221669	5.83576e-67	0.049137	35	0.255376	5.43735e-89	0.065217	3	0.00998806	0.441738	9.97614e-05
EFNA1	EPHA1	34645	41	0.216534	2.57927e-74	0.046887	57	0.218837	6.66469e-76	0.0478896	9	-0.00160017	1.10595	2.56054e-06
EFNA1	EPHA2	33194	42	0.235034	5.41908e-84	0.055241	41	0.108374	8.43522e-19	0.011745	28	0.0220557	0.07236	0.000486455
EFNA1	EPHA4	28883	50	0.22411	1.14847e-66	0.0502252	51	0.14834	8.88563e-30	0.0220049	3	0.00576552	0.661322	3.32412e-05
EFNA4	EPHA2	33098	55	0.0688834	2.02602e-08	0.00474492	44	0.102973	4.52896e-17	0.0106034	3	-0.00872029	1.52189	7.60435e-05
EFNA4	UGDH	28421	58	0.0578127	1.29277e-05	0.00334231	4	0.0132664	0.317306	0.000175997	7	0.0304341	0.0217606	0.000926232
EFNB2	EPHB4	29121	71	0.0519528	7.29023e-05	0.00269909	42	0.123131	4.07663e-21	0.0151612	3	0.015104	0.249123	0.000228131
EFNB2	EPHB6	28631	68	0.0507804	0.000120941	0.00257865	28	0.222416	4.11045e-65	0.0494691	5	0.00961935	0.466762	9.2532e-05
EFNB2	EPO	28814	70	0.0612086	3.32636e-06	0.00374649	27	0.0680775	2.3099e-07	0.00463454	3	-0.017926	1.82634	0.000321341
EFNB2	EZR	29102	69	0.0468224	0.000352615	0.00219234	53	0.0841722	1.264e-10	0.00708495	25	-0.0085733	1.48684	7.35015e-05
EFNB2	LAMP1	28544	74	0.0537604	4.82979e-05	0.00289018	68	0.0824233	4.47659e-10	0.00679359	10	-0.00978545	1.54019	9.5755e-05
EFNB2	LYN	28796	71	0.0464479	0.000421924	0.0021574	38	0.00158147	0.904492	2.50105e-06	1	0.0114024	0.38696	0.000130014
EFNB2	NCK2	28977	69	0.0433314	0.0009688	0.00187761	39	0.0429741	0.00106713	0.00184677	1	-0.0134223	1.69303	0.000180158
EFNB2	PAG1	28267	69	0.0468954	0.000420209	0.00219917	54	0.0670061	4.59484e-07	0.00448982	5	0.0044015	0.740749	1.93732e-05
EFNB2	STX6	28202	72	0.0558965	2.66703e-05	0.00312442	50	0.0407433	0.00221036	0.00166001	1	0.000717185	0.957056	5.14354e-07
EGF	FGR	33577	28	0.09072	9.4736e-14	0.00823013	59	0.11487	3.63935e-21	0.013195	4	0.0103216	0.397737	0.000106536
EGF	FN1	29559	28	0.106292	2.53677e-16	0.011298	70	0.27858	8.22339e-106	0.0776067	12	0.020479	0.115414	0.000419388
EGF	FST	35080	41	0.106884	2.78525e-19	0.0114242	54	0.127845	5.87808e-27	0.0163444	3	-0.000724791	1.0484	5.25321e-07
EGF	INSR	28644	26	0.0993876	4.73468e-14	0.00987789	72	0.0848348	1.26939e-10	0.00719695	13	0.0156461	0.236427	0.0002448
EGF	ITGA2	28836	24	0.0900421	7.3695e-12	0.00810758	89	0.500313	0	0.250313	20	0.0800816	1.12966e-09	0.00641306
EGF	MMP1	33343	45	0.0971069	1.91331e-15	0.00942975	76	0.486874	0	0.237046	7	0.0261837	0.032511	0.000685587
EGF	PCOLCE	12998	25	0.100587	2.76923e-07	0.0101177	30	0.163082	5.9572e-17	0.0265959	5	0.0134659	0.492588	0.000181331
EGF	S100A4	34590	40	0.0867047	5.05078e-13	0.00751771	60	0.121929	2.49807e-24	0.0148667	13	0.0309125	0.0101323	0.000955583
EGFL7	GNE	34299	59	0.169507	2.2071e-45	0.0287325	53	0.0138959	0.249859	0.000193096	1	0.0115441	0.339107	0.000133267
EGFL7	GRN	33543	56	0.165101	3.34269e-42	0.0272585	22	0.166947	3.99578e-43	0.0278713	9	0.00983452	0.420623	9.67178e-05
EGFL7	LTBR	33465	60	0.17832	6.09691e-49	0.0317981	74	0.257108	1.62534e-101	0.0661046	6	0.00191311	0.875652	3.65999e-06
EGFL7	NELL1	33882	59	0.173423	6.71216e-47	0.0300754	74	0.273284	2.36002e-116	0.0746844	10	0.00202933	0.867357	4.1182e-06
EGFL7	PLA2G10	33522	57	0.169486	2.18983e-44	0.0287256	71	0.148186	3.1738e-34	0.0219591	6	-8.5646e-05	1.00559	7.33523e-09
EGFL7	PNMA2	28067	60	0.170457	7.36592e-38	0.0290554	40	0.0408984	0.00217886	0.00167268	2	0.00275602	0.836451	7.59564e-06
EGFL7	RAB6B	33220	61	0.189143	1.47363e-54	0.0357752	58	0.0478614	9.51163e-05	0.00229072	11	0.0147224	0.230189	0.000216749
EGFL7	SLURP1	28745	65	0.168905	4.69871e-38	0.0285288	35	0.330089	3.41968e-146	0.108959	21	0.0146643	0.266269	0.000215041
EGFL7	SPINT2	33799	61	0.181953	2.1195e-51	0.033107	37	0.129821	8.52748e-27	0.0168535	24	0.00673137	0.58005	4.53114e-05
EGFL7	TRIM25	28832	59	0.165373	1.24027e-36	0.0273483	65	0.0788036	2.07394e-09	0.00621	17	0.00868083	0.509869	7.53569e-05
EGFR	EPPK1	29157	47	0.175132	2.20517e-41	0.0306712	89	0.452727	1.10693e-292	0.204962	4	0.0036903	0.778146	1.36183e-05
EGFR	ERBB4	34909	58	0.171809	2.16397e-47	0.0295183	61	0.222324	6.46203e-79	0.0494281	24	-0.00450874	1.29357	2.03288e-05
EGFR	FAS	35479	50	0.159659	1.00019e-41	0.025491	54	0.262612	3.12094e-112	0.068965	1	-0.00581988	1.37596	3.3871e-05
EGFR	FES	33990	49	0.174923	7.60506e-48	0.0305981	44	0.123041	2.39732e-24	0.015139	10	0.000232593	0.984703	5.40994e-08
EGFR	FKBP4	34576	52	0.143801	2.84659e-33	0.0206787	58	0.0617479	2.76621e-07	0.00381281	7	0.0289715	0.015986	0.000839345
EGFR	FN1	29965	50	0.167365	6.70531e-39	0.0280111	53	0.308585	2.1938e-132	0.0952245	10	0.0216477	0.0937979	0.000468625
EGFR	GAPDH	28578	48	0.168199	1.557e-37	0.028291	77	0.023606	0.0743566	0.000557242	2	0.00704456	0.59442	4.96259e-05
EGFR	GRIN2B	28935	41	0.18168	3.94171e-44	0.0330075	69	0.0507648	0.000111795	0.00257707	7	-0.00363336	1.21771	1.32013e-05
EGFR	GRN	34647	54	0.156614	2.69244e-39	0.0245278	19	0.165664	7.97747e-44	0.0274444	8	0.0215441	0.0729368	0.000464147
EGFR	HDGF	35077	51	0.145667	1.41839e-34	0.0212189	67	0.782268	0	0.611944	2	-0.00503077	1.32645	2.53087e-05
EGFR	HGS	33990	50	0.172031	2.59992e-46	0.0295947	63	0.026771	0.0272957	0.000716689	5	0.00277743	0.818902	7.71412e-06
EGFR	HSD11B1	34759	51	0.164813	1.60821e-43	0.0271634	64	0.00706174	0.556091	4.98682e-05	6	0.00358503	0.765062	1.28525e-05
EGFR	HSPA2	29774	45	0.175152	3.14516e-42	0.0306782	49	0.0935465	4.73827e-13	0.00875095	7	-0.00613175	1.36382	3.75984e-05
EGFR	HYOU1	35581	50	0.149922	4.7844e-37	0.0224765	63	0.166332	2.58278e-45	0.0276662	14	0.00934625	0.430525	8.73523e-05
EGFR	IGF1R	34656	54	0.156797	2.13964e-39	0.0245852	40	0.105435	1.35978e-18	0.0111165	12	0.0337755	0.00492047	0.00114078
EGFR	ILKAP	33960	51	0.166002	3.65527e-43	0.0275567	66	0.0416685	0.000592757	0.00173626	9	-0.0112421	1.64574	0.000126385
EGFR	INPPL1	34656	54	0.158661	2.6176e-40	0.0251732	62	0.0167214	0.163938	0.000279606	1	0.00925571	0.441039	8.56682e-05
EGFR	JUN	34209	50	0.165722	2.55127e-43	0.0274637	74	0.0235563	0.0513832	0.0005549	10	-0.00360826	1.23459	1.30195e-05
EGFR	KRT5	34009	54	0.146374	6.94474e-34	0.0214253	44	0.0984007	4.18168e-16	0.0096827	2	0.00981446	0.418371	9.63236e-05
EGFR	KRT8	28935	41	0.180248	1.87016e-43	0.0324894	67	0.0445475	0.000699475	0.00198448	5	-0.00400217	1.23917	1.60173e-05
EGFR	LGALS1	35010	51	0.170251	1.08773e-46	0.0289853	84	0.193094	8.58512e-60	0.0372852	8	-0.00216479	1.14372	4.68632e-06
EGFR	LRIG1	35014	54	0.169789	1.91955e-46	0.0288285	37	0.569929	0	0.324819	11	0.00674535	0.572521	4.54997e-05
EGFR	MAPK9	34759	50	0.156734	1.78713e-39	0.0245655	27	0.0846106	1.59912e-12	0.00715895	1	0.0117232	0.328443	0.000137434
EGFR	MDH1	29785	45	0.152394	2.77342e-32	0.023224	57	0.0694686	8.00317e-08	0.00482589	3	0.0126801	0.327826	0.000160784
EGFR	MET	35238	52	0.15186	1.26297e-37	0.0230614	49	0.184144	8.65741e-55	0.0339088	15	0.0240381	0.0436072	0.000577831
EGFR	MICB_MICA	34759	51	0.158203	3.40549e-40	0.0250282	99	0.756331	0	0.572036	3	0.0167127	0.16355	0.000279315
EGFR	P4HB	34623	59	0.134032	4.0124e-29	0.0179645	45	0.059103	8.59228e-07	0.00349317	2	0.0226773	0.0591744	0.000514261
EGFR	PAG1	34352	48	0.153802	1.23538e-37	0.023655	59	0.0574416	1.89659e-06	0.00329954	4	0.00560565	0.642257	3.14233e-05
EGFR	PAK4	34009	54	0.165287	7.40778e-43	0.0273197	59	0.0334528	0.00579691	0.00111909	4	-0.0192146	1.88691	0.000369201
EGFR	PDGFRA	35010	50	0.151695	2.5643e-37	0.0230114	56	0.202258	1.52182e-65	0.0409084	2	0.00428551	0.719939	1.83656e-05
EGFR	PDGFRB	35581	49	0.165817	4.84025e-45	0.0274953	92	0.856186	0	0.733055	17	0.0558732	2.40391e-06	0.00312181
EGFR	PLA2G2A	35080	55	0.165925	1.72507e-44	0.0275312	82	0.459642	0	0.211271	8	0.0128601	0.281465	0.000165382
EGFR	PMM2	28910	42	0.168243	5.66702e-38	0.0283056	60	0.180226	2.0816e-43	0.0324814	3	0.0318604	0.0154039	0.00101509
EGFR	PON2	34352	48	0.164106	1.12655e-42	0.0269308	98	0.664595	0	0.441687	3	0.010613	0.379114	0.000112636
EGFR	PSCA	29778	44	0.170984	2.65122e-40	0.0292357	53	0.826858	0	0.683695	24	0.0212495	0.101081	0.000451542
EGFR	PTPRR	29847	43	0.161036	5.74933e-36	0.0259327	59	0.0555084	1.77912e-05	0.00308118	2	0.0227197	0.0792308	0.000516184
EGFR	PTPRS	35581	49	0.169851	3.33004e-47	0.0288492	79	0.271974	6.70521e-121	0.0739697	22	0.0131506	0.267347	0.000172939
EGFR	RET	34656	54	0.165239	1.28255e-43	0.027304	60	0.340429	1.3102e-187	0.115892	23	-0.00423474	1.27553	1.7933e-05
EGFR	ROBO4	29157	47	0.15359	4.10239e-32	0.0235898	40	0.0740142	1.52838e-08	0.0054781	3	0.0137305	0.2945	0.000188527
EGFR	S100A11	34728	53	0.156087	3.97357e-39	0.0243632	26	0.0903747	4.50159e-14	0.00816759	2	0.0166752	0.16468	0.000278062
EGFR	SEL1L	29157	47	0.156024	4.25657e-33	0.0243434	33	0.206146	5.46458e-57	0.042496	2	0.0153834	0.240191	0.000236649
EGFR	SNAP25	28935	41	0.166497	3.03115e-37	0.0277213	62	0.129725	3.83222e-23	0.0168287	1	0.00724511	0.581606	5.24916e-05
EGFR	SOX2	29809	46	0.163854	3.81358e-37	0.0268482	64	-0.00755913	1.44045	5.71404e-05	1	-0.00789311	1.45767	6.23012e-05
EGFR	SPRY2	34209	50	0.161722	2.6066e-41	0.0261539	47	0.0595205	8.37456e-07	0.00354269	3	0.0232512	0.0544774	0.000540617
EGFR	STAMBP	34521	51	0.171056	1.73407e-46	0.0292602	57	0.0599086	6.31279e-07	0.00358904	1	-0.000692444	1.04587	4.79478e-07
EGFR	STX4	34656	54	0.168246	3.53539e-45	0.0283067	5	0.0222712	0.0637349	0.000496005	1	-9.49934e-05	1.00631	9.02375e-09
EGFR	STX6	33990	49	0.165834	4.08876e-43	0.0275008	62	0.0371168	0.00220765	0.00137766	7	0.00940483	0.438161	8.84508e-05
EGFR	TLR4	29034	48	0.182912	7.37439e-45	0.0334569	24	0.127012	2.59727e-22	0.016132	3	0.00989243	0.451071	9.78601e-05
EGFR	TNC	35122	50	0.159188	4.32895e-41	0.0253409	83	0.227133	7.17144e-83	0.0515894	5	-0.0166867	1.83799	0.000278446
EGFR	TNFRSF10B	34576	51	0.160898	2.50855e-41	0.0258883	59	0.315727	7.06299e-160	0.0996837	1	-0.00715346	1.44799	5.1172e-05
EGFR	TNFRSF1A	34817	52	0.150976	8.83363e-37	0.0227938	69	0.0677	1.5614e-08	0.0045833	5	0.00737837	0.53817	5.44404e-05
EGFR	WASF3	34009	54	0.171053	8.09022e-46	0.0292593	34	0.0770444	1.99146e-10	0.00593583	4	0.0178166	0.141792	0.000317431
EGFR	YAP1	29847	44	0.178384	7.23291e-44	0.0318209	36	0.0441417	0.000646534	0.00194849	4	0.00748341	0.56323	5.60015e-05
EGLN1	ERP29	28881	37	0.120902	2.95943e-20	0.0146173	12	0.0250258	0.0571914	0.000626289	24	0.0291964	0.026492	0.000852432
EGLN1	EZR	34699	39	0.113258	2.98516e-21	0.0128274	49	0.0817903	8.89137e-12	0.00668966	2	-0.00470869	1.30507	2.21717e-05
EGLN1	FKBP4	34282	37	0.134713	3.92075e-29	0.0181477	57	0.0649316	7.40319e-08	0.00421612	10	0.0212372	0.0786905	0.000451017
EGLN1	FKBP5	34282	40	0.128824	9.1866e-27	0.0165957	16	0.156643	6.48326e-39	0.0245371	7	0.032274	0.00752827	0.00104161
EGLN1	POLR2A	28701	44	0.0996696	3.77698e-14	0.00993403	63	0.0427679	0.00119115	0.00182909	4	-0.00500954	1.29565	2.50955e-05
EGLN1	SPRY2	33916	39	0.121174	1.31115e-23	0.0146832	43	0.0769869	2.16976e-10	0.00592698	12	0.0176349	0.146436	0.000310989
EGLN1	SRC	34429	39	0.123163	1.10315e-24	0.0151692	56	0.00963612	0.424036	9.28548e-05	9	0.0356613	0.00308205	0.00127173
EHBP1	FIS1	29605	24	0.148117	2.1397e-30	0.0219387	38	0.110973	1.09178e-17	0.0123151	1	0.0177438	0.172199	0.000314843
EHBP1	LAMP1	29388	25	0.112687	4.53262e-18	0.0126984	57	0.0781253	2.00864e-09	0.00610357	15	-0.00579463	1.34306	3.35778e-05
EHBP1	STX7	29235	24	0.127468	1.3092e-22	0.016248	74	0.467126	0	0.218207	8	0.0633	1.27187e-06	0.00400689
EHBP1	TRIM25	30007	26	0.124777	2.95934e-22	0.0155693	62	0.0782568	1.27675e-09	0.00612412	1	0.022105	0.0868522	0.000488631
EHD3	STX7	28528	45	0.126908	6.43169e-22	0.0161057	72	0.469035	0	0.219994	18	0.0723963	4.39534e-08	0.00524122
EIF2AK2	EXOSC10	28941	17	0.122748	7.1196e-21	0.015067	68	0.0415173	0.00158164	0.00172369	15	0.0365749	0.0053874	0.00133772
EIF2AK2	FARSA	29201	20	0.102322	4.56505e-15	0.0104698	62	0.0271052	0.0383295	0.000734691	2	0.0263681	0.0439082	0.000695277
EIF2AK2	HDGF	29634	18	0.126161	1.86528e-22	0.0159166	55	0.778794	0	0.60652	1	0.00919987	0.478898	8.46376e-05
EIF2AK2	HNRNPK	28705	16	0.124486	2.87935e-21	0.0154968	50	-0.00213176	1.12829	4.54441e-06	8	0.0171009	0.195135	0.000292441
EIF2AK2	MAP2K6	29341	16	0.121384	1.0501e-20	0.014734	52	0.0163519	0.210418	0.000267383	5	0.0049593	0.704081	2.45946e-05
EIF2AK2	MAP3K5	28734	26	0.137347	1.33904e-25	0.0188641	58	0.0278471	0.0347875	0.000775458	2	-0.0079104	1.45116	6.25744e-05
EIF2AK2	METAP2	29617	14	0.117386	1.26198e-19	0.0137795	48	0.0436608	0.000776406	0.00190626	8	0.0134069	0.302244	0.000179744
EIF2AK2	PRDX1	28600	15	0.137121	2.06282e-25	0.0188021	35	0.0280738	0.0337373	0.00078814	9	0.0152978	0.247355	0.000234023
EIF2AK2	TAB2	29562	16	0.105103	5.40352e-16	0.0110466	58	0.026237	0.0436668	0.000688383	1	-0.00195815	1.11965	3.83436e-06
EIF2AK2	VIM	28815	16	0.124348	2.68006e-21	0.0154623	56	0.0426116	0.00121385	0.00181575	7	0.0284806	0.0306136	0.000811145
EIF2AK3	HLA-DRA	28595	36	0.0955643	4.42253e-13	0.00913253	80	0.510338	0	0.260445	9	-0.00600318	1.35009	3.60382e-05
EIF2AK3	LRRC59	29227	35	0.0995196	2.4244e-14	0.00990416	67	0.0413984	0.00154713	0.00171383	14	0.0112532	0.389691	0.000126634
EIF2AK3	STX4	28570	45	0.0994862	4.79727e-14	0.0098975	3	0.00723059	0.584753	5.22815e-05	3	0.00333863	0.800797	1.11465e-05
EIF2AK3	STX7	28587	33	0.0807109	9.88505e-10	0.00651425	74	0.468825	0	0.219797	26	0.0442909	0.000808756	0.00196168
EIF2AK3	TCTN3	29227	32	0.108981	6.54215e-17	0.0118769	67	0.567298	0	0.321827	31	0.0117077	0.37083	0.000137069
EIF2AK3	TMPRSS11B	28470	37	0.0924958	2.68948e-12	0.00855547	67	0.0197831	0.135536	0.000391371	1	-0.0113379	1.60766	0.000128548
EIF2S2	JUN	28372	48	0.0195095	0.141729	0.000380619	64	0.0285088	0.0317604	0.00081275	13	-0.00392924	1.2327	1.54389e-05
EIF2S2	NGF	28702	46	0.0305396	0.0206785	0.000932669	55	0.0450542	0.000639179	0.00202988	33	0.00785385	0.551904	6.1683e-05
EIF2S2	RAB6A	28843	46	0.0228083	0.0832591	0.000520219	30	0.0223408	0.089778	0.000499112	11	0.0122794	0.351121	0.000150783
EIF4B	RPS10	28469	54	0.0202794	0.12603	0.000411256	5	0.000415173	0.975015	1.72369e-07	1	0.00392002	0.767452	1.53666e-05
EIF4B	SMAD3	29300	53	0.00910998	0.485652	8.29917e-05	67	0.198241	5.2379e-53	0.0392997	11	0.0281921	0.0309206	0.000794795
EIF4E	ESR1	29580	62	0.0236534	0.068883	0.000559485	75	0.0451757	0.000509423	0.00204084	5	0.000172344	0.989426	2.97023e-08
EIF4E	MAPT	28115	58	-0.0169459	1.7961	0.000287162	12	0.00995559	0.455432	9.91139e-05	8	0.00828757	0.534383	6.86838e-05
EIF4E	NFX1	28587	56	0.0130048	0.325542	0.000169125	60	0.0421851	0.00142087	0.00177959	1	0.0124292	0.347416	0.000154485
EIF4E	PEPD	29339	61	0.0305989	0.0190877	0.000936293	70	0.343682	2.50302e-162	0.118117	3	0.0036552	0.779542	1.33605e-05
EIF4E	TYMP	28485	59	0.0288889	0.0292229	0.000834569	17	0.142967	2.12225e-27	0.0204396	2	-0.00156497	1.09401	2.44913e-06
EIF4EBP1	RICTOR	28704	51	0.022355	0.090356	0.000499748	58	0.0267282	0.0428754	0.000714395	2	-0.00899545	1.50437	8.09181e-05
EIF4G1	HSPB1	34268	58	0.0638905	1.20011e-07	0.00408199	61	0.348472	6.95819e-195	0.121433	17	0.0197431	0.102206	0.00038979
EIF4G1	MAMDC2	29943	46	0.0521849	5.34308e-05	0.00272326	33	0.14779	1.36466e-30	0.0218417	1	0.00663912	0.607498	4.40779e-05
EIF4G1	TOR1AIP1	29189	49	0.0351231	0.00728194	0.00123363	67	0.505746	0	0.255779	4	-0.00561533	1.33202	3.15319e-05
EIF4G1	TRAF2	34882	60	0.0534983	7.7961e-06	0.00286207	51	0.0366919	0.00217611	0.0013463	6	0.00453306	0.705025	2.05486e-05
EIF4G1	TRIM25	29812	52	0.0426254	0.000994476	0.00181693	62	0.0627675	1.23277e-06	0.00393976	1	0.00712548	0.582266	5.07725e-05
EIF4G3	EZR	29841	34	0.0485097	0.00017759	0.00235319	47	0.109156	2.76402e-17	0.0119151	6	0.00514721	0.690958	2.64938e-05
EIF4G3	HSPB1	29022	35	0.0360062	0.0060807	0.00129645	63	0.342785	1.00078e-159	0.117502	9	0.000395665	0.975958	1.5655e-07
EIF5	ESR1	28587	49	0.0355996	0.00710298	0.00126733	76	0.0303597	0.0217018	0.000921709	15	-0.00536345	1.31485	2.87666e-05
EIF5A	ESR1	28270	70	0.053217	6.24116e-05	0.00283205	74	0.0276377	0.0377003	0.00076384	1	0.00659906	0.619825	4.35475e-05
EIF5A	LRPAP1	34123	71	0.0346992	0.00414709	0.00120403	43	0.198317	1.76761e-61	0.0393296	10	0.0131369	0.277898	0.000172578
EIF5A	RIPK4	28170	67	0.0354459	0.00779527	0.00125641	76	0.0415753	0.00180054	0.00172851	20	-0.0018499	1.11041	3.42215e-06
EIF5A	TGM2	33782	67	0.0511939	2.55531e-05	0.00262081	32	0.139763	8.06476e-31	0.0195338	5	0.0159798	0.189081	0.000255355
ELN	LGALS3	29608	56	0.106697	1.84314e-16	0.0113842	59	0.485187	0	0.235406	2	-0.00299833	1.18243	8.98996e-06
ELOA	ELOB	28570	37	0.0618568	2.87892e-06	0.00382626	70	0.0310038	0.0190957	0.000961234	13	-0.0014305	1.08609	2.04633e-06
ELOA	POLR2A	28642	37	0.0710006	7.4819e-08	0.00504109	65	0.0144949	0.27271	0.000210102	14	0.0173823	0.188386	0.000302146
ELOA	POLR2F	34984	32	0.0659525	3.36245e-08	0.00434974	65	0.0321853	0.00709691	0.00103589	5	0.00889991	0.456702	7.92083e-05
ELOA	SIRPA	34343	34	0.0957353	1.85416e-15	0.00916524	87	0.872666	0	0.761547	5	0.0238673	0.0479414	0.000569649
ELOB	PRAME	28369	67	0.0554727	2.90913e-05	0.00307722	63	0.049789	0.000175729	0.00247894	3	0.00975485	0.462593	9.51571e-05
ELOB	SEC31A	28492	68	0.0391187	0.00314333	0.00153027	63	0.075025	1.42781e-08	0.00562875	2	0.0147763	0.264761	0.00021834
ENAH	EP300	28270	35	0.0872946	4.86355e-11	0.00762035	42	0.0133787	0.314507	0.00017899	1	0.00181059	0.891732	3.27822e-06
ENAH	HEXIM1	33916	36	0.0924658	2.34139e-14	0.00854993	29	0.06682	3.62175e-08	0.00446491	10	0.0277578	0.0222471	0.000770495
ENAH	LGALS3BP	29116	41	0.090253	5.21178e-12	0.00814561	27	0.123886	2.35207e-21	0.0153478	2	0.0121037	0.355771	0.0001465
ENAH	RAD51	28591	32	0.0931254	1.71735e-12	0.00867233	56	0.0352452	0.0076897	0.00124223	7	0.0109867	0.406183	0.000120708
ENAH	TACC3	33745	46	0.0967422	1.65482e-15	0.00935905	36	0.160322	4.2677e-40	0.0257031	13	0.0383358	0.001633	0.00146963
ENAH	TP53	33334	38	0.0825023	1.51782e-11	0.00680663	41	0.0609598	6.3323e-07	0.0037161	14	0.0134849	0.270973	0.000181842
ENAH	TRIM25	28974	38	0.109585	6.0208e-17	0.0120088	59	0.0746272	1.29136e-08	0.00556922	9	0.0244533	0.0627125	0.000597966
ENAH	VASP	29098	38	0.118071	1.6183e-19	0.0139409	55	0.0381592	0.00359919	0.00145612	10	0.0234422	0.0737616	0.000549538
ENAH	YAP1	29044	40	0.085829	5.68725e-11	0.00736662	34	0.0539427	3.90392e-05	0.00290981	14	0.00185342	0.887697	3.43516e-06
ENDOU	STK11	26777	63	0.279011	2.43372e-96	0.077847	55	0.0570695	2.93242e-05	0.00325692	1	0.00498935	0.715091	2.48937e-05
ENG	ESAM	35581	53	0.209027	4.3663e-71	0.0436923	61	0.111656	3.49457e-21	0.012467	2	0.00376836	0.750613	1.42005e-05
ENG	HCLS1	35232	49	0.192552	7.98548e-60	0.0370764	20	0.0778508	6.0054e-11	0.00606074	11	-0.00145598	1.09725	2.11989e-06
ENG	LRG1	29965	46	0.18436	5.74939e-47	0.0339887	26	0.417077	6.02955e-251	0.173953	12	0.0128365	0.320434	0.000164776
ENG	MRPL24	28910	44	0.214503	3.69639e-61	0.0460114	72	0.0466214	0.000390785	0.00217356	1	0.00136561	0.917314	1.86489e-06
ENG	PSME2	34415	43	0.193867	2.84029e-59	0.0375843	48	0.0727631	1.50689e-09	0.00529447	4	-0.00107003	1.07073	1.14497e-06
ENG	PSTPIP2	28297	50	0.211175	4.57081e-58	0.0445948	33	0.135194	1.70237e-24	0.0182773	8	0.00648174	0.625908	4.20129e-05
ENG	S100A16	33956	48	0.227976	8.80721e-81	0.051973	39	0.0832187	6.48795e-12	0.00692536	1	0.0126359	0.297809	0.000159666
ENG	SDHB	29778	49	0.211584	3.03294e-61	0.0447678	82	0.050758	8.90542e-05	0.00257637	9	0.00388054	0.764639	1.50586e-05
ENG	SNAP23	35010	48	0.193342	6.05175e-60	0.0373811	48	0.00638395	0.593268	4.07548e-05	3	0.00325347	0.785471	1.05851e-05
ENG	TBCB	34576	47	0.206052	3.46557e-67	0.0424574	45	0.0266707	0.026566	0.000711327	3	0.00965418	0.422159	9.32032e-05
ENG	TEX101	29121	46	0.21857	6.19204e-64	0.047773	10	0.23722	2.63398e-75	0.0562731	5	-0.0222617	1.91063	0.000495582
ENG	TGFBR1	29034	44	0.202683	6.97044e-55	0.0410805	63	0.0444479	0.000704699	0.00197561	3	0.00319482	0.807707	1.02069e-05
ENG	TRIM21	34759	46	0.221144	9.43511e-78	0.0489045	48	0.0771701	1.17655e-10	0.00595522	5	0.00120148	0.920223	1.44356e-06
ENG	TXN	29457	43	0.21927	4.61606e-65	0.0480794	43	0.0623647	1.6652e-06	0.00388935	2	0.0319909	0.014069	0.00102342
ENG	WASF3	34009	47	0.226394	8.92335e-80	0.0512543	21	0.100117	1.27613e-16	0.0100235	1	0.0311556	0.0101846	0.000970673
ENO1	ENO2	35085	69	0.0533683	7.71591e-06	0.00284817	49	0.116196	1.59471e-22	0.0135014	1	-0.0200801	1.90742	0.00040321
ENO1	ENO3	28783	52	0.0521566	7.53055e-05	0.00272031	35	0.071451	5.74304e-08	0.00510524	7	0.0213397	0.105482	0.000455381
ENO1	FKBP1B	34513	75	0.0390836	0.00116361	0.00152753	45	0.165899	8.81056e-44	0.0275225	2	0.0122783	0.307768	0.000150757
ENO1	FKBP7	33731	69	0.0670247	3.58449e-08	0.00449232	41	0.0380104	0.00179323	0.00144479	4	0.0223376	0.0665696	0.00049897
ENO1	FN1	29554	49	0.0743472	1.05112e-08	0.00552751	71	0.294383	1.79111e-118	0.0866612	3	0.010546	0.4176	0.000111218
ENO1	FUS	33603	70	0.048465	7.05144e-05	0.00234886	63	0.0302565	0.0131233	0.000915458	4	0.0120434	0.323584	0.000145044
ENO1	GABARAP	29393	49	0.056719	1.35447e-05	0.00321704	63	0.00474483	0.71608	2.25135e-05	12	0.00989136	0.448326	9.7839e-05
ENO1	GABARAPL1	29022	70	0.0564406	1.68979e-05	0.00318554	64	0.0117398	0.371201	0.000137824	4	0.0100826	0.442494	0.000101659
ENO1	GAPDH	28167	45	0.0667626	5.2968e-07	0.00445724	74	0.039376	0.00311871	0.00155047	17	0.0277492	0.0372869	0.000770019
ENO1	GIPC3	29406	50	0.0471156	0.000301015	0.00221988	44	0.19965	6.12781e-54	0.0398603	2	0.00213664	0.869873	4.56523e-06
ENO1	GRHPR	29543	47	0.0661068	3.66288e-07	0.00437011	41	0.189261	9.05002e-49	0.0358196	3	-0.00669453	1.39307	4.48168e-05
ENO1	GSTP1	33572	64	0.0478415	8.79622e-05	0.00228881	11	0.171478	1.7881e-45	0.0294047	4	0.0115421	0.344352	0.000133219
ENO1	HDGF	34743	77	0.0423932	0.00040836	0.00179718	66	0.786332	0	0.618317	1	0.0170253	0.155903	0.000289861
ENO1	HSDL2	28783	46	0.061947	2.55975e-06	0.00383743	79	0.472421	0	0.223182	5	0.0934772	1.19472e-12	0.00873799
ENO1	ITPA	28552	48	0.0753781	1.17871e-08	0.00568185	65	0.540798	0	0.292462	12	0.0832661	2.94715e-10	0.00693325
ENO1	JUN	33774	75	0.0660284	5.59401e-08	0.00435975	71	0.0353142	0.00370098	0.00124709	18	0.00946531	0.436712	8.95921e-05
ENO1	LGALS3	34488	72	0.0438634	0.000268569	0.001924	67	0.481553	0	0.231893	1	0.00894786	0.457492	8.00641e-05
ENO1	M6PR	28783	70	0.0571534	1.43302e-05	0.00326652	30	0.129063	8.29415e-23	0.0166573	6	0.0161374	0.220904	0.000260414
ENO1	MAPK13	28441	49	0.0576749	1.34631e-05	0.00332639	40	0.0585355	9.98494e-06	0.00342641	1	0.00398489	0.763818	1.58794e-05
ENO1	MPHOSPH8	33759	72	0.0645586	1.1024e-07	0.00416782	32	0.0410585	0.000739916	0.0016858	12	0.0117685	0.33364	0.000138498
ENO1	NAP1L4	29348	51	0.0681346	1.74424e-07	0.00464233	22	0.173374	7.83905e-41	0.0300586	7	0.0181006	0.165597	0.000327631
ENO1	NFKB1	28552	49	0.0627422	2.0879e-06	0.00393659	38	0.0750092	1.38859e-08	0.00562638	13	0.00639466	0.629019	4.08916e-05
ENO1	P4HB	34282	76	0.0651062	6.82956e-08	0.00423882	37	0.0481902	6.55769e-05	0.0023223	12	0.00952886	0.430186	9.07991e-05
ENO1	PARK7	34602	82	0.0749207	4.37468e-10	0.00561311	17	0.0992214	1.30837e-16	0.00984488	3	0.00534234	0.656801	2.85406e-05
ENO1	PDIA3	28830	53	0.0731857	2.64339e-08	0.00535614	28	0.0322848	0.0142211	0.00104231	3	-0.000905723	1.05482	8.20334e-07
ENO1	PPT1	28757	44	0.0675075	2.98819e-07	0.00455727	58	0.0115567	0.380896	0.000133558	19	-0.000373278	1.02258	1.39337e-07
ENO1	PRDX6	34785	75	0.0510784	2.02244e-05	0.00260901	33	0.109532	5.0997e-20	0.0119974	13	0.0121719	0.310061	0.000148154
ENO1	SERPING1	29505	65	0.0557374	1.83515e-05	0.00310666	63	0.245458	1.06132e-81	0.0602496	3	-0.00205133	1.12519	4.20795e-06
ENO1	SOD1	33705	75	0.0605493	6.5262e-07	0.00366622	46	0.0416675	0.000621854	0.00173618	1	0.00586458	0.630219	3.43933e-05
ENO1	TAGLN3	28441	50	0.0744271	1.91215e-08	0.0055394	54	-0.00301403	1.17978	9.08436e-06	7	0.00978839	0.460463	9.58127e-05
ENO1	TALDO1	29433	47	0.0644721	7.40535e-07	0.00415666	57	0.0574667	1.02624e-05	0.00330242	1	-0.00910006	1.51484	8.28111e-05
ENO1	TXN	29044	69	0.0385867	0.00326985	0.00148893	40	0.0465861	0.000383041	0.00217026	14	0.00864468	0.510099	7.47304e-05
ENO1	YAP1	29470	50	0.0664552	3.28198e-07	0.0044163	36	0.0447551	0.000588313	0.00200301	1	-0.00891604	1.50626	7.94957e-05
ENO2	ENO3	29131	34	0.0935732	8.2793e-13	0.00875594	32	0.0829152	2.3227e-10	0.00687493	4	0.0079978	0.541639	6.39648e-05
ENO2	FKBP1B	34868	44	0.0893858	7.56055e-14	0.00798982	30	0.183648	6.03214e-54	0.0337267	1	0.0199677	0.0954634	0.000398708
ENO2	FKBP7	34080	49	0.101801	3.61004e-17	0.0103634	37	0.0515266	2.08087e-05	0.00265499	16	0.006082	0.615642	3.69907e-05
ENO2	GAPDH	28514	32	0.0995339	4.9576e-14	0.00990701	76	0.0325204	0.0140581	0.00105757	14	0.0251676	0.0573903	0.000633406
ENO2	PPP1CC	29741	41	0.0842572	7.59562e-11	0.00709927	2	0.00607913	0.639249	3.69559e-05	13	-0.00550679	1.32888	3.03248e-05
ENO2	TXN	29396	39	0.0976638	6.15746e-14	0.00953822	40	0.0702501	6.97084e-08	0.00493508	11	0.00907743	0.486507	8.23997e-05
ENO3	FABP5	29018	32	0.0708297	6.61785e-08	0.00501685	57	0.0931163	1.18355e-12	0.00867064	2	-0.00798594	1.45696	6.37752e-05
ENO3	GPI	29375	27	0.0850007	6.77286e-11	0.00722511	56	0.0366563	0.00495421	0.00134368	22	0.000175426	0.989274	3.07743e-08
ENO3	HEXIM1	28843	32	0.0598467	5.40829e-06	0.00358163	27	0.0570001	1.48038e-05	0.00324901	16	-0.00530138	1.31271	2.81046e-05
ENO3	NEB	28492	30	0.0775422	4.60574e-09	0.0060128	47	0.0328466	0.0131546	0.0010789	3	-0.0156289	1.76183	0.000244262
ENO3	P4HB	28835	30	0.0555927	2.3989e-05	0.00309055	46	0.0413099	0.00170239	0.00170651	21	0.0203682	0.12196	0.000414863
ENOPH1	TGM2	29371	60	0.0466058	0.000352721	0.0021721	28	0.136355	8.88068e-26	0.0185928	1	0.00767406	0.556506	5.88912e-05
ENPP6	RIPK4	28492	50	0.310963	5.53013e-128	0.0966982	77	0.0567383	1.82406e-05	0.00321923	6	0.0156123	0.238674	0.000243743
ENPP7	NOMO1	33519	91	0.701434	0	0.49201	67	0.0828672	1.08377e-11	0.00686697	1	0.039542	0.00120355	0.00156357
ENSA	SNCA	29275	42	0.0266036	0.0417926	0.000707752	55	0.0497425	0.000140242	0.00247432	15	0.0378744	0.0037496	0.00143447
ENTPD2	NCR1	33591	96	0.292054	3.18828e-132	0.0852953	71	0.228808	1.61067e-80	0.052353	2	-0.0158222	1.80526	0.000250343
ENTPD2	PBXIP1	28832	95	0.292498	4.08335e-114	0.0855548	50	0.0377854	0.00410979	0.00142774	6	0.0113706	0.387995	0.000129291
ENTPD2	PRG2	28960	95	0.308895	2.81214e-128	0.0954164	43	0.0812354	5.96568e-10	0.00659919	19	0.00576745	0.660776	3.32635e-05
ENTPD2	PTPN1	33522	98	0.290345	2.28973e-130	0.0843003	59	0.0394869	0.00122171	0.00155921	20	-0.00539186	1.34107	2.90722e-05
ENTPD2	TGFBR1	28110	94	0.303845	2.15066e-120	0.0923216	60	0.0431243	0.00121965	0.0018597	1	0.0115033	0.388491	0.000132327
ENTPD5	LYZL2	28005	84	0.357402	2.07732e-168	0.127736	27	0.183948	8.11953e-44	0.033837	2	0.00261714	0.844748	6.84945e-06
ENTPD6	NAAA	33457	91	0.523743	0	0.274306	80	0.487957	0	0.238102	7	0.014893	0.223199	0.000221801
ENTPD6	PDGFRA	33978	96	0.543799	0	0.295718	71	0.190032	2.82667e-56	0.0361122	18	0.0144223	0.234558	0.000208003
ENTPD6	PON2	34520	94	0.535729	0	0.287005	98	0.657706	0	0.432577	8	0.019571	0.103945	0.000383023
ENTPD6	PRG2	29038	90	0.534534	0	0.285726	41	0.0758433	7.18139e-09	0.0057522	6	0.0073532	0.575324	5.40696e-05
ENTPD6	SCGB2A2	28100	94	0.529472	0	0.280341	58	0.00282177	0.832503	7.96241e-06	11	0.0116112	0.384141	0.000134821
ENTPD6	SIAE	33826	94	0.533658	0	0.284791	69	0.159582	7.90725e-40	0.0254663	22	0.0263808	0.0300228	0.000695948
ENTPD6	TMEM106A	28902	89	0.533238	0	0.284343	31	0.0635575	1.32555e-06	0.00403955	9	0.0210438	0.109663	0.00044284
EP300	ESYT2	29185	15	0.00930179	0.47738	8.65233e-05	53	0.10992	3.71126e-17	0.0120825	1	0.00947326	0.469299	8.97426e-05
EP300	FOXO1	28701	16	0.0109994	0.404737	0.000120987	27	0.111393	2.58389e-17	0.0124085	3	0.0161047	0.222485	0.00025936
EP300	GOPC	28701	48	0.0201174	0.127516	0.00040471	2	0.0201567	0.126774	0.000406291	19	0.0130721	0.322072	0.000170881
EP300	IL1B	28108	25	0.00171057	0.897976	2.92604e-06	45	0.0371068	0.00539647	0.00137692	6	-0.0043924	1.25803	1.92932e-05
EP300	MAP2K1	29120	49	0.0187272	0.153007	0.00035071	51	0.0864443	3.89642e-11	0.00747262	7	0.0127648	0.330066	0.000162941
EP300	MGMT	28701	47	0.023248	0.0782069	0.000540468	52	0.358504	1.14406e-173	0.128525	1	0.0137811	0.296524	0.000189919
EP300	NADK	28704	44	0.0102726	0.436489	0.000105527	34	0.184697	3.21843e-45	0.0341129	10	0.0362193	0.00606254	0.00131184
EP300	NAMPT	28110	30	0.0231175	0.0830608	0.000534419	49	0.0375725	0.00483912	0.00141169	10	0.0165527	0.214631	0.000273992
EP300	NAP1L4	29062	49	0.0125205	0.339908	0.000156762	28	0.186627	1.05077e-46	0.0348295	4	0.0114213	0.383995	0.000130446
EP300	NCLN	28270	45	0.00324887	0.807046	1.05551e-05	75	0.0310213	0.0196674	0.000962322	1	0.00764094	0.565678	5.8384e-05
EP300	NFATC1	28701	11	0.00118048	0.928751	1.39353e-06	61	0.139605	2.24075e-26	0.0194895	13	0.0133455	0.312058	0.000178101
EP300	NFKB1	28587	13	0.00831669	0.529542	6.91673e-05	49	0.0886527	1.88238e-11	0.00785931	13	0.00738985	0.576409	5.46099e-05
EP300	NOTCH1	29034	38	0.0020344	0.876835	4.13878e-06	56	0.0975941	9.15301e-14	0.00952461	6	0.00704918	0.591255	4.9691e-05
EP300	NPM1	7873	1	-0.00960223	1.29655	9.22028e-05	65	0.0866315	0.00058015	0.00750501	3	-0.0166753	1.49145	0.000278067
EP300	NUB1	28701	18	-0.00131642	1.07943	1.73296e-06	41	0.144867	2.69649e-28	0.0209865	1	0.0046245	0.726121	2.1386e-05
EP300	PDIA5	28483	46	0.0255016	0.054287	0.000650329	53	0.177023	2.55528e-41	0.0313371	1	0.0148958	0.261	0.000221885
EP300	PEBP1	28746	43	0.0124753	0.344283	0.000155633	54	0.0597429	5.81791e-06	0.00356922	2	-0.0202293	1.87488	0.000409223
EP300	PTPN1	28545	44	0.0212135	0.109007	0.000450011	55	0.0345943	0.00894668	0.00119677	8	0.00573693	0.664739	3.29124e-05
EP300	RCC1	29107	46	0.00759513	0.562348	5.7686e-05	42	0.0224679	0.0865198	0.000504807	5	0.0275345	0.0356671	0.000758147
EP300	SDC1	28704	44	0.011865	0.368782	0.000140777	46	0.122777	1.00734e-20	0.0150743	4	0.0141355	0.284275	0.000199812
EP300	SIRT1	29580	47	0.0330159	0.0110982	0.00109005	48	0.0295579	0.0229972	0.000873671	3	0.00637359	0.624042	4.06226e-05
EP300	SMAD2	29107	46	-0.00402854	1.24138	1.62292e-05	67	0.0514012	8.72956e-05	0.00264209	7	0.0143193	0.274693	0.000205042
EP300	SMARCA2	28115	45	0.000819901	0.950987	6.72237e-07	67	0.0306266	0.0216409	0.000937987	12	0.0198185	0.137295	0.000392773
EP300	SRPK2	28701	47	0.029356	0.0261426	0.000861774	49	0.0375776	0.00440822	0.00141208	18	0.0138017	0.295801	0.000190488
EP300	TFRC	28791	28	-0.000971565	1.05876	9.43938e-07	23	0.377377	2.61924e-194	0.142414	10	0.0299526	0.0230342	0.00089716
EP300	THRAP3	28587	13	0.015832	0.23135	0.000250654	62	0.029715	0.024654	0.000882981	7	-0.00824172	1.46674	6.79259e-05
EP300	TRIM21	28701	45	0.0150703	0.253627	0.000227114	49	0.0514546	9.61626e-05	0.00264757	1	-0.00998244	1.55044	9.96491e-05
EP300	TXLNA	28545	48	7.62166e-05	0.995406	5.80897e-09	12	-0.00720444	1.41372	5.1904e-05	4	0.000334296	0.979853	1.11754e-07
EP300	YY1	29580	48	0.00918797	0.479838	8.44188e-05	72	0.0169949	0.191217	0.000288825	2	-0.0150649	1.75336	0.000226952
EP300	ZBTB16	28110	43	0.0153369	0.250236	0.000235222	43	0.288519	3.16478e-108	0.0832431	10	0.00123295	0.926359	1.52017e-06
EPB41L5	FGFBP1	28981	68	0.0453023	0.000560671	0.0020523	64	0.143111	6.69759e-28	0.0204807	11	0.00942352	0.473197	8.88028e-05
EPB41L5	LAMP3	29094	68	-0.00516546	1.30636	2.6682e-05	55	0.198658	7.38219e-53	0.0394649	14	-0.00556183	1.32854	3.09339e-05
EPB41L5	MDK	28981	67	0.0191885	0.144107	0.000368198	42	0.0962166	2.12689e-13	0.00925764	6	0.00738977	0.573789	5.46087e-05
EPB41L5	NAGK	28707	71	0.0436076	0.000949856	0.00190162	20	0.176315	2.61938e-41	0.0310869	10	0.000580132	0.964947	3.36553e-07
EPB41L5	PBK	28387	64	0.000801867	0.951834	6.42991e-07	57	0.0381142	0.00407682	0.00145269	2	0.0109244	0.410536	0.000119342
EPB41L5	PLTP	29017	70	0.0153169	0.243363	0.000234608	65	0.336831	6.28169e-154	0.113455	7	0.00960611	0.464396	9.22774e-05
EPB41L5	PRDX1	28082	66	-0.010633	1.57437	0.000113061	38	0.0531258	6.8001e-05	0.00282235	3	0.00586604	0.660294	3.44105e-05
EPB41L5	PRKRA	28202	66	-0.0184398	1.83384	0.000340025	48	0.0333609	0.0122263	0.00111295	18	-0.0172362	1.80442	0.000297086
EPCAM	RET	34295	52	0.0392516	0.00114821	0.00154069	66	0.356308	1.88464e-204	0.126955	5	0.00788426	0.513848	6.21615e-05
EPHA1	ERBB2	34767	67	0.243055	4.82512e-94	0.0590757	83	0.22951	8.73528e-84	0.052675	4	-0.0100653	1.59862	0.00010131
EPHA1	TRIM25	29564	67	0.246473	1.55907e-82	0.0607491	61	0.0699606	7.25655e-08	0.00489449	1	-0.00541101	1.32256	2.9279e-05
EPHA2	ERBB2	33432	47	0.103239	2.61352e-17	0.0106582	75	0.21222	5.96393e-69	0.0450375	6	0.0171546	0.160754	0.000294281
EPHA2	EZR	33559	41	0.0980831	8.08146e-16	0.00962029	51	0.0912656	6.84644e-14	0.0083294	8	0.0179054	0.142466	0.000320604
EPHA2	HGF	33606	44	0.0999777	2.1144e-16	0.00999555	48	0.0834786	7.16059e-12	0.00696868	9	0.02032	0.0957672	0.000412902
EPHA2	ILKAP	32490	45	0.126752	1.10201e-24	0.0160659	62	0.0263357	0.0337632	0.000693571	25	-0.0130931	1.7087	0.000171428
EPHA2	ITGAV	33656	47	0.120052	4.91677e-23	0.0144125	32	0.149496	6.07928e-35	0.0223492	1	0.0093919	0.441056	8.82078e-05
EPHA2	LAMP3	33546	45	0.10164	7.10788e-17	0.0103306	46	0.183794	4.72478e-52	0.0337804	35	0.00916209	0.453057	8.39439e-05
EPHA2	NOMO1	33253	42	0.10712	1.97154e-18	0.0114746	70	0.0855883	2.72871e-12	0.00732536	2	0.0110113	0.36929	0.000121249
EPHA2	NTRK3	33559	46	0.106298	2.52057e-18	0.0112994	68	0.164071	1.03927e-41	0.0269192	1	-0.0167855	1.83084	0.000281753
EPHA2	PDGFRA	33235	54	0.099844	3.37638e-16	0.00996883	76	0.221127	2.02102e-74	0.0488972	7	0.00478521	0.69649	2.28982e-05
EPHA2	PTEN	32538	45	0.111711	1.59732e-19	0.0124795	54	0.0236313	0.0566318	0.000558438	3	0.0175425	0.157092	0.000307739
EPHA2	RASA1	32538	43	0.107024	4.86953e-18	0.0114541	45	0.0194301	0.117068	0.000377531	15	-0.0133143	1.71711	0.00017727
EPHA2	RHOC	32957	45	0.156768	1.55633e-37	0.0245762	35	0.0662164	7.42131e-08	0.00438461	8	0.00151726	0.901984	2.30208e-06
EPHA2	SDC1	33235	54	0.121943	1.91649e-23	0.0148701	53	0.121248	3.40718e-23	0.0147011	10	0.0188589	0.124197	0.000355657
EPHA2	SHC1	27736	39	0.129928	2.58144e-22	0.0168813	2	0.0299371	0.0257704	0.000896228	5	0.00464217	0.729595	2.15497e-05
EPHA2	TGFBR1	27922	40	0.113079	2.34489e-17	0.0127869	62	0.0440145	0.00100224	0.00193728	10	-0.00491399	1.28647	2.41473e-05
EPHA2	TGOLN2	28771	41	0.131598	1.19798e-23	0.0173179	37	0.526674	0	0.277385	4	0.0104859	0.426463	0.000109954
EPHA4	FGFR4	29788	59	0.149869	2.88478e-31	0.0224608	84	0.694846	0	0.48281	2	0.00976884	0.450948	9.54303e-05
EPHA4	HRAS	28994	55	0.171199	2.21313e-39	0.0293091	41	0.0401011	0.00225775	0.00160809	10	-0.00452869	1.26973	2.05091e-05
EPHA4	NAGA	28604	52	0.156653	9.44051e-33	0.0245402	51	0.171369	5.98342e-39	0.0293673	3	0.00405708	0.759015	1.64599e-05
EPHA4	SLA2	29375	57	0.152094	9.65144e-32	0.0231326	32	0.0781497	1.9981e-09	0.00610738	5	0.0307304	0.0184982	0.000944355
EPHA4	SRC	28996	62	0.132848	3.0086e-24	0.0176486	53	0.0362719	0.00573676	0.00131565	4	0.014971	0.254337	0.000224132
EPHB4	HLA-DRA	34641	26	0.114653	1.03928e-21	0.0131452	91	0.504879	0	0.254902	8	-0.00236184	1.15582	5.57827e-06
EPHB4	MANSC1	34909	40	0.124175	2.1504e-25	0.0154193	51	0.0358303	0.00275229	0.00128381	4	-0.00148697	1.09886	2.21107e-06
EPHB4	RET	34656	36	0.103109	7.59825e-18	0.0106315	56	0.339457	1.74556e-186	0.115231	5	-0.00366441	1.23965	1.34279e-05
EPHB4	TMEM106A	29774	26	0.123618	1.03462e-21	0.0152815	39	0.0930857	6.16355e-13	0.00866494	3	0.0128489	0.32155	0.000165093
EPHB6	ERBB2	34312	31	0.213266	2.0538e-71	0.0454823	77	0.191009	2.16996e-57	0.0364845	3	0.0118781	0.325211	0.00014109
EPHB6	FKBP5	34823	32	0.217842	1.38586e-75	0.0474549	20	0.137214	1.27463e-30	0.0188276	1	-0.0118862	1.67869	0.000141282
EPHB6	SMAD2	29246	32	0.204704	2.26603e-56	0.0419038	62	0.0483084	0.000219081	0.0023337	1	0.0200985	0.124309	0.00040395
EPHX2	MTDH	28217	23	0.114937	4.68328e-18	0.0132104	69	0.00603724	0.650246	3.64483e-05	5	0.0364648	0.00615266	0.00132968
EPHX2	SPARC	33886	30	0.122332	5.15554e-24	0.014965	60	0.0682001	1.91057e-08	0.00465125	9	0.0224732	0.0643216	0.000505045
EPN1	FLT4	29240	67	0.0415188	0.00149463	0.00172381	61	0.21668	4.32369e-63	0.0469504	7	0.0104691	0.42345	0.000109603
EPN1	SMAD5	29049	65	0.0458122	0.000478084	0.00209876	40	0.0159199	0.225061	0.000253443	5	-0.00849418	1.48254	7.21511e-05
EPN1	ZBTB16	28458	64	0.013907	0.294203	0.000193404	36	0.276165	3.79541e-100	0.076267	38	-0.000122049	1.00734	1.4896e-08
EPPK1	GABARAPL1	29035	89	0.459147	8.26722e-301	0.210816	69	0.0517686	7.92173e-05	0.00267999	11	0.0147906	0.259778	0.000218762
EPPK1	NFKB2	29035	88	0.453033	6.3117e-292	0.205239	6	0.0187587	0.152917	0.00035189	1	0.00616374	0.638639	3.79917e-05
EPPK1	STK4	28830	90	0.466388	0	0.217518	49	0.0444891	0.00072702	0.00197928	32	0.0366955	0.00532354	0.00134656
EPPK1	TNFRSF1A	28892	89	0.452856	3.17039e-290	0.205079	63	0.0616208	2.76651e-06	0.00379713	11	0.014664	0.265077	0.000215032
EPPK1	TNFRSF1B	28892	90	0.448478	5.19588e-284	0.201133	61	0.117148	4.12196e-19	0.0137237	1	0.015314	0.244473	0.000234517
EPPK1	TRDMT1	29035	86	0.459471	2.76499e-301	0.211114	32	0.105516	7.53629e-16	0.0111337	23	0.0309341	0.0184059	0.000956919
EPPK1	TSC22D1	29341	87	0.455868	4.13521e-299	0.207815	45	0.0561472	1.68111e-05	0.00315251	33	0.0237063	0.0693946	0.000561991
EPPK1	YWHAQ	28824	89	0.479021	0	0.229461	66	0.032718	0.0129876	0.00107047	36	0.0243226	0.0648241	0.000591589
EPS8L2	GOT1	29845	33	0.231694	1.42753e-73	0.053682	38	0.0215777	0.0955298	0.000465597	1	0.0138395	0.285043	0.000191532
EPS8L2	LARP1	29706	36	0.231472	4.27783e-73	0.0535794	55	0.0184446	0.155174	0.000340203	10	0.0101931	0.432152	0.000103899
EPS8L2	NEFL	33869	89	0.236241	1.50078e-86	0.0558096	53	0.0225071	0.0639984	0.000506572	1	-0.00999609	1.58922	9.99219e-05
EPS8L2	WASF3	33986	91	0.22238	6.35356e-77	0.0494529	30	0.105415	2.9464e-18	0.0111123	2	0.0149485	0.217852	0.000223459
ERBB2	FES	33882	78	0.184631	5.02477e-53	0.0340885	40	0.113278	8.51726e-21	0.0128319	1	0.00139322	0.908711	1.94107e-06
ERBB2	FGFR4	29053	75	0.202919	4.78985e-55	0.0411762	86	0.703328	0	0.494671	25	0.0183889	0.161071	0.00033815
ERBB2	FGR	33799	61	0.207796	8.0182e-67	0.0431793	54	0.0795596	5.75312e-11	0.00632972	4	-0.00815725	1.49747	6.65407e-05
ERBB2	GABARAPL1	29240	78	0.193007	3.45955e-50	0.0372515	68	0.015793	0.227223	0.000249419	1	-0.00484236	1.28879	2.34485e-05
ERBB2	GAPDH	28400	64	0.21557	1.04517e-60	0.0464706	74	0.0581797	1.14657e-05	0.00338487	6	0.0196272	0.13913	0.000385228
ERBB2	GHR	29053	76	0.204863	4.29909e-56	0.0419687	89	0.451098	2.66236e-289	0.20349	19	0.0369658	0.00483215	0.00136647
ERBB2	GMPR2	29053	75	0.204708	5.21401e-56	0.0419053	48	0.0796451	1.20806e-09	0.00634334	21	0.0143953	0.272607	0.000207224
ERBB2	HGF	34915	83	0.222127	8.48954e-79	0.0493402	46	0.0815667	8.71777e-12	0.00665313	2	0.00664112	0.578985	4.41044e-05
ERBB2	HPSE	29375	58	0.198059	4.83403e-53	0.0392274	52	0.121074	1.24958e-20	0.0146588	11	0.0143644	0.270969	0.000206336
ERBB2	IL4R	34487	77	0.197109	2.26877e-61	0.038852	74	0.245341	4.40486e-95	0.0601923	2	-0.00664584	1.41894	4.41673e-05
ERBB2	IL6ST	34524	61	0.194288	1.0525e-59	0.0377479	52	0.128612	7.4318e-27	0.0165412	1	0.00777188	0.518499	6.04022e-05
ERBB2	ILKAP	33750	73	0.220607	3.43201e-75	0.0486676	62	0.0188036	0.122414	0.000353574	3	-0.00096659	1.06328	9.34297e-07
ERBB2	LGALS8	34923	92	0.2025	1.55225e-65	0.0410062	22	0.198053	1.03344e-62	0.0392248	11	0.00227337	0.849346	5.16822e-06
ERBB2	LRIG1	34870	82	0.193488	8.4155e-60	0.0374376	51	0.576222	0	0.332032	4	-0.000985229	1.06556	9.70676e-07
ERBB2	LRIG3	28756	78	0.205243	9.56564e-56	0.0421248	39	0.0524883	6.82378e-05	0.00275502	1	0.0127313	0.334388	0.000162086
ERBB2	MAP2K1	29619	65	0.210208	3.84386e-60	0.0441876	48	0.0821047	2.48019e-10	0.00674117	3	-0.000572633	1.03514	3.27909e-07
ERBB2	MDH1	29592	67	0.185947	3.46932e-47	0.0345763	57	0.0766952	3.47334e-09	0.00588215	5	0.0168011	0.196251	0.000282278
ERBB2	MET	34571	80	0.204533	3.38716e-66	0.0418336	47	0.1601	6.34089e-41	0.025632	2	0.0117255	0.329641	0.000137487
ERBB2	NTRK3	34923	80	0.202774	1.03438e-65	0.0411174	73	0.199368	1.53568e-63	0.0397476	7	-0.00121812	1.08107	1.48381e-06
ERBB2	PDGFC	33882	78	0.191977	2.91642e-57	0.0368553	44	0.0562647	3.58102e-06	0.00316571	5	0.000470967	0.969081	2.2181e-07
ERBB2	PDGFRB	34909	77	0.214012	3.96492e-73	0.0458011	86	0.849632	0	0.721875	4	0.0546058	4.9941e-06	0.0029818
ERBB2	PEBP1	34744	83	0.200842	3.75472e-64	0.0403374	52	0.0798123	2.69837e-11	0.00637	16	0.00375435	0.754366	1.40951e-05
ERBB2	PGR	28852	74	0.209308	3.8788e-58	0.0438098	46	0.0238233	0.0703737	0.000567551	9	0.000207429	0.987431	4.30267e-08
ERBB2	PPM1F	29765	68	0.209406	5.57466e-60	0.0438508	55	0.0217162	0.0938606	0.000471594	8	0.0101193	0.435027	0.000102401
ERBB2	PTPN6	34765	79	0.198718	7.38895e-63	0.0394887	55	0.0328145	0.00621026	0.00107679	1	-0.00619316	1.39437	3.83553e-05
ERBB2	PTPRC	29778	78	0.192571	7.57948e-51	0.0370835	36	0.124621	4.79783e-22	0.0155305	1	-0.000808894	1.04976	6.5431e-07
ERBB2	RET	34538	88	0.229181	5.28662e-83	0.0525238	72	0.340261	8.98785e-187	0.115778	9	0.0108559	0.367016	0.00011785
ERBB2	S100A11	34248	60	0.212997	4.19921e-71	0.0453679	27	0.0977946	5.00729e-16	0.00956377	3	-0.0105957	1.61938	0.000112268
ERBB2	S100A16	33746	81	0.191352	1.12612e-56	0.0366158	36	0.0679829	2.26564e-08	0.00462168	3	0.00201918	0.868275	4.07708e-06
ERBB2	SFRP4	29053	75	0.196617	1.00366e-51	0.0386583	34	0.168927	1.89068e-38	0.0285362	1	0.00272082	0.83574	7.40285e-06
ERBB2	SPP1	34857	81	0.216688	7.3461e-75	0.0469537	41	0.135205	8.43772e-30	0.0182805	1	0.00586933	0.624161	3.4449e-05
ERBB2	TEK	35241	82	0.194241	6.98401e-61	0.0377294	94	0.413015	1.58922e-288	0.170582	12	0.0175437	0.140836	0.000307781
ERBB2	TFRC	34717	77	0.214834	2.67536e-73	0.0461538	25	0.368355	4.31325e-222	0.135685	29	0.00126835	0.915847	1.60872e-06
ERBB2	TGFBR1	28852	71	0.209494	3.06479e-58	0.0438876	65	0.0513925	9.40171e-05	0.00264119	11	0.00512338	0.697208	2.6249e-05
ERBB2	TP53	33882	99	0.19452	9.06979e-59	0.037838	43	0.0348219	0.004147	0.00121257	3	0.00329415	0.786304	1.08514e-05
ERBB2	TYMP	34303	61	0.19286	1.77719e-58	0.0371951	18	0.146067	5.00752e-34	0.0213356	7	0.00467875	0.698424	2.18907e-05
ERBB2	YWHAQ	29053	76	0.199839	2.07893e-53	0.0399355	68	0.0301048	0.0217494	0.000906299	23	0.00601567	0.646636	3.61883e-05
ERBB3	EZR	34650	49	0.201979	1.0363e-64	0.0407954	47	0.102561	1.13937e-17	0.0105188	28	0.0395002	0.00100561	0.00156027
ERBB3	GABARAPL1	28962	44	0.194217	2.44281e-50	0.0377202	68	0.024652	0.060652	0.00060772	10	-0.00501172	1.29705	2.51174e-05
ERBB3	GFAP	33467	57	0.203087	3.04805e-63	0.0412443	41	0.104247	1.22867e-17	0.0108674	6	-0.00393481	1.25243	1.54827e-05
ERBB3	HRAS	28911	46	0.191939	4.20481e-49	0.0368405	39	0.0296912	0.0239634	0.00088157	28	0.00963569	0.463832	9.28465e-05
ERBB3	INPPL1	34184	54	0.267531	2.24272e-112	0.0715728	62	0.0469616	0.000102656	0.00220539	2	-0.0101856	1.60022	0.000103746
ERBB3	NCK2	35035	58	0.214797	6.22745e-74	0.0461378	44	0.0497456	3.10085e-05	0.00247462	5	0.00340477	0.775678	1.15924e-05
ERBB3	PFDN4	28380	44	0.199375	5.58966e-52	0.0397503	74	0.024653	0.0632815	0.000607768	1	0.0237967	0.0730234	0.000566283
ERBB3	PPM1F	29485	43	0.22253	4.52304e-67	0.0495196	58	0.0338804	0.00926998	0.00114788	5	0.0151991	0.243216	0.000231012
ERBB3	TXN	28996	59	0.207335	2.46157e-57	0.0429879	41	0.0439889	0.000806056	0.00193502	2	-0.00521259	1.30853	2.71711e-05
ERBB4	ESR1	28852	58	0.217782	6.63817e-63	0.0474289	75	0.0358672	0.00643446	0.00128646	11	0.0103207	0.433146	0.000106518
ERBB4	GAPDH	28400	60	0.214207	6.01491e-60	0.0458847	74	0.0373392	0.00488589	0.00139422	1	0.0029616	0.823415	8.77107e-06
ERBB4	GRAP2	34524	59	0.220927	4.35676e-77	0.0488088	51	0.0590764	9.01147e-07	0.00349003	8	0.0128989	0.283889	0.000166381
ERBB4	HBEGF	34870	59	0.223008	2.52114e-79	0.0497324	44	0.0325793	0.00650947	0.00106141	13	0.0114071	0.340856	0.000130123
ERBB4	ILKAP	33750	57	0.231383	9.86006e-83	0.0535381	62	0.0315874	0.00944987	0.000997763	6	-0.00306665	1.19889	9.40434e-06
ERBB4	LYN	34538	65	0.221274	2.31254e-77	0.0489622	44	0.00715643	0.552071	5.12146e-05	8	-0.00317928	1.20836	1.01078e-05
ERBB4	PPM1F	29765	59	0.231926	1.58247e-73	0.0537897	58	0.0316314	0.0146614	0.00100054	8	-0.00343537	1.20899	1.18018e-05
ERBB4	RNF41	33882	61	0.209427	4.9079e-68	0.0438597	63	0.0192259	0.113544	0.000369636	30	0.0210028	0.0838542	0.000441118
ERBB4	SH2B3	33882	53	0.227685	2.11462e-80	0.0518405	27	0.0624633	2.66329e-07	0.00390167	24	-0.0105502	1.61478	0.000111307
ERBB4	TAB2	29240	64	0.211187	5.94336e-60	0.0445997	59	0.0422088	0.00124419	0.00178159	19	-0.00279464	1.16919	7.81003e-06
ERBB4	TFAP2A	28790	57	0.216178	7.33459e-62	0.0467327	72	0.0367266	0.00531651	0.00134884	4	0.0061509	0.640756	3.78335e-05
ERBB4	YES1	34538	58	0.219853	2.26267e-76	0.0483354	34	0.058696	1.05305e-06	0.00344522	4	0.0115571	0.33688	0.000133566
ERC2	GIT1	28478	33	0.0589304	8.58348e-06	0.00347279	35	0.0473148	0.000354479	0.00223869	2	-0.00116504	1.07004	1.35733e-06
EREG	LGALS1	34214	57	0.0713271	3.49746e-09	0.00508755	77	0.235102	1.44372e-86	0.0552731	1	-0.0110149	1.63769	0.000121328
EREG	OLFM4	27611	53	0.0966975	5.9834e-13	0.00935041	89	0.611732	0	0.374216	1	-0.0110039	1.58638	0.000121085
ERI1	TRIM25	29663	20	0.0580042	7.8118e-06	0.00336449	63	0.0775828	2.18871e-09	0.00601909	6	-0.0014346	1.08796	2.05807e-06
ERI1	WWP2	28941	23	0.0557172	2.22249e-05	0.0031044	45	0.11995	5.34755e-20	0.014388	13	0.0339478	0.00979744	0.00115245
ERMAP	GPC1	28993	43	0.111988	1.20573e-17	0.0125414	64	0.299327	2.53204e-120	0.0895964	6	-0.00813546	1.46431	6.61857e-05
ERMAP	PCNA	28483	49	0.108176	2.69031e-16	0.011702	66	0.0606679	4.60687e-06	0.0036806	4	0.00739606	0.57679	5.47017e-05
ERMAP	SDC1	28704	43	0.111412	2.55255e-17	0.0124126	52	0.109402	9.43023e-17	0.0119688	14	0.00556924	0.673133	3.10164e-05
ERN1	OTUD7B	30102	52	0.0937828	3.07566e-13	0.00879521	3	0.0121097	0.347518	0.000146645	4	-0.0120345	1.64948	0.000144829
ERN1	ZNRF4	30325	54	0.0784334	9.57064e-10	0.0061518	64	0.02485	0.0529691	0.000617523	12	-0.00147582	1.09148	2.17805e-06
ERP29	MICALL2	28769	11	0.0194713	0.139759	0.000379131	60	0.0922805	2.3362e-12	0.00851569	2	0.0146245	0.267402	0.000213876
ERP29	TCTN3	29429	10	0.0286583	0.0279157	0.000821297	74	0.569544	0	0.32438	1	0.00558202	0.668557	3.11589e-05
ERP44	ITPR1	28762	33	0.0443988	0.000756557	0.00197125	56	0.102946	5.00741e-15	0.0105979	7	0.007994	0.54441	6.3904e-05
ERP44	NPTXR	34272	38	0.0460321	0.000137697	0.00211895	64	0.426657	2.40078e-301	0.182036	29	0.0250828	0.0378456	0.000629145
ERP44	TGFB1	34600	39	0.0289136	0.0161598	0.000835994	31	0.209528	1.64835e-69	0.0439021	14	0.0322662	0.00726762	0.00104111
ERP44	YAP1	29444	38	0.0387877	0.00291275	0.00150449	35	0.0705997	5.86187e-08	0.00498432	1	0.00761548	0.559055	5.79955e-05
ESPL1	LRRC25	28462	43	0.0217011	0.101614	0.000470937	27	0.246662	1.18182e-79	0.060842	4	-0.00810308	1.45894	6.56599e-05
ESPL1	PPP2R5A	29103	45	0.0419471	0.00137038	0.00175956	40	0.0682925	1.83887e-07	0.00466386	4	0.00172789	0.89515	2.9856e-06
ESR1	FKBP4	28545	73	0.0416031	0.00166589	0.00173082	61	0.0674945	3.31765e-07	0.0045555	12	0.00749348	0.571343	5.61522e-05
ESR1	FOXJ3	29580	75	0.0656862	4.26607e-07	0.00431468	28	0.0405284	0.00182151	0.00164255	14	0.00699056	0.59087	4.8868e-05
ESR1	FUS	28059	74	0.0282356	0.0344316	0.000797247	43	0.0149238	0.263695	0.000222718	4	0.00327161	0.806448	1.07034e-05
ESR1	FUT8	28545	73	0.0498399	0.00016501	0.00248402	81	0.581997	0	0.33872	5	0.0186248	0.159409	0.000346881
ESR1	GATA3	28483	74	0.0472938	0.000356207	0.00223671	68	0.0486008	0.000243162	0.00236204	8	0.0175271	0.185964	0.000307199
ESR1	GLYR1	29107	74	0.0439483	0.000796658	0.00193145	64	0.0608586	3.37537e-06	0.00370377	3	0.0136999	0.295991	0.000187689
ESR1	GRSF1	28347	73	0.0596661	6.94254e-06	0.00356005	20	0.0182825	0.168713	0.00033425	1	-0.00197677	1.11829	3.90761e-06
ESR1	HEXIM1	28701	77	0.05885	8.13753e-06	0.00346332	29	0.0605017	4.49702e-06	0.00366045	2	0.0114497	0.385777	0.000131096
ESR1	HIP1	28587	75	0.0578587	1.20073e-05	0.00334763	38	0.0397368	0.00265526	0.00157901	17	0.00213829	0.871587	4.57228e-06
ESR1	HIP1R	29126	72	0.0416659	0.00146914	0.00173605	27	0.0917755	2.2544e-12	0.00842273	6	0.0124698	0.341326	0.000155496
ESR1	HNRNPUL1	29193	71	0.0366669	0.00507963	0.00134446	76	0.0402556	0.00209524	0.00162051	8	0.00364105	0.780903	1.32572e-05
ESR1	HSPA2	29107	74	0.0451924	0.000562672	0.00204235	42	0.0909406	3.62005e-12	0.00827019	3	0.0147752	0.259699	0.000218307
ESR1	HSPB1	28230	79	0.0423791	0.00144709	0.00179599	64	0.368195	8.21039e-181	0.135568	14	0.0185314	0.163844	0.000343413
ESR1	IGHMBP2	28587	75	0.0464129	0.00044736	0.00215416	39	0.0593406	7.12996e-06	0.00352131	5	-0.00913397	1.51011	8.34293e-05
ESR1	KIAA2013	29107	74	0.0500108	0.000134992	0.00250108	72	0.0438727	0.000813432	0.00192482	7	0.000740584	0.954951	5.48465e-07
ESR1	LARP1	29107	74	0.0377535	0.00396634	0.00142532	55	0.0377536	0.00396619	0.00142533	13	0.0104846	0.423838	0.000109928
ESR1	LATS1	29580	75	0.0519367	6.42618e-05	0.00269742	47	-0.00984831	1.55116	9.69892e-05	7	0.00766357	0.555639	5.87303e-05
ESR1	LGALS3	28724	80	0.0427053	0.00120636	0.00182374	66	0.447687	3.03215e-281	0.200424	2	0.0180581	0.171179	0.000326097
ESR1	LMNB1	29068	78	0.0547696	2.94031e-05	0.00299971	57	0.0372982	0.00445361	0.00139116	5	0.0192127	0.143016	0.000369127
ESR1	LRRC59	29235	72	0.0368528	0.00482746	0.00135813	72	0.027334	0.0366128	0.000747147	1	0.0153115	0.24175	0.000234443
ESR1	LUZP2	29107	72	0.0619008	2.28684e-06	0.00383171	69	0.233342	8.05655e-73	0.0544486	6	0.00992539	0.448979	9.85134e-05
ESR1	MIF	28690	75	0.0587976	8.31999e-06	0.00345716	40	0.0798755	1.37058e-09	0.00638009	2	0.00208053	0.874799	4.32862e-06
ESR1	MKI67	29580	75	0.031929	0.0140515	0.00101946	78	0.0531405	4.32575e-05	0.00282391	1	0.00161399	0.901225	2.60495e-06
ESR1	NME1	29580	75	0.0327337	0.0118066	0.00107149	74	0.0253146	0.0515361	0.00064083	8	0.0217881	0.0938	0.000474719
ESR1	NME3	28759	71	0.0257239	0.0510952	0.000661719	38	0.133514	2.74333e-24	0.0178259	3	-0.0039599	1.236	1.56808e-05
ESR1	NPM1	7873	22	-0.0116353	1.35539	0.000135379	63	0.0614412	0.0147703	0.00377502	9	0.0114027	0.651239	0.000130021
ESR1	PARP1	28701	74	0.0298011	0.0239564	0.000888108	27	0.0869369	4.17752e-11	0.00755802	6	-0.00597406	1.3491	3.56894e-05
ESR1	PBXIP1	29120	75	0.0448548	0.000616873	0.00201195	57	0.0283562	0.0304659	0.000804076	35	0.0190784	0.14545	0.000363986
ESR1	PDLIM7	28876	76	0.0479983	0.000263396	0.00230384	41	0.0549732	2.91692e-05	0.00302205	7	0.00886253	0.500717	7.85445e-05
ESR1	PDZK1	29580	77	0.0266102	0.0406909	0.000708102	7	0.0790805	1.12367e-09	0.00625372	2	0.00584645	0.653005	3.4181e-05
ESR1	PLA2G7	28746	76	0.0443185	0.000775927	0.00196413	52	0.120923	3.56571e-20	0.0146223	3	0.0079588	0.546288	6.33425e-05
ESR1	POLR2A	29580	75	0.0370386	0.0043827	0.00137186	63	0.0137151	0.291549	0.000188104	7	-0.000288838	1.01772	8.34275e-08
ESR1	PRDX1	27940	76	0.0626577	2.76688e-06	0.00392599	34	0.0513911	0.000121382	0.00264105	13	-0.0152601	1.74594	0.000232871
ESR1	PRDX6	28993	76	0.0438864	0.000829969	0.00192602	32	0.101364	1.02109e-14	0.0102747	1	0.0135556	0.302069	0.000183753
ESR1	PSIP1	28701	74	0.0458461	0.000511805	0.00210187	6	0.00980794	0.457522	9.61958e-05	1	-0.0243538	1.93496	0.000593107
ESR1	PTEN	28115	76	0.0457517	0.000599581	0.00209322	49	-0.00693924	1.3971	4.8153e-05	15	0.0179382	0.178647	0.000321778
ESR1	PTPN6	28816	75	0.0352688	0.00741382	0.00124389	48	0.0327223	0.0129835	0.00107075	11	0.00208953	0.873991	4.36614e-06
ESR1	PXN	28115	76	0.0463083	0.000513535	0.00214446	74	0.439397	3.52181e-264	0.19307	3	0.0184867	0.165726	0.000341759
ESR1	RAB10	29235	72	0.0552091	2.4009e-05	0.00304804	55	0.00068342	0.958332	4.67063e-07	8	0.00175865	0.893049	3.09283e-06
ESR1	RALY	29107	74	0.0273229	0.0371098	0.00074654	3	0.0451595	0.000567928	0.00203938	3	-0.0107595	1.58821	0.000115767
ESR1	RBM19	28587	76	0.0286821	0.0301092	0.000822664	56	0.0444883	0.000766188	0.00197921	14	0.0224818	0.0891856	0.00050543
ESR1	REEP4	29193	71	0.0565011	1.56317e-05	0.00319237	43	0.113961	2.45826e-18	0.0129871	3	0.00877837	0.502478	7.70598e-05
ESR1	REPS1	29580	75	0.025174	0.052847	0.00063373	53	0.0298281	0.0217752	0.000889713	4	-0.0105545	1.58301	0.000111398
ESR1	SDC1	28704	79	0.0265044	0.0446471	0.000702484	65	0.104471	2.10495e-15	0.0109142	3	0.0037746	0.774945	1.42476e-05
ESR1	SEPTIN3	29193	71	0.0310046	0.0178352	0.000961283	16	0.0251674	0.0544989	0.000633396	31	0.00119806	0.927079	1.43535e-06
ESR1	SERPINB5	28217	73	0.040179	0.00253785	0.00161435	51	0.0336586	0.0114522	0.0011329	8	0.0221773	0.0957543	0.000491834
ESR1	SMARCA2	28115	76	0.0553226	3.31442e-05	0.00306059	62	0.0734032	3.57879e-08	0.00538802	1	-0.000889898	1.05319	7.91918e-07
ESR1	SMC3	28483	72	0.0432501	0.00109473	0.00187057	59	0.029522	0.0258757	0.000871546	7	0.0073443	0.57946	5.39387e-05
ESR1	SPAG1	29193	73	0.0440679	0.000757143	0.00194198	88	0.531793	0	0.282803	4	0.00566651	0.665109	3.21094e-05
ESR1	STAU1	28483	74	0.0464663	0.000451448	0.00215912	43	0.0142682	0.28163	0.000203581	9	-0.00190498	1.1143	3.62896e-06
ESR1	STIP1	28690	74	0.0296302	0.0248017	0.000877947	42	0.0365833	0.00557995	0.00133834	1	0.00626924	0.634934	3.93034e-05
ESR1	TADA3	29107	74	0.0502639	0.000124795	0.00252646	67	0.041385	0.00158765	0.00171272	3	-0.000492453	1.02996	2.4251e-07
ESR1	THRAP3	28587	75	0.0447941	0.000704351	0.00200651	62	0.0286896	0.0300664	0.000823091	1	0.0164693	0.213107	0.000271237
ESR1	TOP2B	29580	73	0.0493421	0.000146646	0.00243464	51	0.0713554	3.92516e-08	0.0050916	1	-0.0155021	1.76681	0.000240316
ESR1	TP53	28110	74	0.0515291	0.000110927	0.00265524	34	0.0432508	0.00117971	0.00187063	4	0.0191077	0.151998	0.000365105
ESR1	TRAF3	29580	77	0.0490234	0.000161858	0.00240329	59	0.0161308	0.214779	0.000260204	6	0.0291189	0.0251106	0.00084791
ESR1	UGDH	28587	75	0.0391945	0.00303646	0.00153621	3	0.0287127	0.0299341	0.000824417	1	0.020466	0.121796	0.000418858
ESR1	UXS1	28110	77	0.0507533	0.000140612	0.0025759	60	0.108413	3.60889e-16	0.0117533	2	-0.00446565	1.2622	1.9942e-05
ESR1	YES1	28642	72	0.0561932	2.08735e-05	0.00315768	36	0.0791951	1.95042e-09	0.00627186	9	0.0154594	0.242066	0.000238994
ESR1	YWHAQ	28660	75	0.0551024	2.99219e-05	0.00303627	66	0.0266371	0.0437361	0.000709534	2	0.0125797	0.340976	0.000158249
ESYT2	LRRC59	30080	37	0.120524	6.5664e-21	0.0145262	67	0.0324469	0.0118422	0.0010528	12	0.0181203	0.159935	0.000328347
ESYT2	LYN	29501	36	0.115099	7.41188e-19	0.0132478	37	0.0226194	0.0823376	0.000511636	1	0.0238281	0.067229	0.000567776
ESYT2	NOP56	29113	35	0.130195	1.97158e-23	0.0169507	75	0.042062	0.00132668	0.00176921	2	0.000657004	0.960027	4.31655e-07
ESYT2	PTPN1	29389	21	0.120209	2.3083e-20	0.0144503	52	0.0519241	6.82157e-05	0.00269611	1	0.0164084	0.208496	0.000269235
ESYT2	STX6	28907	28	0.0963194	2.15309e-13	0.00927743	60	0.0301592	0.0218412	0.000909579	1	0.00492198	0.70829	2.42259e-05
ESYT2	STX7	29185	34	0.123693	2.43268e-21	0.0153	72	0.464088	0	0.215377	7	0.101177	9.32213e-15	0.0102368
ESYT2	VAMP5	28983	32	0.117028	3.95133e-19	0.0136956	47	0.0880578	1.8733e-11	0.00775418	4	0.0433318	0.000967693	0.00187765
EVI2B	SMC3	29341	53	0.0338025	0.00960989	0.00114261	61	0.0264096	0.043076	0.000697466	4	0.00934835	0.474007	8.73917e-05
EVI5	FZD10	28478	35	0.0902721	8.80213e-12	0.00814905	78	0.0535266	5.31317e-05	0.0028651	3	0.00638872	0.629788	4.08157e-05
EVI5	GAS6	28837	28	0.0699683	1.04445e-07	0.00489557	23	0.240087	2.07833e-76	0.0576417	1	0.0228466	0.0827692	0.000521968
EVI5	RNF41	28110	28	0.0698044	1.61307e-07	0.00487266	49	0.0317183	0.0173923	0.00100605	4	0.00751783	0.573047	5.65178e-05
EXOSC10	HDGF	28877	68	0.0325251	0.0134429	0.00105788	55	0.778628	0	0.606262	13	0.0141145	0.283527	0.000199219
EXOSC10	IMMT	29021	70	0.0581345	9.3487e-06	0.00337962	24	0.0792052	1.51873e-09	0.00627346	1	0.00666434	0.611725	4.44135e-05
EXOSC10	MAPT	28040	65	0.0402834	0.00255089	0.00162275	20	0.0272422	0.0413504	0.000742138	12	-0.0024846	1.14757	6.17323e-06
EXOSC10	NOMO1	28663	68	0.0397889	0.0025872	0.00158316	36	0.0756653	9.71736e-09	0.00572523	12	0.00896197	0.497533	8.03168e-05
EXOSC10	PTGES2	28366	64	0.0416385	0.00170774	0.00173376	41	0.0828802	4.05581e-10	0.00686913	10	-0.0141353	1.71289	0.000199807
EXOSC10	PTPN6	28704	68	0.0396624	0.0026518	0.0015731	44	0.00985171	0.455517	9.70561e-05	8	-0.0163862	1.7855	0.000268509
EXOSC10	RRP15	28470	67	0.0364492	0.00594656	0.00132854	61	0.032127	0.0153358	0.00103214	1	0.00724775	0.584522	5.25298e-05
EXOSC10	SCRIB	28492	70	0.0390819	0.0031718	0.00152739	64	0.0641637	1.2513e-06	0.00411698	3	0.00148621	0.910695	2.20881e-06
EXOSC10	TTN	29451	68	0.0270375	0.0379898	0.000731024	43	0.0133609	0.305254	0.000178514	5	0.000902824	0.944772	8.15092e-07
EXOSC10	TXNL1	28416	67	0.0433961	0.00106688	0.00188322	68	-0.0144605	1.72426	0.000209106	15	0.0112547	0.396279	0.000126669
EXOSC10	WWP2	28469	69	0.0564829	2.00603e-05	0.00319032	46	0.132057	1.43963e-23	0.0174391	6	-0.00106324	1.06393	1.13047e-06
EZR	FABP5	35317	46	0.11304	1.58873e-21	0.0127781	58	0.0807302	1.08622e-11	0.00651736	3	0.0158506	0.182875	0.000251241
EZR	FAS	35053	49	0.0928701	6.64413e-15	0.00862486	54	0.258955	8.62991e-108	0.0670578	10	0.00860965	0.471073	7.41262e-05
EZR	FASLG	35162	60	0.0944834	2.03076e-15	0.00892711	47	0.0715377	1.90666e-09	0.00511764	2	-0.00326288	1.21558	1.06464e-05
EZR	FN1	29902	49	0.112653	2.38372e-18	0.0126906	69	0.290738	8.04004e-117	0.0845288	1	0.016908	0.191103	0.00028588
EZR	GNPDA1	29131	48	0.0762064	5.74816e-09	0.00580742	44	0.123585	2.87035e-21	0.0152734	10	0.0274708	0.0360162	0.000754646
EZR	GOT1	29901	50	0.0797333	6.64344e-10	0.0063574	37	0.0190388	0.140993	0.000362475	6	-0.00110814	1.06828	1.22798e-06
EZR	ICAM2	35155	45	0.103554	3.1759e-18	0.0107235	46	0.0485957	4.57222e-05	0.00236154	17	0.017144	0.150607	0.000293916
EZR	ICAM3	35155	47	0.0810841	9.82861e-12	0.00657463	78	0.260159	3.92408e-109	0.067683	5	0.000116127	0.992232	1.34855e-08
EZR	LCP1	29901	50	0.0639237	7.52603e-07	0.00408624	33	0.624977	0	0.390596	2	0.0352915	0.00634525	0.00124549
EZR	LGALS9	34763	49	0.10675	4.47451e-19	0.0113955	60	0.342124	3.77125e-190	0.117049	3	0.0148914	0.214431	0.000221754
EZR	PALLD	28972	47	0.108449	1.25647e-16	0.0117613	63	0.0176878	0.178243	0.00031286	1	0.0142184	0.279208	0.000202162
EZR	PPL	28972	47	0.0849147	9.55267e-11	0.00721051	43	0.083854	1.62973e-10	0.00703149	1	-0.0181562	1.83298	0.000329646
EZR	SHC1	28774	48	0.090394	6.44613e-12	0.00817108	66	0.010785	0.41339	0.000116316	22	0.0109874	0.404677	0.000120724
EZR	TNFRSF10B	34692	50	0.0963278	8.92206e-16	0.00927904	51	0.327665	2.53204e-173	0.107364	3	-0.00456756	1.29634	2.08626e-05
EZR	TPD52L2	29177	53	0.0910166	3.27313e-12	0.00828401	51	0.0402446	0.00210676	0.00161962	2	-0.00588403	1.34684	3.46218e-05
F10	F2	30262	66	0.190267	1.94181e-50	0.0362015	43	0.133299	2.13292e-25	0.0177687	5	0.014483	0.259942	0.000209758
F10	F7	29651	68	0.193376	4.66018e-51	0.0373943	64	0.401026	5.19739e-228	0.160822	9	0.0168129	0.195485	0.000282674
F10	GAD2	29339	67	0.204287	2.5982e-56	0.0417333	73	0.0304689	0.0196035	0.000928355	13	0.00215535	0.868899	4.64553e-06
F10	PROS1	30262	68	0.192515	1.28682e-51	0.0370621	69	0.118651	2.02109e-20	0.014078	1	-0.0148123	1.75074	0.000219404
F10	TFPI	29480	61	0.179342	8.30711e-44	0.0321634	51	0.257995	2.79541e-90	0.0665617	8	0.00157439	0.903798	2.47871e-06
F10	TMEM106A	30027	64	0.218232	1.15996e-65	0.0476251	39	0.0771785	2.11914e-09	0.00595652	2	-0.00706565	1.41591	4.99234e-05
F11	SERPINA5	29842	51	0.319771	5.83109e-142	0.102254	54	0.237596	2.28051e-77	0.056452	2	0.0248893	0.0545224	0.000619476
F11R	HRAS	29082	35	0.0516076	8.23315e-05	0.00266334	44	0.042922	0.00105978	0.0018423	1	-0.00658641	1.38447	4.33808e-05
F11R	JAM2	34955	44	0.0596037	6.12798e-07	0.0035526	39	0.0754628	2.65842e-10	0.00569464	7	0.0199885	0.0946921	0.00039954
F11R	MRI1	28865	45	0.0634466	1.40353e-06	0.00402547	68	0.382593	1.27554e-200	0.146378	6	0.00759295	0.564076	5.76529e-05
F11R	PRKCQ	33840	46	0.0656876	6.34421e-08	0.00431485	72	0.0376551	0.00194616	0.0014179	27	0.00292564	0.809832	8.55939e-06
F11R	TEX101	28865	43	0.0451729	0.000596382	0.00204059	7	0.248253	8.15312e-82	0.0616296	6	-0.00111255	1.06735	1.23777e-06
F12	HSPA2	29990	88	0.74197	0	0.550519	50	0.0709024	3.8645e-08	0.00502715	25	0.00284203	0.825824	8.07715e-06
F12	KLKB1	29929	93	0.731918	0	0.535704	47	0.336223	4.2911e-158	0.113046	8	0.0511274	7.58582e-05	0.00261401
F12	PMS1	29341	87	0.735321	0	0.540697	56	0.0307118	0.0186392	0.000943217	3	-0.0187739	1.84955	0.00035246
F13B	F2	30361	82	0.34439	1.16584e-168	0.118604	40	0.146057	2.6315e-30	0.0213326	2	-0.00824823	1.47952	6.80333e-05
F13B	FGA	29777	82	0.352337	1.32335e-173	0.124142	66	0.126506	1.12978e-22	0.0160038	2	0.0101124	0.435265	0.00010226
F2	HGFAC	30001	35	0.158388	5.2423e-35	0.0250866	95	0.50012	0	0.25012	11	0.0141644	0.272643	0.00020063
F2	PLAT	29863	37	0.129611	8.59666e-24	0.0167991	39	0.0651507	4.67813e-07	0.00424462	3	0.00604388	0.640522	3.65284e-05
F2	SERPINC1	30477	39	0.124615	1.59304e-22	0.015529	30	0.0650052	3.78791e-07	0.00422568	1	-0.0211988	1.90205	0.000449391
F2	THBD	29619	41	0.160479	1.82624e-35	0.0257536	63	0.167589	1.44835e-38	0.0280862	1	0.00220282	0.865407	4.8524e-06
F2R	GRK5	33909	45	0.122598	3.98601e-24	0.0150303	12	0.186084	6.89557e-54	0.0346273	26	0.068926	1.33481e-08	0.00475079
F2R	MMP1	33519	42	0.122573	7.38919e-24	0.0150242	74	0.463223	0	0.214575	15	0.0568637	3.18613e-06	0.00323349
F3	F7	34536	58	0.199844	3.709e-63	0.0399375	79	0.402733	1.07076e-267	0.162194	8	-0.0269687	1.975	0.000727313
F3	P4HB	34468	68	0.203117	4.25795e-65	0.0412566	50	0.0489274	4.82705e-05	0.00239389	1	0.000745603	0.950649	5.55924e-07
FABP3	ITGA2	29429	41	0.0827571	2.04172e-10	0.00684874	63	0.516856	0	0.26714	1	0.0116783	0.370401	0.000136382
FABP3	TST	28894	44	0.0996592	3.13365e-14	0.00993195	38	0.0815283	5.42746e-10	0.00664687	2	0.0123949	0.346188	0.000153634
FABP4	SNCG	34576	51	0.0701881	5.13479e-09	0.00492637	40	0.694108	0	0.481786	4	0.018402	0.125992	0.000338634
FABP4	VIM	34352	43	0.0721248	2.16649e-09	0.00520199	64	0.0547618	5.5845e-06	0.00299885	11	0.00360635	0.765047	1.30057e-05
FABP5	FKBP1B	34746	58	0.0801607	2.20412e-11	0.00642574	29	0.168644	1.68414e-45	0.0284408	4	0.0154498	0.197833	0.000238696
FABP5	GH1	34566	63	0.0795094	3.5907e-11	0.00632175	53	0.0276742	0.0213927	0.000765861	1	-0.00364895	1.23837	1.33148e-05
FABP5	GLO1	33980	57	0.0784366	9.4853e-11	0.0061523	13	0.255122	1.93769e-101	0.0650874	6	0.0200628	0.0981682	0.000402517
FABP5	LGALS7_LGALS7B	34635	60	0.0963635	9.17179e-16	0.00928593	36	0.16261	2.95963e-42	0.0264419	2	0.0222625	0.0639154	0.000495618
FADD	NFKB1	28576	34	0.100705	2.33244e-14	0.0101416	41	0.0869309	4.6168e-11	0.00755698	12	0.0273839	0.0384436	0.000749879
FADD	ROBO2	34740	44	0.0896425	7.10853e-14	0.00803578	56	0.135293	9.60405e-30	0.0183042	3	0.00950032	0.428494	9.0256e-05
FADD	SDK2	28910	36	0.10091	1.45884e-14	0.0101828	74	0.38739	2.23043e-206	0.150071	7	0.0188862	0.151026	0.000356689
FADD	TLR3	34804	43	0.0810308	1.28741e-11	0.00656599	99	0.872716	0	0.761633	3	0.015987	0.18234	0.000255584
FADD	TRAF2	34465	40	0.0806708	1.98204e-11	0.00650778	52	0.0290856	0.0157403	0.000845975	18	0.0186259	0.122044	0.000346923
FAM13A	TBC1D5	29442	37	0.158208	2.60974e-34	0.0250297	64	0.0355405	0.0063831	0.00126313	9	0.010784	0.408042	0.000116296
FAM13A	YES1	29421	34	0.153086	3.46554e-32	0.0234354	39	0.0798752	8.48886e-10	0.00638004	18	0.00634344	0.62662	4.02393e-05
FAM171B	MFAP3	28902	81	0.260423	3.08434e-90	0.06782	54	0.0258713	0.0492057	0.000669325	1	-0.0142875	1.72254	0.000204132
FAM20A	SPP1	29871	57	0.232553	3.51744e-74	0.0540808	31	0.131954	1.29058e-24	0.0174119	5	0.0112813	0.383321	0.000127267
FAM3B	FUT3_FUT5	34662	66	0.463768	0	0.215081	87	0.496189	0	0.246204	17	0.0144965	0.227509	0.000210147
FAM3B	MEP1B	34329	66	0.466494	0	0.217617	96	0.79168	0	0.626758	15	0.0238569	0.0480873	0.000569154
FAM3C	KIR2DL3	33573	42	0.0863107	1.39933e-12	0.00744954	83	0.374289	2.72616e-222	0.140092	1	-0.000541263	1.03537	2.92966e-07
FAM3C	LRRC25	34274	49	0.0934868	8.8171e-15	0.00873979	32	0.258694	3.22097e-105	0.0669228	8	0.000164858	0.989112	2.71782e-08
FAM3C	MICB_MICA	34410	44	0.106839	6.28075e-19	0.0114145	99	0.744753	0	0.554656	31	0.0276734	0.0216902	0.000765818
FAM3C	SCN3B	28542	42	0.0943583	9.11341e-13	0.00890349	66	0.0359841	0.00654932	0.00129486	17	0.0104424	0.430238	0.000109043
FAM3C	SORT1	35122	44	0.09954	6.18391e-17	0.00990821	40	0.126042	2.85647e-26	0.0158867	2	0.00498378	0.676229	2.4838e-05
FAP	GCG	33990	48	0.170742	1.23088e-45	0.0291527	2	-0.00819662	1.50077	6.71845e-05	3	0.0281181	0.0204294	0.000790626
FARSA	RIPK4	28392	60	0.0659422	6.58474e-07	0.00434837	80	-0.0107002	1.57983	0.000114494	1	-0.0137995	1.7015	0.000190427
FARSA	SOX2	29398	64	0.0401407	0.00208146	0.00161127	67	0.00857766	0.51082	7.35762e-05	3	0.0108193	0.406871	0.000117057
FARSA	TARS1	29302	61	0.0478858	0.000245403	0.00229305	56	0.0257919	0.0483483	0.000665222	3	0.0277198	0.0338443	0.000768386
FAS	MET	35136	54	0.268512	2.50763e-116	0.0720985	50	0.172299	5.86156e-48	0.0296871	7	-0.00929885	1.56424	8.64687e-05
FAS	MPI	34555	54	0.250496	2.29052e-99	0.0627482	21	0.191122	7.44897e-58	0.0365276	17	0.0012437	0.917667	1.54679e-06
FAS	PDCD6	34910	54	0.238944	3.12841e-91	0.057094	98	0.715432	0	0.511843	7	0.0274358	0.0218759	0.000752726
FAS	PTPN6	34830	52	0.238161	1.99719e-90	0.0567205	57	0.0205081	0.0869835	0.000420581	4	-0.0105504	1.62137	0.000111311
FAS	TNFRSF10B	34476	49	0.27242	1.34138e-117	0.0742127	52	0.331783	7.93425e-177	0.11008	5	0.00811563	0.500452	6.58634e-05
FAS	TUBB3	28835	51	0.260113	8.03871e-90	0.0676586	35	0.028658	0.0295338	0.000821282	4	0.00135298	0.918182	1.83055e-06
FASLG	FGR	34058	48	0.0883014	2.87057e-13	0.00779714	55	0.103258	1.30787e-17	0.0106621	4	0.00672969	0.578691	4.52887e-05
FASLG	MIA	34915	49	0.0632823	1.20654e-07	0.00400465	73	0.523208	0	0.273746	12	-0.00321095	1.21151	1.03102e-05
FASLG	MMP7	34155	47	0.0606126	5.35009e-07	0.00367388	57	0.248112	2.35392e-96	0.0615596	20	0.00906095	0.453999	8.21008e-05
FASLG	PDCD6	34804	50	0.0549294	4.53521e-06	0.00301724	97	0.722609	0	0.522163	5	-0.00213579	1.14139	4.56161e-06
FBLN2	NID1	29558	86	0.246358	1.92522e-82	0.0606922	79	0.195722	4.01587e-52	0.0383071	10	-0.00652309	1.38392	4.25507e-05
FBLN2	PRELP	29593	80	0.259685	8.11284e-92	0.0674365	75	0.353046	2.84538e-173	0.124641	10	0.0176344	0.174969	0.000310974
FBN2	LTBP2	29121	21	0.21921	2.6215e-64	0.0480532	56	0.145412	6.83828e-29	0.0211447	10	0.0283848	0.030299	0.000805696
FBN2	MATN2	28858	26	0.205703	3.50624e-56	0.0423138	77	0.293799	2.92387e-115	0.086318	1	0.0282117	0.0321031	0.000795901
FBN2	NOTCH2	29354	29	0.203724	4.94008e-56	0.0415034	72	0.122769	3.7352e-21	0.0150722	3	0.00165334	0.899221	2.73353e-06
FBN2	RNF4	29082	19	0.197825	2.09728e-52	0.0391346	63	0.0296889	0.0235639	0.000881429	1	-0.0332486	1.98878	0.00110547
FBP1	HIF1A	28704	25	0.235372	4.32459e-73	0.0553999	67	0.0195766	0.138076	0.000383242	29	0.00341303	0.796002	1.16487e-05
FBP1	KRT14	32560	23	0.229776	9.01234e-79	0.052797	65	0.0266559	0.0314747	0.000710537	1	-0.00273271	1.1745	7.46772e-06
FBP1	KRT5	33634	25	0.224515	1.30834e-77	0.050407	43	0.123323	3.2853e-24	0.0152084	4	0.0205959	0.0912227	0.000424192
FBP1	NME1	28704	22	0.220787	2.56144e-64	0.048747	71	0.0513973	9.79024e-05	0.00264169	22	0.0115035	0.383547	0.000132331
FBP1	SSBP1	28704	25	0.228851	4.30945e-69	0.052373	73	0.0350802	0.00786023	0.00123062	8	0.00445338	0.735869	1.98326e-05
FBP1	STK11	33978	26	0.22344	1.22862e-77	0.0499255	62	0.0633553	1.72484e-07	0.0040139	2	0.00525879	0.664714	2.76548e-05
FBP1	TLR2	29058	24	0.223096	1.86695e-66	0.0497718	72	0.0252534	0.0542351	0.000637732	6	-0.000488695	1.02971	2.38823e-07
FCAR	PILRA	34388	70	0.599664	0	0.359597	87	0.669446	0	0.448158	31	0.0286243	0.0176061	0.000819349
FCER1A	PRSS2	29617	48	0.135544	1.0929e-25	0.0183721	46	0.153014	2.3278e-32	0.0234132	2	-0.0156473	1.77143	0.000244837
FCER2	ITGB2	34214	63	0.317437	5.32058e-160	0.100767	70	0.0970822	8.42722e-16	0.00942495	6	0.0144996	0.230451	0.000210238
FCGR2A	FCGR2B	33447	89	0.695433	0	0.483627	94	0.355346	2.6995e-198	0.126271	2	0.0125739	0.303846	0.000158103
FCGR2A	GP6	34332	91	0.703298	0	0.494628	73	0.234301	2.86825e-86	0.0548967	7	-0.000325176	1.02149	1.0574e-07
FCGR2A	LAT	34631	94	0.679829	0	0.462168	38	0.0438321	0.00026335	0.00192125	28	0.013785	0.251351	0.000190027
FCGR2A	LGALS3	34621	96	0.699066	0	0.488694	70	0.471961	0	0.222747	20	0.0490672	4.41468e-05	0.00240759
FCGR2A	LYN	34092	93	0.702659	0	0.49373	46	0.0277444	0.0219686	0.000769753	10	0.00908235	0.453364	8.24891e-05
FCGR2A	PPP3R1	34018	91	0.696291	0	0.484821	62	0.0356545	0.00326958	0.00127124	4	0.0247813	0.0409631	0.000614111
FCGR2A	PRTFDC1	33467	91	0.688602	0	0.474173	37	0.155837	1.18547e-37	0.0242851	2	0.00549799	0.652917	3.02279e-05
FCGR2A	SHC1	28293	87	0.703771	0	0.495293	72	0.0289929	0.0291971	0.00084059	4	0.0294124	0.0269404	0.000865089
FCGR2A	TNFRSF11A	34631	95	0.682988	0	0.466472	72	0.451969	0	0.204276	12	0.0316167	0.00850317	0.000999617
FCGR2A	TRIM21	34199	92	0.692886	0	0.480091	47	0.0589852	1.05372e-06	0.00347926	25	0.00819069	0.498251	6.70875e-05
FCGR2B	INPP5D	28228	74	0.33983	1.32938e-152	0.115485	48	0.140353	3.13289e-26	0.0196989	3	0.0303897	0.0224129	0.000923534
FCGR2B	INPPL1	33699	93	0.338351	3.92421e-180	0.114481	52	0.0270535	0.0263609	0.000731891	1	-0.0345718	1.99547	0.00119521
FCGR2B	INSR	28110	64	0.361729	2.12391e-173	0.130848	69	0.0705528	1.18709e-07	0.0049777	8	0.0173817	0.192545	0.000302123
FCGR2B	KLK6	33826	87	0.360824	3.85208e-207	0.130194	56	0.152865	1.19018e-36	0.0233677	11	0.00498522	0.681836	2.48524e-05
FCGR3B	ITGAV	34708	96	0.533831	0	0.284975	30	0.122257	1.57945e-24	0.0149467	28	0.0324915	0.00678576	0.0010557
FCGR3B	MAN2B2	29567	97	0.543795	0	0.295713	86	0.661138	0	0.437104	13	0.0139935	0.281986	0.000195817
FCGR3B	NPTX1	34559	95	0.53981	0	0.291395	95	0.428533	8.81318e-307	0.18364	21	0.0145691	0.225891	0.000212259
FCGR3B	PCSK9	35019	96	0.550996	0	0.303596	57	0.250348	1.524e-100	0.0626741	8	0.00572725	0.631798	3.28014e-05
FCGR3B	PROS1	29614	94	0.526394	0	0.27709	32	0.101947	3.71657e-15	0.0103932	2	0.00861483	0.507444	7.42153e-05
FCN1	LTB	29971	78	0.389338	3.427e-216	0.151584	36	0.179997	7.9792e-45	0.0323989	14	-1.47367e-05	1.00091	2.17169e-10
FCN1	MASP1	29321	80	0.357005	8.26612e-176	0.127453	54	0.243686	5.0505e-80	0.0593827	14	-0.0231196	1.92332	0.000534515
FCN1	STK24	28895	82	0.381661	8.84978e-200	0.145665	61	0.00668245	0.611528	4.46551e-05	5	0.0176559	0.179592	0.000311732
FCN1	TGFB1	29825	79	0.390736	8.00727e-217	0.152675	27	0.201376	1.2728e-55	0.0405525	16	0.000964148	0.940653	9.29581e-07
FCN1	UMOD	29841	77	0.369843	7.76169e-193	0.136784	46	0.625639	0	0.391424	8	0.0101965	0.430951	0.000103969
FCN2	LRP1	34082	60	0.557436	0	0.310735	52	0.0171802	0.156124	0.000295161	1	-0.00880199	1.53251	7.74751e-05
FCN2	PTX3	34189	71	0.552059	0	0.304769	39	0.0696962	7.9803e-09	0.00485756	12	-0.00221942	1.14558	4.92582e-06
FCRL3	PTPN6	34012	23	0.69644	0	0.485029	56	0.0393523	0.00116952	0.0015486	3	-0.00487327	1.3122	2.37487e-05
FEN1	GLOD4	33580	60	0.0322185	0.0082774	0.00103803	65	0.0541652	8.94007e-06	0.00293387	3	0.00733688	0.547732	5.38297e-05
FEN1	LPP	28043	58	0.0341496	0.010542	0.0011662	58	0.062827	2.49541e-06	0.00394724	7	0.0246636	0.06477	0.000608293
FEN1	PDP1	34299	61	0.0417729	0.000539233	0.00174497	66	0.0440204	0.000265491	0.0019378	2	0.0123333	0.307121	0.000152109
FEN1	PTEN	33220	65	0.0380953	0.00189815	0.00145126	55	0.0405266	0.000952853	0.00164241	1	-0.00192437	1.12462	3.7032e-06
FEN1	SOD1	32904	60	0.0486137	7.98023e-05	0.0023633	47	0.0501351	4.72956e-05	0.00251353	1	0.0123468	0.31664	0.000152444
FEN1	TDP1	28824	58	0.0412482	0.00173469	0.00170141	71	0.0679593	2.41225e-07	0.00461846	6	0.00727521	0.580792	5.29286e-05
FES	FKBP5	33522	43	0.0974192	1.30607e-15	0.00949051	17	0.144956	8.30204e-33	0.0210123	12	0.0178504	0.143906	0.000318637
FES	RRAS	28202	42	0.113258	1.44769e-17	0.0128274	72	0.051848	9.79798e-05	0.00268822	13	0.0302471	0.0231126	0.000914884
FGA	FN1	29833	65	0.139212	3.32625e-27	0.0193801	72	0.288809	5.72366e-115	0.0834109	3	0.00540341	0.676478	2.91968e-05
FGA	KRT18	28864	62	0.142314	1.68968e-27	0.0202533	51	0.0483895	0.000235359	0.00234154	1	0.00798546	0.544141	6.37675e-05
FGA	LGALS3	28955	61	0.123829	3.15055e-21	0.0153337	68	0.490051	0	0.24015	2	-0.00657572	1.38314	4.32401e-05
FGA	NID1	28905	64	0.142954	8.94607e-28	0.020436	79	0.163366	7.22995e-36	0.0266883	8	0.013421	0.307605	0.000180123
FGA	PLAT	29171	60	0.129856	2.31407e-23	0.0168626	39	0.0657931	4.91265e-07	0.00432874	17	0.00123147	0.925077	1.51651e-06
FGA	SERPINF2	29377	63	0.126987	1.50173e-22	0.0161256	67	0.144629	7.84842e-29	0.0209174	1	-0.00443617	1.26611	1.96796e-05
FGA	SOD1	28294	63	0.152488	8.77892e-31	0.0232527	4	0.0498204	0.000177557	0.00248208	2	0.00735933	0.579954	5.41597e-05
FGA	STX1B	28672	61	0.133323	3.71794e-24	0.0177751	48	-0.0118431	1.63009	0.000140259	5	-0.0140114	1.71122	0.000196318
FGF12	MLLT1	28483	87	0.0489006	0.000222482	0.00239127	79	0.0373422	0.00482261	0.00139444	1	0.00247316	0.851964	6.1165e-06
FGF12	SRPK2	28701	85	0.0316319	0.016548	0.00100058	49	0.0223757	0.0900588	0.000500672	1	-0.0208844	1.88637	0.000436156
FGF19	FGFR2	34826	81	0.033199	0.00558942	0.00110217	65	0.136667	2.15553e-30	0.018678	14	-0.000795531	1.05293	6.32869e-07
FGF19	FGFR4	29072	74	0.0276436	0.0350514	0.000764169	88	0.696523	0	0.485145	12	0.0153123	0.24306	0.000234466
FGF2	MAP2K1	29442	38	0.48696	0	0.23713	48	0.094495	3.71293e-13	0.0089293	12	0.0676147	2.06772e-07	0.00457175
FGF2	PF4	29364	38	0.476822	0	0.22736	61	0.0482989	0.000213512	0.00233278	24	0.0586973	6.76874e-06	0.00344537
FGF2	SDC1	34465	55	0.481503	0	0.231845	64	0.12394	5.26725e-25	0.015361	1	-0.00402636	1.26179	1.62116e-05
FGF2	SDC4	34465	52	0.483455	0	0.233729	41	0.217378	1.62577e-74	0.0472533	7	0.0532032	9.89392e-06	0.00283058
FGF2	TAX1BP1	29521	41	0.478907	0	0.229352	62	0.0489673	0.000167226	0.0023978	3	0.0755456	6.18009e-09	0.00570714
FGF21	KLB	33988	50	0.111363	3.31793e-20	0.0124017	77	0.547365	0	0.299608	16	0.0107958	0.373513	0.00011655
FGF23	FGFR2	34922	36	0.0734169	8.11482e-10	0.00539004	67	0.117511	6.66553e-23	0.0138088	1	0.0086667	0.468966	7.51116e-05
FGF5	FGFR2	33918	74	0.516838	0	0.267121	76	0.11762	2.50092e-22	0.0138345	3	0.0157712	0.194033	0.00024873
FGF5	FGFR4	28399	80	0.527386	0	0.278136	86	0.685588	0	0.470031	1	0.00492518	0.710579	2.42574e-05
FGF5	PTX3	33916	77	0.48671	0	0.236887	40	0.0703833	6.52059e-09	0.00495381	2	0.0103123	0.395781	0.000106344
FGF6	PDGFRA	28704	74	0.0468746	0.000381551	0.00219722	61	0.18976	1.11675e-47	0.0360088	3	-0.00123592	1.07459	1.52749e-06
FGF7	PDGFRB	28802	53	0.0164224	0.212696	0.000269696	96	0.856581	0	0.733732	5	0.00575138	0.662541	3.30784e-05
FGF9	FGFR2	28601	81	0.0428171	0.00119921	0.00183331	66	0.124668	2.97484e-21	0.0155421	21	0.0231872	0.0795135	0.000537646
FGFBP1	LARP1	29613	48	0.134886	1.89481e-25	0.0181943	54	0.0191077	0.141494	0.000365105	8	0.0191158	0.141326	0.000365414
FGFBP1	PRKRA	33882	63	0.160517	2.40796e-40	0.0257657	57	0.021773	0.0731071	0.000474065	2	0.008745	0.471686	7.6475e-05
FGFBP1	RPS10	28767	52	0.147646	2.11304e-29	0.0217995	43	0.00680573	0.605786	4.6318e-05	13	0.0103151	0.434075	0.000106402
FGFR2	GOLGA3	29710	62	0.105695	3.11977e-16	0.0111714	32	0.103069	1.6586e-15	0.0106231	6	0.00355707	0.783979	1.26527e-05
FGFR2	IL32	34487	71	0.115657	5.64848e-22	0.0133766	45	0.222048	8.53943e-78	0.0493054	7	0.0195037	0.105316	0.000380395
FGFR2	KLB	33799	69	0.131397	2.046e-27	0.0172653	82	0.559967	0	0.313563	4	0.0121054	0.319701	0.00014654
FGFR2	MORF4L1	29240	65	0.133835	8.78722e-25	0.0179118	73	0.0130431	0.318637	0.000170122	18	-0.000191998	1.01171	3.68633e-08
FGFR2	RNF41	33882	72	0.135026	6.11967e-29	0.018232	62	0.0300652	0.0133249	0.000903917	11	0.00609795	0.615756	3.7185e-05
FGFR2	STAT5B	34538	68	0.116558	2.51949e-22	0.0135857	52	0.00687083	0.56805	4.72082e-05	3	0.0276442	0.0215908	0.000764204
FGFR4	GGH	28381	86	0.694596	0	0.482464	60	0.374007	6.21625e-188	0.139881	6	0.0248403	0.0613004	0.000617039
FGFR4	KLB	28258	81	0.690917	0	0.477367	74	0.5479	0	0.300194	8	0.0259984	0.0506685	0.000675915
FGFR4	LILRA5	28856	84	0.696578	0	0.485221	76	0.294082	1.72814e-115	0.0864842	5	0.0198592	0.131435	0.000394387
FGFR4	LYPD1	28258	81	0.705093	0	0.497156	69	0.0324873	0.0145949	0.00105543	21	0.0126476	0.341816	0.000159961
FGFR4	MAP2K6	28881	89	0.700663	0	0.490928	49	0.0284382	0.0306742	0.000808732	8	-0.00130539	1.07901	1.70404e-06
FGFR4	NTF3	28881	87	0.687588	0	0.472777	52	0.173719	2.2831e-40	0.0301783	13	0.0142366	0.279342	0.000202679
FGFR4	PDGFRA	28910	85	0.702494	0	0.493497	69	0.188381	2.47493e-47	0.0354875	9	0.0184521	0.160646	0.00034048
FGFR4	RTN4R	29180	87	0.694289	0	0.482037	61	0.328189	1.35221e-146	0.107708	1	0.0389522	0.00291849	0.00151727
FGFR4	SLC39A5	28881	87	0.698909	0	0.488474	53	0.0807462	7.97507e-10	0.00651996	4	0.00558365	0.67137	3.11771e-05
FGFR4	TGFBR2	29053	88	0.692186	0	0.479122	55	0.0744396	1.34149e-08	0.00554125	1	0.00155698	0.90555	2.42419e-06
FGFR4	TNFRSF10A	28739	79	0.692525	0	0.479591	71	0.457766	1.01328e-295	0.20955	2	-0.0108195	1.58782	0.000117061
FGFR4	TP53	28253	86	0.699699	0	0.489579	36	0.0548932	3.65404e-05	0.00301327	12	-0.00646118	1.37272	4.17469e-05
FGFR4	WIF1	29180	89	0.704584	0	0.496439	63	0.154916	1.12804e-32	0.023999	1	-0.000261766	1.01595	6.85216e-08
FGL1	GLP1R	29148	75	0.577146	0	0.333097	69	0.0277301	0.0342521	0.000768961	2	-0.00570138	1.33658	3.25057e-05
FGR	FKBP5	33651	54	0.0859098	1.67114e-12	0.00738049	18	0.141015	3.09873e-31	0.0198852	5	0.0284874	0.0194368	0.00081153
FGR	FLT3	33220	55	0.0914114	8.31448e-14	0.00835605	42	0.0725714	3.17968e-09	0.0052666	3	-0.00240183	1.15519	5.76878e-06
FGR	HCLS1	34058	43	0.0885085	2.52599e-13	0.00783375	25	0.0791082	6.24503e-11	0.00625811	11	0.0127203	0.293883	0.000161807
FGR	HEXIM1	33647	55	0.095091	5.42556e-15	0.00904231	28	0.061194	5.07251e-07	0.00374471	11	0.0438766	0.000317867	0.00192516
FGR	HSPB1	33120	53	0.0909939	1.17292e-13	0.00827989	63	0.360247	3.54787e-202	0.129778	3	0.0407454	0.000910102	0.00166019
FGR	KIT	33681	38	0.0976562	9.53778e-16	0.00953673	47	0.0517268	2.16228e-05	0.00267567	8	0.00297751	0.806976	8.86555e-06
FGR	LYN	33625	44	0.0791225	8.16625e-11	0.00626036	45	0.045974	0.000162309	0.0021136	3	0.0343543	0.00483887	0.00118022
FGR	PLAUR	33422	57	0.0949183	7.47198e-15	0.00900949	39	0.13315	8.06341e-28	0.017729	23	0.0108647	0.374479	0.000118043
FGR	QPCT	33650	52	0.0889992	2.58631e-13	0.00792085	55	0.285677	1.42154e-126	0.0816112	2	0.0312788	0.0102834	0.00097836
FGR	SKAP2	33810	57	0.109489	1.73426e-19	0.0119877	53	0.0301081	0.0132887	0.000906499	3	0.0389576	0.00135456	0.00151769
FGR	SLAMF1	33348	59	0.0879216	6.35638e-13	0.00773021	50	0.0932477	2.34434e-14	0.00869513	23	-0.00627671	1.39169	3.93971e-05
FGR	SNCA	28258	39	0.116551	1.50218e-18	0.013584	54	0.0457532	0.000580749	0.00209335	14	0.0302105	0.0231448	0.000912676
FGR	SRC	33744	47	0.0921692	3.29682e-14	0.00849516	56	0.0474798	9.54942e-05	0.00225433	9	0.0235185	0.0533759	0.000553121
FGR	YES1	33625	56	0.0934014	1.65626e-14	0.00872382	42	0.0872626	7.58711e-13	0.00761477	13	0.0573849	2.49036e-06	0.00329303
FGR	YWHAQ	28258	46	0.0698177	1.49101e-07	0.00487451	61	0.0338793	0.0108658	0.00114781	5	0.0316361	0.0173948	0.00100084
FH	GNPDA1	28445	56	0.0622669	2.60113e-06	0.00387717	38	0.0932504	1.82461e-12	0.00869564	4	-0.0122339	1.64377	0.000149667
FH	GPI	29148	59	0.0339731	0.00948754	0.00115417	58	0.0262617	0.0449694	0.000689677	1	0.0401903	0.00214757	0.00161526
FH	KYNU	28978	61	0.065607	5.77378e-07	0.00430428	43	0.247777	8.39213e-82	0.0613935	3	0.00454205	0.729575	2.06302e-05
FH	OXCT1	28445	57	0.0334758	0.0115671	0.00112063	33	0.0265572	0.0451775	0.000705282	7	-0.00586562	1.34175	3.44055e-05
FIS1	HK2	33811	39	0.145852	1.8049e-33	0.0212729	77	-0.00762388	1.46922	5.81236e-05	8	0.0353246	0.00367061	0.00124783
FIS1	TBC1D17	33657	39	0.110239	1.1874e-19	0.0121526	44	0.272835	3.32193e-115	0.0744388	4	0.0179528	0.14082	0.000322304
FKBP14	GPIHBP1	30046	52	0.0238317	0.06471	0.000567949	78	0.216201	1.7135e-64	0.0467427	9	-0.00571861	1.34238	3.27026e-05
FKBP14	LACRT	30042	50	0.0372538	0.00387712	0.00138784	48	0.047662	0.000219304	0.00227167	4	0.00293469	0.820093	8.61243e-06
FKBP14	LCP1	30099	50	0.0431203	0.00081918	0.00185936	37	0.617358	0	0.381131	3	0.0124152	0.335529	0.000154138
FKBP14	LYZL2	29083	44	0.0321326	0.0142608	0.0010325	57	0.177765	1.69149e-42	0.0316004	14	0.0349642	0.00765988	0.00122249
FKBP1B	GLOD4	34540	31	0.167717	9.29334e-45	0.028129	71	0.03951	0.00102149	0.00156104	4	0.0227888	0.0582272	0.000519331
FKBP1B	ITPA	28780	56	0.175314	5.89983e-41	0.0307351	58	0.545478	0	0.297546	11	0.0663509	4.69464e-07	0.00440244
FKBP1B	SOD1	33831	31	0.173387	8.17143e-47	0.030063	47	0.0327045	0.0071376	0.00106959	7	0.00035226	0.976888	1.24087e-07
FKBP4	FOXO3	33522	60	0.0631003	2.332e-07	0.00398165	61	0.0346074	0.00459833	0.00119767	1	0.0207736	0.0889876	0.00043154
FKBP4	HSPB1	33737	58	0.0927159	2.33436e-14	0.00859624	65	0.342664	3.2363e-185	0.117419	2	0.0320096	0.00855208	0.00102461
FKBP4	MAPT	33651	57	0.0676356	2.79329e-08	0.00457457	46	0.0271121	0.0261366	0.000735064	5	0.0106274	0.383373	0.000112942
FKBP4	PRKD2	28469	55	0.0565305	1.97401e-05	0.00319569	63	0.0470031	0.000388672	0.00220929	8	0.00517684	0.696152	2.67997e-05
FKBP4	SH3GLB2	29389	63	0.0478343	0.000244102	0.00228812	40	0.220032	2.31572e-65	0.048414	10	0.00202115	0.876891	4.08505e-06
FKBP4	SNCA	28739	65	0.0568804	1.5989e-05	0.00323538	51	0.0541504	4.00469e-05	0.00293227	18	0.00902446	0.493975	8.14409e-05
FKBP4	STIP1	34334	56	0.0590245	9.86923e-07	0.0034839	53	0.0265381	0.0278798	0.000704273	1	0.014624	0.225662	0.000213861
FKBP4	SUGT1	33522	57	0.0682543	2.21887e-08	0.00465865	44	0.0319949	0.00879653	0.00102368	7	0.0139845	0.252265	0.000195566
FKBP4	TP53	33522	57	0.0494686	5.07572e-05	0.00244714	39	0.0392926	0.00129161	0.00154391	2	0.0169985	0.164032	0.000288947
FKBP5	PKN3	28941	18	0.139644	1.34654e-26	0.0195005	28	0.123833	3.21719e-21	0.0153345	20	0.0316695	0.015976	0.00100296
FKBP5	SERPINH1	28941	18	0.146621	3.5213e-29	0.0214976	27	0.136045	2.5773e-25	0.0185083	1	0.00692592	0.598326	4.79684e-05
FKBP5	STK11	33619	19	0.133565	3.8726e-28	0.0178396	60	0.0438612	0.000321394	0.00192381	2	-0.0133238	1.72531	0.000177523
FKBP7	LAT	34003	39	0.0522459	1.62917e-05	0.00272963	40	0.0418133	0.000562906	0.00174835	5	0.0114786	0.343939	0.000131759
FKBP7	LYZL2	27890	37	0.045827	0.000617817	0.00210012	28	0.172171	2.26702e-38	0.029643	15	0.0440469	0.000999939	0.00194013
FKBP7	MAN2B2	28898	35	0.0405231	0.002062	0.00164212	87	0.65749	0	0.432293	4	0.00967328	0.462207	9.35723e-05
FKBP7	NFU1	28786	33	0.0671657	3.3814e-07	0.00451123	39	0.0944664	6.86282e-13	0.00892391	24	0.0242148	0.0661854	0.000586357
FKBP7	PPIF	28907	40	0.0554633	2.44983e-05	0.00307618	64	0.0562286	1.88851e-05	0.00316165	5	-0.0191915	1.85544	0.000368312
FKBP7	STX7	28060	38	0.0448985	0.000766991	0.00201587	72	0.465985	1.37792e-300	0.217142	3	0.0558576	2.829e-05	0.00312007
FKBP7	STX8	33593	40	0.0595197	1.05092e-06	0.00354259	61	0.0776143	1.89079e-10	0.00602398	4	0.0125275	0.304588	0.000156938
FLI1	FMNL1	33220	67	0.0452918	0.000221651	0.00205135	48	0.013016	0.288784	0.000169417	6	0.0314797	0.0102853	0.000990971
FLI1	SMAD3	28824	69	0.0332291	0.0116378	0.00110418	66	0.230471	2.33225e-70	0.0531167	16	0.0229598	0.081336	0.000527154
FLI1	SMARCA2	33220	69	0.022847	0.0625799	0.000521983	69	0.0488146	6.87584e-05	0.00238287	5	0.0162742	0.18472	0.00026485
FLRT2	RHOC	34678	68	0.41032	6.58969e-280	0.168363	34	0.0630126	1.50659e-07	0.00397059	16	0.00384068	0.749133	1.47508e-05
FLT1	KDR	34482	48	0.0610006	3.99026e-07	0.00372107	59	0.420375	1.8191e-293	0.176715	8	-0.00709648	1.44428	5.03601e-05
FLT1	PDGFC	33645	53	0.053734	1.03278e-05	0.00288734	41	0.0597593	9.31614e-07	0.00357118	3	-0.00314617	1.20362	9.89842e-06
FLT1	PGF	34661	49	0.0620635	2.32377e-07	0.00385188	42	0.154695	2.18982e-38	0.0239305	2	0.00563534	0.638991	3.17571e-05
FLT1	VEGFA	34550	50	0.0508697	2.33083e-05	0.00258772	73	0.508153	0	0.25822	1	0.0259842	0.0307768	0.000675178
FLT3	FLT3LG	34038	48	0.0925059	2.05474e-14	0.00855734	74	0.0555722	4.48229e-06	0.00308827	1	0.0148551	0.220402	0.000220675
FLT4	PDGFC	33882	54	0.239027	1.17297e-88	0.0571339	44	0.077467	1.71142e-10	0.00600113	20	0.00407227	0.737509	1.65834e-05
FN1	FST	29735	45	0.292787	7.0754e-118	0.0857241	48	0.101198	5.17733e-15	0.0102411	1	0.00683699	0.598095	4.67444e-05
FN1	FSTL3	29551	64	0.278538	9.2219e-106	0.0775836	54	0.110899	1.22958e-17	0.0122986	2	-0.00630017	1.37178	3.96922e-05
FN1	FUS	28899	41	0.293153	6.76158e-115	0.085939	44	0.018278	0.164741	0.000334084	5	0.00157516	0.904707	2.48112e-06
FN1	GART	30085	72	0.300605	6.73909e-126	0.0903636	28	0.0691775	7.8139e-08	0.00478553	6	0.0161166	0.211309	0.000259744
FN1	HGF	29951	67	0.278317	5.4068e-107	0.0774605	40	0.10664	1.28157e-16	0.011372	6	-0.00639184	1.37912	4.08556e-05
FN1	HIP1R	30073	72	0.28818	2.32452e-115	0.0830477	29	0.09022	2.39339e-12	0.00813965	11	0.00250034	0.846284	6.25171e-06
FN1	HSPB1	29135	53	0.289174	1.25929e-112	0.0836217	67	0.333582	1.89723e-151	0.111277	4	0.0128688	0.326019	0.000165605
FN1	HSPG2	29323	45	0.281235	4.8347e-107	0.079093	43	0.142187	7.29473e-28	0.0202172	5	-0.0126732	1.66811	0.00016061
FN1	IGFBP3	29720	45	0.321443	6.09157e-143	0.103326	51	0.328442	1.63819e-149	0.107874	9	0.0246241	0.0576507	0.000606348
FN1	ITGB7	29902	71	0.310791	4.56065e-134	0.096591	43	0.107898	5.9363e-17	0.011642	4	-0.000607738	1.03748	3.69346e-07
FN1	LACRT	29931	68	0.266728	4.87423e-98	0.0711441	50	0.0755672	4.80669e-09	0.00571041	1	0.015092	0.243018	0.000227768
FN1	LAIR2	29444	51	0.284978	2.01255e-110	0.0812122	97	0.678713	0	0.460652	3	0.0131426	0.313308	0.000172728
FN1	LCP1	30222	73	0.29959	1.4216e-125	0.089754	31	0.615388	0	0.378703	4	0.0119842	0.351578	0.000143622
FN1	LGALS3	29647	50	0.314933	1.20957e-136	0.0991826	69	0.482627	0	0.232929	2	0.00198948	0.878274	3.95802e-06
FN1	LGALS3BP	30526	71	0.290961	2.07046e-119	0.0846581	32	0.150459	3.03981e-32	0.0226381	10	0.0339432	0.00799316	0.00115214
FN1	LGALS8	29902	69	0.302889	4.16545e-127	0.0917416	21	0.206599	1.18098e-58	0.0426833	5	0.00533894	0.679768	2.85043e-05
FN1	LGALS9	29634	49	0.29203	7.63153e-117	0.0852817	64	0.348496	8.12541e-169	0.12145	9	0.00375383	0.772649	1.40912e-05
FN1	LMNB1	30012	69	0.292675	7.42756e-119	0.0856586	59	0.023094	0.0736125	0.000533331	10	0.00157671	0.902799	2.48602e-06
FN1	MAPT	28967	72	0.296372	8.68598e-118	0.0878362	11	0.0125433	0.339818	0.000157335	5	0.00815152	0.535059	6.64472e-05
FN1	MARS1	29473	70	0.282656	1.07308e-108	0.0798943	2	-0.00836315	1.47908	6.99422e-05	8	0.0288792	0.0266152	0.000834007
FN1	MBL2	30111	72	0.296845	9.02754e-123	0.088117	94	0.801895	0	0.643035	5	0.000972122	0.939879	9.45021e-07
FN1	MEP1B	29619	66	0.293642	4.07958e-118	0.0862258	93	0.786431	0	0.618474	15	0.0433982	0.000835245	0.00188341
FN1	MIF	29608	73	0.305161	7.85007e-128	0.0931231	41	0.112061	5.22633e-18	0.0125577	2	0.00796836	0.539857	6.34947e-05
FN1	MMP1	28389	48	0.305597	5.25296e-123	0.0933895	80	0.465581	1.88225e-303	0.216765	25	0.0072492	0.585008	5.25509e-05
FN1	MMP7	29014	45	0.301929	1.4175e-122	0.0911611	49	0.253002	2.00752e-85	0.0640099	7	0.0220828	0.0925868	0.00048765
FN1	MMP9	29610	71	0.285014	4.44714e-111	0.081233	26	0.107787	9.0084e-17	0.011618	4	0.0146769	0.25878	0.000215412
FN1	MYL4	29382	74	0.307762	4.01315e-129	0.0947175	46	0.014843	0.255283	0.000220314	19	0.0332947	0.0106992	0.00110854
FN1	NPTXR	29619	68	0.304893	1.21366e-127	0.0929599	64	0.444175	6.48683e-285	0.197291	9	0.0115737	0.373161	0.000133951
FN1	PARP1	29593	52	0.284732	8.85356e-111	0.0810721	23	0.0856395	4.14345e-11	0.00733412	7	0.00321497	0.804698	1.0336e-05
FN1	PDCD6	29619	52	0.276599	1.73566e-104	0.0765068	87	0.732456	0	0.536492	4	0.00779759	0.548511	6.08023e-05
FN1	PDLIM5	30085	72	0.299727	3.86547e-125	0.089836	50	0.0630781	9.74168e-07	0.00397885	26	0.00978648	0.447858	9.57753e-05
FN1	PLAU	29666	50	0.290826	5.45203e-116	0.0845798	61	0.108504	5.26366e-17	0.0117732	5	-0.00102426	1.06287	1.0491e-06
FN1	PRDX1	28827	69	0.293677	4.8109e-115	0.0862462	36	0.0866406	4.41668e-11	0.00750659	5	0.0246537	0.0612377	0.000607805
FN1	PRDX3	29116	70	0.310542	2.21263e-130	0.0964361	53	0.0651786	6.42748e-07	0.00424824	20	0.0164333	0.20991	0.000270052
FN1	PSMD5	29341	69	0.300762	5.83237e-123	0.0904581	4	0.0332894	0.0107652	0.00110819	1	-0.0176625	1.82388	0.000311962
FN1	PXN	28967	72	0.279881	9.91028e-105	0.0783335	70	0.450064	5.45943e-287	0.202558	3	0.00688738	0.600206	4.7436e-05
FN1	RALY	29990	65	0.29498	1.03435e-120	0.0870134	4	0.039435	0.00225314	0.00155512	2	0.00825658	0.522613	6.81711e-05
FN1	RCC1	29990	63	0.289819	2.08838e-116	0.083995	43	0.0247909	0.0548745	0.000614588	1	-0.000209234	1.01293	4.37787e-08
FN1	SCGB1A1	29685	47	0.309731	3.53896e-132	0.095933	49	0.262097	7.52056e-94	0.0686949	5	0.0149872	0.24825	0.000224615
FN1	SCGB2A2	29154	76	0.29063	7.49131e-114	0.0844659	63	-0.0272337	1.96242	0.000741674	3	-0.020148	1.876	0.000405941
FN1	SERPINA1	29960	73	0.284843	3.13071e-112	0.0811357	42	0.166309	2.02734e-38	0.0276587	1	-0.00163517	1.1007	2.67379e-06
FN1	SERPINA5	30112	71	0.290844	1.02411e-117	0.0845903	56	0.205899	1.1711e-58	0.0423945	2	-0.00596575	1.35654	3.55902e-05
FN1	SERPINA6	30526	71	0.284104	1.05509e-113	0.0807148	27	0.202108	2.70396e-57	0.0408476	5	-0.0120521	1.65357	0.000145254
FN1	SSBP1	29355	71	0.304747	2.05812e-126	0.0928705	74	0.0530953	4.69529e-05	0.00281911	4	0.0114135	0.381915	0.000130268
FN1	TF	30526	71	0.311794	9.54514e-138	0.0972153	49	0.257829	2.72167e-93	0.0664759	18	0.00180167	0.888073	3.246e-06
FN1	TGFBI	29381	61	0.293956	1.88221e-117	0.0864103	66	0.437796	9.36526e-274	0.191665	5	0.00475078	0.715787	2.25699e-05
FN1	TGFBR1	29355	68	0.295616	1.01194e-118	0.0873886	62	0.0614974	2.4107e-06	0.00378193	7	0.00213867	0.869861	4.5739e-06
FN1	TNFRSF11B	29613	63	0.286171	5.26016e-112	0.0818941	60	0.211382	8.44644e-61	0.0446823	6	0.013371	0.303578	0.000178785
FN1	TPR	29154	64	0.290524	9.11777e-114	0.0844043	45	0.00138494	0.915802	1.91806e-06	4	0.0125554	0.337815	0.000157638
FN1	TTN	29154	73	0.303999	6.59218e-125	0.0924151	44	0.0340408	0.0093397	0.00115878	19	0.00603889	0.644797	3.64682e-05
FN1	VAMP8	29355	71	0.303142	4.85094e-125	0.0918948	38	0.126478	2.28938e-22	0.0159966	7	0.00597025	0.647411	3.56439e-05
FNDC1	ORM1	30027	84	0.372756	2.71127e-197	0.138947	82	0.367676	1.32164e-191	0.135185	19	0.020888	0.105557	0.000436307
FNTA	GRSF1	28964	11	0.0210567	0.109077	0.000443385	19	0.0212313	0.10617	0.00045077	9	0.0001931	0.988277	3.72877e-08
FNTA	INHBB	29275	15	0.0338853	0.00951355	0.00114821	60	0.270998	4.36693e-99	0.0734397	3	0.014997	0.251232	0.000224911
FNTA	TGFB1	29742	12	0.012801	0.3236	0.000163865	25	0.194343	1.03161e-51	0.0377693	7	0.00648349	0.617126	4.20356e-05
FNTA	TGM2	29371	12	0.0192024	0.141146	0.000368734	28	0.143886	1.516e-28	0.0207031	9	0.00317369	0.807861	1.00723e-05
FOLH1	TEX101	28478	30	0.0704847	1.01175e-07	0.0049681	7	0.269929	1.17182e-95	0.0728617	1	0.00905639	0.494413	8.20183e-05
FOLR1	LYN	34378	42	0.109802	6.83387e-20	0.0120565	44	0.0101388	0.40061	0.000102795	1	-0.0137266	1.74488	0.000188419
FOLR2	FOLR3	34804	40	0.0873513	2.87609e-13	0.00763026	62	0.647718	0	0.419538	22	0.184679	1.91132e-54	0.0341065
FOS	FOSB	27893	68	0.0197963	0.139322	0.000391893	64	0.0290932	0.0297934	0.000846413	8	0.0168324	0.208771	0.00028333
FOS	IL11	28012	68	-0.016851	1.79271	0.000283955	62	0.0424991	0.00146445	0.00180618	1	0.00223627	0.867103	5.00089e-06
FOS	MPRIP	28999	75	0.0312321	0.0173867	0.000975442	56	0.028926	0.0276136	0.000836712	10	-0.0108663	1.59195	0.000118076
FOS	SMAD3	29054	73	0.0272018	0.0381396	0.000739939	75	0.202427	8.78903e-55	0.0409766	7	-0.0101977	1.56293	0.000103993
FOS	TPM3	28320	71	0.0223624	0.0924092	0.000500077	2	0.0118119	0.374116	0.00013952	1	0.00352277	0.79096	1.24099e-05
FOXO1	MST1	29142	26	0.0929934	1.13433e-12	0.00864778	99	0.825487	0	0.681428	10	0.0372737	0.00442854	0.00138933
FOXO1	SMAD3	29431	29	0.0992357	2.33643e-14	0.00984772	65	0.225699	7.24773e-69	0.05094	14	0.0247081	0.0580264	0.00061049
FOXO3	SMAD3	28824	52	0.0349131	0.00802846	0.00121892	67	0.228572	3.32987e-69	0.0522452	3	0.00748711	0.569822	5.60568e-05
FRZB	SMAD1	33415	80	0.465097	0	0.216315	38	0.0374364	0.00220663	0.00140149	6	0.00107029	0.930291	1.14551e-06
FSHB	GPHA2	29255	27	0.114536	1.52076e-18	0.0131185	18	0.187578	1.77519e-47	0.0351854	5	0.0168939	0.196335	0.000285405
FST	INHBC	34705	60	0.116439	2.19666e-22	0.0135582	55	0.401907	8.27003e-268	0.16153	6	0.0163592	0.172953	0.000267624
FSTL1	LYZL2	28324	41	0.154141	1.86224e-31	0.0237593	52	0.182303	1.61016e-43	0.0332343	21	0.0115225	0.385935	0.000132767
FSTL1	TGFB1	29124	43	0.143833	2.68715e-28	0.020688	26	0.201192	2.9916e-54	0.040478	15	0.0165805	0.205816	0.000274912
FSTL1	XCL1	29151	41	0.134337	6.9176e-25	0.0180465	96	0.545467	0	0.297534	14	0.0200375	0.126072	0.0004015
FSTL3	MSTN	33733	69	0.0966249	1.81547e-15	0.00933638	55	0.0472064	0.000105017	0.00222845	2	0.00967177	0.427048	9.35432e-05
FSTL3	TRIM25	29381	56	0.0855876	4.98479e-11	0.00732524	60	0.0803339	6.97471e-10	0.00645354	2	0.00319292	0.806687	1.01948e-05
FURIN	GOLGA3	29710	35	0.145496	1.78134e-29	0.021169	32	0.11329	1.96584e-18	0.0128345	1	0.0075758	0.559313	5.73928e-05
FURIN	LONP1	29011	36	0.132358	4.31512e-24	0.0175186	30	0.145688	6.81941e-29	0.021225	13	0.011123	0.396943	0.000123722
FURIN	LRP1	34538	39	0.171642	8.09207e-47	0.029461	50	0.0151028	0.209475	0.000228094	9	-0.00207902	1.13715	4.32233e-06
FURIN	MSTN	33886	34	0.14072	2.57253e-31	0.0198021	52	0.056904	2.76676e-06	0.00323807	2	0.00696929	0.566217	4.85711e-05
FURIN	NAGPA	29053	34	0.138363	3.13687e-26	0.0191442	61	0.31914	1.09541e-137	0.101851	17	0.00478643	0.71529	2.29099e-05
FURIN	PDGFA	34909	27	0.142949	3.41524e-33	0.0204344	70	0.0762541	1.77828e-10	0.00581469	16	0.0129062	0.280947	0.00016657
FURIN	PRDX6	34975	29	0.155046	6.86908e-39	0.0240392	32	0.108345	1.02106e-19	0.0117386	1	0.0144468	0.227001	0.000208709
FURIN	RRM2B	33882	30	0.143067	2.55636e-32	0.0204683	37	0.0801	4.03074e-11	0.00641601	9	0.00581278	0.632363	3.37884e-05
FURIN	SCPEP1	28909	35	0.134431	1.00725e-24	0.0180716	45	0.263675	1.48553e-92	0.0695245	14	0.00732519	0.577635	5.36585e-05
FURIN	SERPINB8	34915	32	0.159328	6.25736e-41	0.0253855	40	0.619812	0	0.384166	1	0.00796614	0.505681	6.34595e-05
FURIN	SERPINE2	29765	30	0.168543	3.51346e-39	0.0284066	31	0.391269	5.01071e-217	0.153091	43	0.0425811	0.00101558	0.00181315
FURIN	TGOLN2	29762	33	0.161631	3.99175e-36	0.0261245	24	0.521224	0	0.271675	2	0.000613341	0.962267	3.76187e-07
FURIN	TMEM106A	29613	31	0.118565	5.4616e-20	0.0140576	33	0.0815823	3.23065e-10	0.00665567	9	0.0278755	0.0319443	0.000777041
FUS	GAPDH	27572	40	-0.0064278	1.36678	4.13166e-05	73	0.046761	0.000513888	0.00218659	8	0.012967	0.335697	0.000168143
FUS	GIMAP8	27873	48	0.00078233	0.953434	6.1204e-07	70	0.162871	1.92616e-34	0.026527	6	0.011596	0.38672	0.000134466
FUS	LYAR	34246	58	0.00930931	0.441121	8.66632e-05	59	0.043954	0.000274047	0.00193196	5	0.000253702	0.983252	6.43648e-08
FUS	NPM1	9080	9	-0.012307	1.3998	0.000151463	70	0.0745579	0.00147533	0.00555889	5	0.0341917	0.145258	0.00116907
FUS	PPIE	28405	44	0.0355279	0.00740457	0.00126223	41	0.0277467	0.0365032	0.000769879	8	0.0212187	0.109791	0.000450233
FUS	PPT1	28149	46	0.0332776	0.0125304	0.0011074	56	0.00401147	0.76349	1.60919e-05	4	0.00444511	0.73881	1.9759e-05
FUS	RALY	28771	51	0.0176914	0.179663	0.000312984	19	0.05199	7.96264e-05	0.00270296	2	0.00566232	0.667613	3.20619e-05
FUS	RPL14	28176	49	0.00643153	0.629315	4.13646e-05	55	0.0607971	4.94649e-06	0.00369628	18	0.0304285	0.0223605	0.000925894
FUS	SOX2	28809	51	0.0107506	0.414598	0.000115575	68	0.0258033	0.050183	0.000665808	7	-0.00666873	1.38719	4.4472e-05
FUS	VCAM1	33612	57	0.026637	0.02897	0.000709532	48	0.0911387	7.07594e-14	0.00830626	2	0.00748494	0.5395	5.60244e-05
FUT1	GLT8D2	28412	66	0.06214	2.76491e-06	0.00386138	30	0.144986	4.53256e-28	0.021021	15	0.0331924	0.0123441	0.00110174
FUT8	IFNGR2	34878	77	0.586326	0	0.343778	83	0.723609	0	0.52361	4	0.0285732	0.0170145	0.000816429
FUT8	NPTX1	34393	87	0.569605	0	0.32445	96	0.431002	0	0.185763	13	0.0209868	0.0817907	0.000440446
FUT8	PDGFRA	34269	85	0.583591	0	0.340578	57	0.222671	9.57228e-78	0.0495825	5	0.00262265	0.828153	6.87832e-06
FUT8	STX8	34282	90	0.58866	0	0.346521	60	0.102026	2.48695e-17	0.0104094	7	0.0126334	0.295604	0.000159602
FUT8	TMEM106A	29300	75	0.5824	0	0.33919	39	0.0781015	2.14291e-09	0.00609984	23	0.0442496	0.000703346	0.00195803
FXN	GLRX5	29180	45	0.0714795	4.59238e-08	0.00510932	33	0.0858517	5.05659e-11	0.00737052	6	-0.000820721	1.04998	6.73583e-07
FXN	GRHPR	29896	44	0.0778572	1.65877e-09	0.00606174	39	0.207241	5.25345e-59	0.0429487	2	-0.000548602	1.03383	3.00964e-07
FXN	GSTP1	33829	41	0.0595012	9.71189e-07	0.0035404	11	0.166055	5.02045e-43	0.0275744	11	0.0155349	0.201396	0.000241334
FXN	HADH	28913	37	0.0899501	7.27379e-12	0.00809102	2	0.00517019	0.694278	2.67308e-05	6	0.0348248	0.00809003	0.00121277
FXN	LACTB2	34696	49	0.0656009	4.51295e-08	0.00430348	45	0.131493	3.85123e-28	0.0172905	5	0.0259217	0.0308292	0.000671936
FXN	MTPN	34108	41	0.0969526	1.01778e-15	0.00939981	65	0.0395666	0.00108134	0.00156552	3	0.00385262	0.750388	1.48427e-05
FXN	PRDX6	35421	48	0.0944276	1.66519e-15	0.00891656	30	0.100473	2.323e-17	0.0100947	20	0.0234594	0.0483339	0.000550345
FXN	PSAP	29622	40	0.0553718	2.00618e-05	0.00306604	31	0.216069	1.57533e-63	0.046686	9	0.0503561	0.000105568	0.00253574
FZD10	TMED8	29299	79	0.0262441	0.0445641	0.000688751	44	0.0572954	1.14243e-05	0.00328276	16	-0.005676	1.33598	3.2217e-05
GABARAP	GABARAPL1	29686	61	0.046516	0.000336652	0.00216373	69	0.0205519	0.113331	0.000422381	7	0.0145665	0.261778	0.000212183
GABARAP	GSTP1	28720	60	0.0256227	0.0521593	0.000656521	8	0.189315	1.71872e-47	0.0358401	14	0.0048078	0.715632	2.3115e-05
GABARAP	KCNH2	29302	64	0.0216537	0.0974287	0.000468885	76	0.0413209	0.00155716	0.00170741	8	-0.000372812	1.02276	1.38989e-07
GABARAP	KRT6C	29021	62	0.0294533	0.0248407	0.000867496	59	0.0610217	3.284e-06	0.00372364	1	0.0170398	0.194296	0.000290355
GABARAP	LGALS3BP	29990	64	0.0375335	0.00364601	0.00140877	30	0.126881	5.9402e-23	0.0160988	21	0.0197169	0.1268	0.000388758
GABARAP	MYBPC2	29248	62	0.0323452	0.013367	0.00104621	66	0.0604192	3.76367e-06	0.00365048	7	0.000746777	0.954465	5.57676e-07
GABARAP	PRDX1	28694	63	0.0303156	0.0216516	0.000919038	36	0.0694151	1.41441e-07	0.00481845	12	-0.00393371	1.23423	1.5474e-05
GABARAP	PRDX3	28961	63	0.0321033	0.0145524	0.00103062	48	0.0577849	1.08022e-05	0.0033391	27	-0.0124725	1.65741	0.000155563
GABARAP	RPS10	29021	62	0.0309294	0.018454	0.000956628	50	0.0175244	0.181911	0.000307105	2	0.0217762	0.097149	0.000474202
GABARAP	SAFB2	30102	69	0.0325975	0.0114275	0.0010626	76	0.0348517	0.00684376	0.00121464	8	-0.00306283	1.1878	9.38095e-06
GABARAP	SNX18	30059	60	0.0136824	0.288857	0.000187207	39	0.0665193	2.44416e-07	0.00442482	12	-0.00496424	1.29962	2.46437e-05
GABARAP	TIA1	28636	63	0.0421228	0.0014304	0.00177433	2	0.0120638	0.361356	0.000145535	7	-0.0056335	1.33006	3.17364e-05
GABARAP	TP53INP1	28902	64	0.015782	0.230272	0.00024907	56	0.0307296	0.0194756	0.000944306	25	0.00864445	0.511132	7.47266e-05
GABARAP	VIM	28902	64	0.0151121	0.250665	0.000228376	53	0.0209213	0.111746	0.000437699	8	0.0125639	0.339568	0.000157852
GABARAPL1	GFAP	28398	63	0.0217511	0.101218	0.000473112	52	0.0819583	6.19624e-10	0.00671717	3	0.00155767	0.906576	2.42633e-06
GABARAPL1	GYS1	28532	66	0.0346429	0.00886876	0.00120013	45	0.0472467	0.000356793	0.00223225	12	0.0089928	0.497034	8.08705e-05
GABARAPL1	HSP90B1	28304	64	0.0473444	0.000366538	0.0022415	50	0.0163246	0.219463	0.000266492	39	0.0116204	0.38208	0.000135033
GABARAPL1	IGF2BP3	28679	69	0.0372576	0.00477444	0.00138813	58	0.0433331	0.00102916	0.00187776	2	0.00485404	0.713233	2.35617e-05
GABARAPL1	KRT5	28466	68	0.0315289	0.0173603	0.000994072	37	0.109097	1.52603e-16	0.0119022	20	0.0178694	0.177629	0.000319314
GABARAPL1	LGMN	29240	67	0.0335604	0.0102696	0.0011263	68	0.246569	1.005e-81	0.0607964	10	0.00999441	0.444777	9.98883e-05
GABARAPL1	PRDX6	29382	68	0.0204008	0.117899	0.000416191	27	0.0939037	5.48918e-13	0.0088179	1	-0.0170971	1.80994	0.000292312
GABARAPL1	QPCT	29131	68	0.0189255	0.148635	0.000358174	53	0.291769	1.07958e-114	0.0851291	3	-0.0161015	1.78086	0.000259259
GABARAPL1	RABGAP1L	28591	66	0.0246078	0.0627925	0.000605546	25	0.0657365	6.52063e-07	0.00432129	11	0.00379561	0.774149	1.44066e-05
GABARAPL1	RPL14	29035	69	0.0215339	0.10084	0.000463708	59	0.0439248	0.000813595	0.00192939	5	0.022154	0.091399	0.000490802
GABARAPL1	S100A16	28414	67	0.0320723	0.0156203	0.00102863	25	0.0688589	2.04124e-07	0.00474155	2	0.0134584	0.310437	0.000181129
GABARAPL1	SIRT1	28760	70	0.0257129	0.0511743	0.000661153	47	0.0221588	0.0928782	0.000491012	5	0.00141986	0.914264	2.016e-06
GABARAPL1	SRP14	29049	66	0.0396574	0.002502	0.00157271	46	0.0159399	0.224479	0.000254081	7	0.00879185	0.502886	7.72967e-05
GABARAPL1	SRPK2	29066	69	0.0413228	0.00162576	0.00170757	59	0.0402319	0.00215505	0.00161861	6	0.012504	0.340501	0.00015635
GABARAPL1	TXN	29119	66	0.0310399	0.0178522	0.000963472	38	0.0572445	1.23738e-05	0.00327694	1	0.00423637	0.746541	1.79468e-05
GABARAPL1	VIM	28532	66	0.028259	0.0327946	0.000798571	55	0.0436244	0.000980205	0.00190309	2	0.00291225	0.825919	8.48121e-06
GADD45B	TP53	28458	73	0.0403825	0.00231153	0.00163075	36	0.065907	6.48252e-07	0.00434373	18	-0.00539496	1.31592	2.91056e-05
GADD45GIP1	NEXN	29375	59	0.0287249	0.0276862	0.000825118	41	0.0683939	1.54324e-07	0.00467773	21	-0.00436029	1.26173	1.90121e-05
GADD45GIP1	TRIM25	29255	60	0.0363275	0.00545133	0.00131969	64	0.0749044	9.67058e-09	0.00561066	3	0.0072218	0.580744	5.21544e-05
GAL	MMP10	35082	48	0.0790587	3.32783e-11	0.00625028	91	0.357877	4.82988e-211	0.128076	5	0.00570146	0.633019	3.25067e-05
GALNT10	IGSF3	34984	78	0.344949	1.09429e-194	0.11899	62	0.121311	2.37263e-24	0.0147164	10	0.00916746	0.443281	8.40423e-05
GALNT2	LRTM2	29869	62	0.264915	1.75682e-96	0.07018	46	0.129677	8.08669e-24	0.0168162	3	-0.00553846	1.33132	3.06745e-05
GALNT5	HLA-DRA	29570	63	0.318346	2.15948e-139	0.101344	95	0.503583	0	0.253596	2	0.00833557	0.521586	6.94817e-05
GALNT7	SIAE	34479	45	0.0427417	0.000385103	0.00182686	65	0.166801	3.33664e-44	0.0278226	1	-0.00597534	1.38016	3.57047e-05
GAPDH	GLOD4	28192	75	0.0375745	0.00477675	0.00141185	63	0.0150371	0.258939	0.000226116	9	-0.02732	1.95976	0.000746382
GAPDH	HEXIM1	28228	75	0.0312975	0.018696	0.000979535	19	0.0510395	0.000124844	0.00260503	3	0.0153924	0.247563	0.000236925
GAPDH	ICAM1	28075	74	0.0381311	0.00426739	0.00145398	82	0.350473	5.55846e-162	0.122831	6	0.0171873	0.197848	0.000295402
GAPDH	ITGB5	28400	75	0.0372678	0.00496838	0.00138889	47	0.088727	2.10255e-11	0.00787247	19	0.0426828	0.00129275	0.00182183
GAPDH	LAMA4	28413	75	0.0353406	0.00771745	0.00124896	32	0.124818	3.6032e-21	0.0155796	25	0.0132724	0.317171	0.000176158
GAPDH	MAP3K5	27623	73	0.0245429	0.0681552	0.000602354	57	0.0195408	0.146459	0.000381843	1	0.0107899	0.422676	0.000116422
GAPDH	MAPT	27622	73	0.0449011	0.000843408	0.00201611	28	0.0332628	0.0134234	0.00110641	9	-0.00576995	1.33189	3.32923e-05
GAPDH	NFKB1	27827	73	0.0601743	7.0558e-06	0.00362094	41	0.0493009	0.000233959	0.00243058	12	0.00896644	0.503655	8.0397e-05
GAPDH	OSMR	28408	74	0.0245918	0.0638229	0.000604756	94	0.495294	0	0.245317	3	0.00211191	0.873555	4.46017e-06
GAPDH	PAFAH1B3	28720	74	0.0516	9.1354e-05	0.00266256	8	0.0247792	0.060398	0.00061401	3	-0.00219559	1.13213	4.8206e-06
GAPDH	PRDX5	28558	75	0.0488352	0.000222562	0.00238487	75	0.0972444	1.77519e-13	0.00945647	8	0.0231112	0.0807432	0.000534127
GAPDH	RPA2	28022	71	0.0350452	0.00869803	0.00122817	40	0.0776671	5.82699e-09	0.00603218	1	-0.00945095	1.52065	8.93204e-05
GAPDH	SMC3	27741	71	0.0334338	0.0127581	0.00111782	58	0.00395169	0.768547	1.56159e-05	12	0.00668673	0.618516	4.47124e-05
GAPDH	SNAP25	27843	76	0.0654661	1.01264e-06	0.00428581	69	0.116369	3.01247e-18	0.0135417	18	-0.0035809	1.21064	1.28228e-05
GAPDH	SNCA	29120	76	0.0462324	0.000416565	0.00213743	57	0.0714734	4.75294e-08	0.00510844	21	0.0298617	0.022672	0.00089172
GAPDH	SOD1	27686	72	0.0419581	0.00179129	0.00176048	49	0.0481899	0.000334336	0.00232226	12	-0.00606746	1.34829	3.68141e-05
GAPDH	STK4	28265	74	0.0443958	0.000841208	0.00197098	44	0.0525362	7.75437e-05	0.00276006	2	0.0249914	0.0602595	0.000624568
GAPDH	TRIM25	28621	75	0.0413124	0.00177061	0.00170672	65	0.0722526	4.44025e-08	0.00522044	9	0.00198335	0.880747	3.93367e-06
GAPDH	TYMP	28049	74	0.0417591	0.00175914	0.00174382	16	0.119955	1.98023e-19	0.0143891	8	0.0335478	0.0119827	0.00112546
GAPDH	USP25	28626	76	0.0301384	0.0225837	0.000908323	71	0.0287688	0.0295007	0.000827645	24	0.0199511	0.131198	0.000398045
GAPDH	VCAM1	28295	73	0.0545757	3.99653e-05	0.0029785	43	0.0808356	1.13202e-09	0.00653439	14	0.00284507	0.830565	8.09443e-06
GART	HIP1R	30112	32	0.0840038	6.62028e-11	0.00705665	24	0.116535	1.16484e-19	0.0135804	2	0.0155422	0.227848	0.00024156
GART	JUN	29058	28	0.0554989	2.30567e-05	0.00308013	63	0.0342637	0.00899811	0.001174	28	0.00507218	0.699074	2.5727e-05
GART	PRKAR1A	29506	31	0.0709753	4.8177e-08	0.0050375	72	0.0200595	0.123376	0.000402383	6	0.0353434	0.00662197	0.00124916
GART	PRKD2	29115	28	0.0605981	3.70261e-06	0.00367213	65	0.0598409	4.88913e-06	0.00358093	10	-0.00081135	1.04936	6.58288e-07
GART	QDPR	29344	30	0.0965465	1.24897e-13	0.00932122	46	0.295706	9.77379e-119	0.087442	16	0.0371454	0.00442973	0.00137978
GART	SIRT2	29519	29	0.0933089	6.81128e-13	0.00870655	43	0.0639363	8.82057e-07	0.00408785	11	0.0529088	4.76173e-05	0.00279934
GART	SWAP70	30046	25	0.075031	5.77196e-09	0.00562965	43	0.140611	6.49748e-28	0.0197715	10	0.0123421	0.338784	0.000152328
GART	TGFB1	29842	30	0.0907724	2.13356e-12	0.00823963	22	0.197205	2.13633e-53	0.0388899	12	0.0252008	0.0515662	0.000635082
GART	TP53	28919	24	0.0786432	2.11797e-09	0.00618476	37	0.0517404	8.2701e-05	0.00267706	4	0.0132654	0.313164	0.00017597
GAS6	GGH	34278	21	0.215176	1.26763e-72	0.0463009	64	0.352677	6.01647e-200	0.124381	7	0.00695586	0.564742	4.8384e-05
GAS6	HLA-E	34564	23	0.244244	1.99923e-94	0.0596549	69	0.29549	2.63377e-139	0.0873145	1	-0.00450694	1.29207	2.03126e-05
GAS6	KLRB1	35034	19	0.226829	1.92757e-82	0.0514515	85	0.181079	1.03235e-52	0.0327897	2	-0.0258387	1.96944	0.000667638
GAS6	KLRC1	28737	29	0.237833	1.01237e-74	0.0565647	72	0.0510268	0.000108849	0.00260374	8	-0.0123592	1.65112	0.000152749
GAS6	RTBDN	34455	21	0.250053	9.92446e-99	0.0625265	30	0.144851	1.25257e-33	0.0209818	13	0.00486414	0.686425	2.36599e-05
GAS6	TMPRSS11B	28737	26	0.2454	1.405e-79	0.060221	66	0.0312019	0.0180085	0.000973557	2	0.00146062	0.911851	2.13342e-06
GAST	KIR2DL3	28907	59	0.0421298	0.00135543	0.00177492	81	0.387436	2.1397e-206	0.150107	19	0.00803159	0.541502	6.45064e-05
GAST	MEP1B	29499	58	0.027792	0.0328002	0.000772393	95	0.791679	0	0.626755	12	0.0271113	0.037322	0.000735023
GAST	MME	29501	57	0.0459436	0.000415383	0.00211082	50	0.0724395	2.54265e-08	0.00524748	1	0.00661641	0.611374	4.37769e-05
GATA3	HIF1A	28483	68	0.0384315	0.00372057	0.00147698	69	0.0267427	0.0435663	0.000715172	1	0.00929879	0.482892	8.64676e-05
GATA3	SMARCA2	27944	69	0.0292984	0.0285155	0.000858395	66	0.035767	0.00749651	0.00127928	13	-0.0288909	1.9692	0.000834687
GATA3	TP53	27926	66	0.0156126	0.243378	0.000243753	33	0.046703	0.000480549	0.00218117	1	-0.00994142	1.5424	9.88318e-05
GBP1	GBP2	28987	25	0.314642	2.17417e-133	0.0989998	24	0.0797371	1.20632e-09	0.00635801	6	-0.00234467	1.14165	5.49748e-06
GBP1	GBP4	28857	45	0.332962	1.98358e-149	0.110864	72	0.573245	0	0.32861	4	0.0498282	0.000152577	0.00248285
GBP1	RNF31	29124	34	0.341837	2.44061e-159	0.116853	65	0.026253	0.0451323	0.000689222	3	-0.0169163	1.80322	0.000286163
GBP2	GBP4	33348	25	0.0917535	6.03188e-14	0.0084187	79	0.578332	0	0.334467	8	0.0595231	1.14868e-06	0.003543
GBP2	SERPINB9	33634	29	0.0717712	3.80115e-09	0.00515111	63	0.140743	4.20323e-31	0.0198087	19	0.0191961	0.115449	0.00036849
GBP2	TP53	33334	37	0.0822918	1.70927e-11	0.00677195	41	0.0816939	2.39168e-11	0.00667389	21	0.0037342	0.760499	1.39443e-05
GBP4	PNPT1	33348	70	0.580861	0	0.3374	45	-0.0055764	1.35111	3.10962e-05	12	0.0309912	0.0113739	0.000960455
GBP6	SIRT5	28040	52	0.0262222	0.0495775	0.000687604	36	0.0382305	0.00419176	0.00146157	7	-0.0132188	1.6777	0.000174738
GCHFR	SPINK2	29067	36	0.0933384	1.00049e-12	0.00871205	83	0.480798	0	0.231167	18	0.0262959	0.0449848	0.000691476
GCLM	NAGK	28443	53	0.0448473	0.000716231	0.00201128	11	0.188146	1.77339e-46	0.0353988	3	0.0331137	0.0125062	0.00109652
GCLM	SEMA4C	28570	55	0.0666995	4.50212e-07	0.00444882	52	0.0189936	0.151127	0.000360758	1	-0.0182959	1.83328	0.00033474
GCLM	SORD	28763	63	0.0383814	0.00359862	0.00147313	51	0.158311	1.3432e-33	0.0250623	4	0.00698916	0.596138	4.88484e-05
GCLM	UROS	28392	58	0.0248201	0.0614648	0.00061604	30	0.0994813	5.77189e-14	0.00989652	4	0.00898129	0.498643	8.06635e-05
GCNT1	GPIHBP1	29421	76	0.362244	6.17683e-182	0.13122	79	0.242688	1.25015e-79	0.0588976	2	0.0112626	0.387717	0.000126846
GCNT1	LAP3	33745	78	0.377372	2.13923e-227	0.142409	55	0.0529042	1.37107e-05	0.00279886	7	0.0256539	0.0350759	0.000658121
GDF15	HTRA2	34909	50	0.265688	4.11537e-113	0.07059	67	-0.0130583	1.72468	0.000170518	2	0.0204252	0.0879244	0.00041719
GDF15	MSTN	34352	59	0.285059	1.36056e-128	0.0812585	57	0.074501	6.3088e-10	0.00555039	1	0.0273122	0.0235868	0.000745956
GDF15	TMEM106A	29774	31	0.30359	3.60999e-127	0.0921669	42	0.0831288	1.32587e-10	0.0069104	2	0.00477646	0.712511	2.28145e-05
GFAP	IL16	33978	42	0.117974	1.72017e-22	0.0139178	48	0.422383	3.09921e-292	0.178407	3	0.0226754	0.0616131	0.000514174
GFAP	KRT19	33530	40	0.0974482	1.26866e-15	0.00949615	37	0.0998649	2.46606e-16	0.009973	3	0.0158993	0.192973	0.000252787
GFAP	LHB	34239	42	0.0931224	1.15481e-14	0.00867177	63	0.0563439	3.08432e-06	0.00317464	2	-0.00254008	1.16645	6.452e-06
GFAP	SRC	33768	35	0.0863146	1.20326e-12	0.00745022	56	0.0256972	0.0347147	0.000660348	1	-0.0183268	1.8679	0.000335873
GFAP	STK24	33162	40	0.10763	1.50928e-18	0.0115843	63	0.0287284	0.0193045	0.000825321	1	0.00310374	0.80049	9.63321e-06
GFAP	VIM	33209	40	0.0848756	4.27089e-12	0.00720387	61	0.040586	0.000939018	0.00164722	2	-0.00298109	1.19191	8.88692e-06
GFER	IL20	33334	48	0.0768951	3.25169e-10	0.00591286	56	0.0519964	2.16311e-05	0.00270363	7	-0.000417058	1.02716	1.73937e-07
GFER	S100A4	33882	54	0.0629655	2.13375e-07	0.00396466	60	0.128984	1.56414e-26	0.0166369	18	0.0396584	0.00109379	0.00157279
GFER	SMAD2	28824	43	0.0530534	5.58159e-05	0.00281467	65	0.0388802	0.00315419	0.00151167	25	-0.0189787	1.85033	0.000360191
GFER	STC2	33653	49	0.0514789	2.38757e-05	0.00265008	63	0.0836436	6.30414e-12	0.00699624	1	0.00747986	0.539535	5.59483e-05
GFER	TIMM10	28950	43	0.0548393	2.97884e-05	0.00300735	14	0.132233	5.29755e-24	0.0174856	16	0.014024	0.285999	0.000196674
GFRA1	RET	34708	41	0.200345	8.93306e-64	0.0401383	67	0.346927	1.61979e-195	0.120358	23	0.0164625	0.170255	0.000271015
GFRA2	PTEN	33625	80	0.323514	1.21088e-163	0.104661	54	0.0384526	0.0016109	0.0014786	7	0.0144948	0.234636	0.000210099
GFRAL	NFX1	28218	88	0.418204	8.3001e-238	0.174895	64	0.0651094	9.82448e-07	0.00423923	11	-0.00115864	1.06934	1.34246e-06
GGA1	RABEPK	33220	71	0.039524	0.00127175	0.00156214	43	0.10882	5.85385e-19	0.0118418	21	-0.00302171	1.19452	9.13073e-06
GGA1	SORT1	33585	74	0.0493215	5.25547e-05	0.00243261	36	0.124334	1.4867e-24	0.015459	7	0.00864056	0.478921	7.46593e-05
GGCT	ITPA	29174	25	0.071449	4.67803e-08	0.00510496	65	0.544248	0	0.296206	12	0.0986868	4.2017e-14	0.00973909
GGCT	SCLY	29733	28	0.086269	2.67824e-11	0.00744234	56	0.158516	9.22703e-35	0.0251274	1	0.00669717	0.605632	4.48521e-05
GGH	GUSB	34276	66	0.350758	1.18565e-197	0.123031	48	0.127079	4.45162e-26	0.016149	9	0.0320308	0.0079973	0.00102597
GGH	HPSE	28645	54	0.374577	2.75402e-190	0.140308	53	0.139057	3.91914e-26	0.0193368	12	0.0142461	0.280986	0.000202951
GGH	ICAM5	33999	63	0.351667	3.94059e-197	0.12367	88	0.607545	0	0.36911	13	0.00930911	0.442803	8.66595e-05
GGH	IDUA	34082	51	0.363149	1.4812e-211	0.131877	92	0.501383	0	0.251385	7	0.0193199	0.110737	0.000373258
GGH	IL17RA	33929	50	0.38449	5.98257e-238	0.147832	99	0.789629	0	0.623514	9	0.0117705	0.332343	0.000138545
GGH	ITGAV	34082	51	0.351436	2.41496e-197	0.123507	32	0.125692	2.0858e-25	0.0157985	19	0.0107005	0.37708	0.000114501
GGH	MICB_MICA	33758	56	0.361387	2.11414e-207	0.1306	96	0.766877	0	0.5881	44	0.0452965	0.00019688	0.00205178
GGH	MSLN	33597	56	0.353753	2.74444e-197	0.125141	91	0.503126	0	0.253135	1	0.016865	0.166894	0.000284427
GGH	NOMO1	33929	63	0.362335	1.3368e-209	0.131287	65	0.0918843	3.36978e-14	0.00844272	6	-0.00598101	1.37769	3.57725e-05
GGH	PDIA5	27955	51	0.367094	6.22469e-178	0.134758	46	0.163016	1.33553e-34	0.0265741	6	0.00643568	0.630436	4.1418e-05
GGH	PLA2G15	33982	67	0.363287	4.12334e-211	0.131977	69	0.212634	2.50752e-70	0.045213	9	0.0278417	0.0217199	0.000775159
GGH	PLXNB2	34322	65	0.350859	4.96654e-198	0.123102	85	0.555934	0	0.309063	27	0.0276653	0.0219014	0.000765371
GGH	PRDX3	33233	58	0.338588	6.16181e-178	0.114642	54	0.0527907	1.66346e-05	0.00278686	17	0.00891248	0.467563	7.94324e-05
GGH	TMPRSS11B	28076	52	0.358349	8.97183e-170	0.128414	65	0.0312043	0.0193721	0.00097371	5	0.0205728	0.123217	0.000423241
GH1	GHR	28856	51	-5.43837e-05	1.0033	2.95758e-09	86	0.455861	3.44304e-294	0.207809	2	0.0136657	0.299286	0.000186751
GH1	PSMD9	34274	57	0.0318056	0.00845511	0.00101159	10	0.14269	1.65954e-32	0.0203603	4	0.000462176	0.969483	2.13607e-07
GH1	RHOC	34025	54	0.0492461	4.82071e-05	0.00242518	36	0.0776102	1.44811e-10	0.00602334	14	0.016138	0.183156	0.000260434
GHR	PTPN1	28739	90	0.470966	0	0.221809	51	0.0333752	0.0113966	0.00111391	4	-0.00251364	1.15109	6.3184e-06
GHR	SHC1	28361	88	0.480765	0	0.231135	62	0.0115697	0.383653	0.000133859	5	-0.0219077	1.90101	0.000479945
GHR	SRPK2	28881	88	0.44092	2.12237e-273	0.194411	59	0.0230147	0.0802967	0.000529674	4	0.0125557	0.340053	0.000157645
GHRL	LEP	35177	66	0.127574	6.44235e-27	0.0162752	52	0.0493849	3.41382e-05	0.00243887	14	-0.00376725	1.24794	1.41922e-05
GHRL	NPY	34696	64	0.118618	3.61161e-23	0.0140702	26	0.134956	1.44411e-29	0.0182131	16	0.00918994	0.44403	8.4455e-05
GIP	RNF41	28228	64	0.0501896	0.000161653	0.002519	52	0.0283947	0.0328967	0.000806258	9	0.00516613	0.697968	2.66889e-05
GIPC2	PTN	28983	32	0.2035	3.14734e-55	0.0414121	56	0.138753	2.60411e-26	0.0192525	22	-0.00438167	1.26125	1.9199e-05
GIPC2	SEMA4C	29501	40	0.211657	9.75295e-61	0.0447988	54	0.0198422	0.127524	0.000393715	10	0.0115323	0.375805	0.000132993
GIT1	GRK5	28217	39	0.0477682	0.000331191	0.0022818	12	0.187806	5.82621e-46	0.0352712	9	0.0577816	1.40412e-05	0.00333871
GIT1	ICAM1	28521	40	0.0519741	8.59656e-05	0.00270131	84	0.345768	6.75288e-160	0.119556	18	0.0177477	0.180179	0.000314981
GIT1	MAP2K1	29120	39	0.040475	0.00200524	0.00163822	51	0.0651635	6.45152e-07	0.00424629	3	0.00495144	0.705586	2.45167e-05
GIT1	NCK2	28876	38	0.0626124	1.91903e-06	0.00392031	38	0.0429826	0.00108618	0.0018475	11	0.00288869	0.82628	8.34455e-06
GIT1	PKN3	28760	41	0.0459325	0.000492698	0.0021098	38	0.120333	5.30751e-20	0.01448	15	0.00759891	0.564481	5.77434e-05
GIT1	SRC	28798	36	0.0677542	2.65341e-07	0.00459063	53	0.0195739	0.137479	0.000383137	24	-0.000923026	1.05583	8.51977e-07
GJA8	PNLIPRP1	29063	52	0.0106795	0.415635	0.000114052	48	0.222716	3.05832e-66	0.0496025	31	0.00754882	0.565034	5.69847e-05
GJA8	VAMP5	28005	5	-0.00844372	1.47248	7.12963e-05	41	0.0988857	1.1969e-13	0.00977839	3	0.00442404	0.740628	1.95721e-05
GLB1	PSAP	29156	17	0.189811	1.96837e-48	0.0360284	32	0.231526	8.26326e-72	0.0536044	3	0.0291357	0.0260927	0.000848891
GLI2	GRPEL1	28642	74	0.0487504	0.00022338	0.0023766	79	0.0617518	2.91046e-06	0.00381329	17	0.00106911	0.935524	1.143e-06
GLI2	NFKB1	28587	79	0.0470387	0.000373936	0.00221264	49	0.076676	6.44359e-09	0.00587921	7	0.0135529	0.305567	0.000183681
GLI2	PSMD1	29193	77	0.057105	1.26638e-05	0.00326098	67	0.0564779	1.57579e-05	0.00318975	1	0.00429333	0.742934	1.84327e-05
GLI2	SMAD3	29107	79	0.0494442	0.000160738	0.00244473	69	0.223953	4.45206e-67	0.050155	14	0.0332774	0.0111146	0.00110739
GLIPR1	SF3B4	103	51	0.374388	0.103889	0.140166	9	0.293469	0.209188	0.0861239	1	0.22173	0.347461	0.0491642
GLO1	GLOD4	33750	13	0.243761	6.88415e-92	0.0594192	73	0.0207683	0.0879787	0.000431322	2	0.000500404	0.967212	2.50404e-07
GLO1	GRHPR	29024	12	0.234801	1.58709e-73	0.0551314	41	0.193684	3.62173e-50	0.0375136	4	0.0108511	0.408504	0.000117747
GLO1	HSD17B14	28983	13	0.246832	3.4556e-81	0.0609258	95	0.673497	0	0.453598	3	0.00510125	0.697806	2.60227e-05
GLO1	HSPB1	33451	14	0.256386	6.81182e-101	0.0657338	62	0.352726	3.05929e-195	0.124416	4	-0.00374454	1.24056	1.40216e-05
GLO1	ITPA	28100	15	0.239493	3.87402e-74	0.0573569	62	0.524905	0	0.275525	33	0.0642387	1.43797e-06	0.00412661
GLO1	NEK7	28532	13	0.26203	3.17322e-90	0.0686598	56	0.0126869	0.337975	0.000160958	3	-0.0245072	1.93584	0.000600604
GLO1	QDPR	33819	12	0.231002	1.29439e-82	0.0533619	42	0.284038	1.08666e-125	0.0806775	8	-0.00226931	1.14802	5.14979e-06
GLO1	TRIM25	28913	13	0.235724	7.8247e-74	0.0555658	56	0.088854	1.30271e-11	0.00789503	7	0.00841127	0.522523	7.07495e-05
GLO1	YAP1	28983	13	0.236836	1.04042e-74	0.0560911	35	0.0541805	3.6755e-05	0.00293553	2	-0.0126547	1.66458	0.000160142
GLOD4	PRC1	29393	60	0.0417562	0.00136436	0.00174358	70	0.0402911	0.00200396	0.00162338	7	0.00712297	0.585069	5.07367e-05
GLP1R	SERPINA1	28624	65	0.0211344	0.109866	0.000446663	46	0.152902	2.7654e-31	0.0233791	30	0.000911929	0.945006	8.31615e-07
GLRX	KYNU	34584	61	0.497977	0	0.247981	53	0.238189	8.21736e-90	0.0567338	15	0.0564526	2.63191e-06	0.00318689
GLRX	MAP3K5	33410	62	0.498983	0	0.248984	65	0.0412626	0.000741493	0.00170261	10	0.0628271	2.75e-07	0.00394724
GLRX	MDH1	29272	68	0.496737	0	0.246748	58	0.0525796	5.70086e-05	0.00276461	16	0.0501465	0.000123849	0.00251467
GLRX	NFIC	29342	59	0.513911	0	0.264105	69	0.0611101	2.80516e-06	0.00373445	14	0.0385154	0.00316895	0.00148343
GLRX	NIT1	28672	68	0.496592	0	0.246603	29	0.173533	5.28371e-40	0.0301136	23	0.0621676	2.46435e-06	0.00386481
GLRX	PTPN1	34055	44	0.49366	0	0.243701	58	0.0360895	0.00289333	0.00130245	29	0.0629351	2.01274e-07	0.00396083
GLRX	SOD1	33669	49	0.476156	0	0.226724	45	0.0437615	0.000328276	0.00191507	13	0.02199	0.071189	0.00048356
GLRX	TPR	28418	74	0.506433	0	0.256474	48	0.0279548	0.0350881	0.000781471	2	0.017992	0.175051	0.000323712
GLRX	TRIM25	29268	38	0.49084	0	0.240924	61	0.0761721	5.38634e-09	0.00580219	14	0.0553658	2.25416e-05	0.00306537
GLRX5	GRHPR	29429	21	0.104415	9.72047e-16	0.0109025	42	0.202164	2.52299e-55	0.0408703	6	-0.00449476	1.26971	2.02029e-05
GLRX5	HADH	28465	32	0.102299	1.01556e-14	0.0104651	60	0.0434575	0.00103886	0.00188856	6	0.0271784	0.0403064	0.000738667
GLRX5	NIT1	28824	31	0.0862008	5.55528e-11	0.00743058	34	0.188465	3.12184e-47	0.035519	9	0.0203717	0.121992	0.000415007
GLRX5	PARK7	28943	20	0.0917458	2.68748e-12	0.0084173	18	0.108428	1.3208e-16	0.0117566	13	0.0140122	0.286488	0.000196342
GLRX5	PRDX5	29225	22	0.0882685	1.37885e-11	0.00779133	79	0.103549	2.08373e-15	0.0107224	23	0.00667044	0.610143	4.44947e-05
GLRX5	PRDX6	29180	40	0.0989419	3.57703e-14	0.0097895	28	0.101744	6.64077e-15	0.0103518	21	0.0202985	0.121021	0.000412028
GLRX5	PSAP	29142	32	0.0920023	1.96424e-12	0.00846442	49	0.20068	5.15195e-54	0.0402725	8	0.0446835	0.00064447	0.00199662
GLRX5	TCOF1	29429	32	0.103154	2.14217e-15	0.0106408	62	0.0338915	0.0093186	0.00114863	2	0.0131919	0.311618	0.000174027
GLRX5	TXN	29061	31	0.099638	2.6704e-14	0.00992774	45	0.0476657	0.000277822	0.00227202	6	0.00675884	0.606437	4.56819e-05
GLYR1	HIP1	29021	69	0.051235	9.42216e-05	0.00262502	40	0.0529683	5.40697e-05	0.00280564	4	0.00845871	0.519387	7.15498e-05
GLYR1	LCP1	29993	66	0.0548319	2.14854e-05	0.00300654	33	0.618903	0	0.383041	7	0.00402815	0.755114	1.6226e-05
GLYR1	NOP56	29021	69	0.0310929	0.0178437	0.000966769	70	0.0483738	0.000227202	0.00234003	7	0.0119093	0.364336	0.000141831
GLYR1	PDGFB	29614	65	0.0495541	0.000136212	0.0024556	68	0.0400404	0.00205698	0.00160324	3	-0.00598726	1.35495	3.58473e-05
GLYR1	SOX2	30045	68	0.0424012	0.00101031	0.00179786	64	0.00375287	0.771163	1.4084e-05	10	0.0060868	0.637112	3.70491e-05
GLYR1	SRPK2	29431	66	0.0663033	3.55562e-07	0.00439613	11	0.0103803	0.425899	0.00010775	2	0.0259709	0.0463261	0.00067449
GM2A	NT5C1A	29413	70	0.508738	0	0.258814	53	0.0231013	0.0764612	0.000533672	10	0.0178745	0.170473	0.000319497
GMPR	GMPR2	29225	49	0.190375	7.91811e-49	0.0362427	48	0.0877546	1.8098e-11	0.00770087	22	0.0434311	0.000896065	0.00188626
GNAS	LHB	28919	57	0.0601312	4.74194e-06	0.00361576	59	0.0543524	3.54266e-05	0.00295418	2	0.00126488	0.923387	1.59992e-06
GNAS	METAP2	29811	61	0.071043	3.98973e-08	0.00504711	45	0.0567316	1.1701e-05	0.00321848	6	0.0119051	0.358054	0.000141731
GNAS	NFKB1	29115	59	0.0519313	7.35109e-05	0.00269686	40	0.0823362	3.12806e-10	0.00677925	10	0.0259173	0.047972	0.000671704
GNAS	NUCB2	29811	60	0.0598722	3.72526e-06	0.00358468	47	0.320384	2.19106e-142	0.102646	5	0.0209597	0.105616	0.000439307
GNAS	PRC1	30102	56	0.0456914	0.00039075	0.00208771	70	0.0395997	0.00211877	0.00156814	1	0.0109558	0.395385	0.000120029
GNAS	RUVBL1	28919	57	0.0615241	2.83969e-06	0.00378521	59	-0.00201082	1.12151	4.04341e-06	2	-0.0012342	1.07476	1.52325e-06
GNAS	SMAD2	30102	56	0.0551337	1.86796e-05	0.00303972	63	0.0428328	0.000886794	0.00183465	22	0.0193524	0.133263	0.000374516
GNAS	TAX1BP1	30173	61	0.0694232	6.73481e-08	0.00481958	64	-0.00513958	1.31022	2.64153e-05	12	0.00888889	0.489975	7.90124e-05
GNAS	TRIM25	30046	58	0.0766489	2.69517e-09	0.00587505	68	0.083168	1.06909e-10	0.00691692	4	0.00906802	0.48218	8.2229e-05
GNAS	VIPR1	29341	54	0.0621339	1.90526e-06	0.00386062	61	0.01376	0.291936	0.000189339	2	-0.0171676	1.81146	0.000294726
GNE	NID2	33702	53	0.0192795	0.1135	0.0003717	39	0.449045	0	0.201641	9	0.0285901	0.018914	0.000817394
GNE	SCGN	33334	51	0.0275768	0.0243518	0.000760482	29	0.0919066	5.55036e-14	0.00844682	5	0.00963658	0.431484	9.28636e-05
GNE	SPRY2	33334	53	0.0248914	0.0421324	0.000619584	45	0.0723573	3.3329e-09	0.00523558	2	0.0174408	0.154502	0.000304183
GNE	ZBTB16	34299	53	0.0146605	0.224743	0.00021493	49	0.27225	7.60608e-117	0.0741198	23	0.00297554	0.805382	8.85386e-06
GNLY	MAEA	33702	92	0.493853	0	0.243891	67	0.0376229	0.0020065	0.00141548	2	-0.016398	1.82172	0.000268894
GNLY	UBAC1	34357	89	0.507612	0	0.25767	64	0.0694666	8.20916e-09	0.00482561	2	0.00688718	0.568141	4.74332e-05
GNPDA1	GNPDA2	28824	44	0.0923411	2.15418e-12	0.00852688	75	0.224912	5.22928e-67	0.0505856	6	0.0184258	0.161896	0.000339511
GNPDA1	PRTFDC1	28226	46	0.115072	4.22184e-18	0.0132416	30	0.155483	6.99062e-32	0.0241749	2	0.0369641	0.00547677	0.00136634
GNPDA1	SEC31A	29701	34	0.103353	1.40207e-15	0.0106818	67	0.0650468	5.23456e-07	0.00423109	4	0.0331522	0.0106112	0.00109907
GNPDA1	STK11	28309	45	0.117556	7.07613e-19	0.0138194	62	0.0465082	0.00046459	0.00216302	13	0.0252998	0.0569843	0.00064008
GOLGA3	LAMP1	29266	31	0.110946	1.70376e-17	0.012309	57	0.0474495	0.000281899	0.00225146	3	-0.00820137	1.46955	6.72625e-05
GOLGA3	STX7	29193	32	0.107454	1.83688e-16	0.0115463	70	0.459977	1.24807e-303	0.211579	11	0.0892707	8.3116e-12	0.00796925
GOLGA3	TMPRSS11B	29267	31	0.0863502	3.66148e-11	0.00745636	68	0.00996141	0.446088	9.92297e-05	3	0.00589784	0.651902	3.47845e-05
GOLGA3	TRAF2	29530	33	0.109384	3.46488e-17	0.0119648	42	0.0549778	2.36434e-05	0.00302256	29	0.00163198	0.900213	2.66335e-06
GOPC	STX7	28701	2	0.00783312	0.552954	6.13578e-05	72	0.476972	0	0.227502	7	0.0760402	8.01635e-09	0.00578211
GORASP2	HSBP1	29255	58	0.0463793	0.00038701	0.00215104	85	0.493315	0	0.243359	27	0.0156575	0.231115	0.000245159
GORASP2	KIFBP	29421	60	0.0330854	0.0111473	0.00109465	43	0.0238654	0.0671727	0.000569555	5	0.0041902	0.747944	1.75578e-05
GORASP2	MIF	29452	54	0.0216817	0.0961453	0.000470097	39	0.119843	2.73665e-20	0.0143623	9	-0.00814241	1.46788	6.62989e-05
GORASP2	MYOM3	29270	60	0.033709	0.00989982	0.0011363	36	0.0840937	1.16234e-10	0.00707175	2	0.017702	0.175666	0.00031336
GORASP2	PCBD1	29203	58	0.023786	0.069127	0.000565772	28	0.132277	3.27758e-24	0.0174972	6	0.0327839	0.0122286	0.00107478
GORASP2	RGL2	29663	59	0.057657	8.85168e-06	0.00332434	42	0.0464452	0.00034575	0.00215716	5	0.00993031	0.444459	9.8611e-05
GORASP2	SEPTIN7	29663	57	0.0322506	0.0129898	0.0010401	66	0.00500225	0.700095	2.50225e-05	1	0.0176817	0.173308	0.000312641
GORASP2	SHMT1	29562	63	0.0382548	0.00326262	0.00146343	60	0.550191	0	0.30271	19	0.0539888	3.27677e-05	0.00291479
GORASP2	STX7	29120	59	0.0156713	0.231786	0.000245588	71	0.478713	0	0.229166	6	0.0674409	2.58382e-07	0.00454827
GORASP2	TGFA	29442	60	0.0250939	0.0541753	0.000629704	40	0.0935252	6.44427e-13	0.00874696	1	-0.0219991	1.90857	0.000483962
GOT1	GSR	29965	42	0.0670224	2.06646e-07	0.004492	36	0.084838	4.76252e-11	0.00719748	1	-0.00782909	1.45546	6.12947e-05
GOT1	LCP1	30481	38	0.0392133	0.00219716	0.00153768	37	0.605262	0	0.366342	4	0.0204307	0.110712	0.000417412
GOT1	MCFD2	29513	38	0.0297694	0.0221933	0.000886218	20	0.103212	1.88407e-15	0.0106527	1	-0.0078699	1.45448	6.19353e-05
GOT1	NAGK	29388	38	0.0422377	0.00120049	0.00178402	13	0.152224	8.36082e-32	0.0231722	2	-0.0173304	1.81595	0.000300343
GOT1	NDRG1	28962	36	0.0406719	0.00196181	0.0016542	63	0.0700598	9.43308e-08	0.00490837	14	0.0123358	0.347909	0.000152172
GOT1	NT5C3A	29577	36	0.031789	0.0144867	0.00101054	17	0.0730606	1.85127e-08	0.00533786	3	0.00316421	0.807769	1.00122e-05
GOT1	OXCT1	29441	40	0.0312348	0.0165379	0.000975612	27	0.0397373	0.00229048	0.00157905	3	0.000350724	0.978534	1.23007e-07
GOT1	SBSN	30426	38	0.050106	9.22039e-05	0.00251061	45	0.400308	5.1823e-233	0.160247	2	-0.0144257	1.73947	0.000208102
GOT1	SERPINA3	30110	39	0.0233489	0.0700196	0.000545172	90	0.294971	3.52672e-121	0.0870079	2	0.0158448	0.21892	0.000251059
GOT1	SOD1	28948	38	0.0525267	6.37682e-05	0.00275905	40	0.0405151	0.00204779	0.00164147	4	0.0251406	0.0557831	0.000632051
GOT1	TXNL1	29137	39	0.0263809	0.044041	0.000695953	73	0.0302489	0.0209393	0.000914996	2	-0.00166985	1.10141	2.78838e-06
GP1BA	ITGAM	34371	30	0.0934492	8.2669e-15	0.00873276	48	0.106982	5.90582e-19	0.0114452	12	0.0132975	0.270314	0.000176824
GP1BA	SELP	35000	33	0.0905998	3.09233e-14	0.00820833	60	0.22782	4.26661e-83	0.0519021	9	0.0069807	0.559254	4.87301e-05
GP1BA	SRC	34377	33	0.0958372	1.67524e-15	0.00918477	59	0.017144	0.155215	0.000293916	6	0.00522048	0.665172	2.72534e-05
GP1BB	LYN	28570	54	0.0743838	1.80922e-08	0.00553296	37	0.0283151	0.0323284	0.000801744	5	0.00517531	0.695706	2.67838e-05
GP1BB	TSPAN15	29451	54	0.0580094	8.39646e-06	0.00336509	55	0.052156	6.21073e-05	0.00272025	5	-0.0244329	1.93921	0.000596967
GP5	HMOX2	28258	65	0.095693	5.65709e-13	0.00915716	28	0.0771636	6.32218e-09	0.00595422	3	-0.0104091	1.56598	0.000108349
GP6	LYN	34316	70	0.236449	7.85712e-88	0.0559082	45	0.0354864	0.00327999	0.00125929	1	0.0217558	0.0715128	0.000473316
GP6	YES1	34316	69	0.234046	4.81397e-86	0.0547778	33	0.0635059	1.39895e-07	0.00403299	6	0.0163457	0.175745	0.000267181
GPC1	ITGB1	34649	63	0.273217	7.07041e-119	0.0746475	57	0.0230193	0.0553588	0.000529889	3	0.018865	0.116371	0.000355888
GPC1	PECAM1	34793	64	0.274814	8.47372e-121	0.0755227	49	0.0463554	0.000109686	0.00214882	1	0.00821603	0.493202	6.75031e-05
GPC1	PSAP	29622	57	0.284663	7.79671e-111	0.0810328	44	0.20855	3.25246e-59	0.0434932	11	0.00969418	0.455669	9.39771e-05
GPC1	PTEN	34040	64	0.266658	3.5249e-111	0.0711062	54	0.0160219	0.186229	0.000256701	2	0.0170538	0.159438	0.000290833
GPC1	S100A14	29869	67	0.287306	7.10856e-114	0.0825449	33	0.129732	7.74417e-24	0.0168304	6	0.0191397	0.139129	0.00036633
GPC1	SORD	35253	59	0.268955	4.27194e-117	0.072337	62	0.154721	5.04905e-39	0.0239387	17	0.0181211	0.128164	0.000328374
GPC1	TACSTD2	31104	58	0.282909	8.20052e-115	0.0800376	62	0.538231	0	0.289693	6	0.00488272	0.70023	2.38409e-05
GPC1	TPD52L2	29180	65	0.269951	5.38713e-98	0.0728734	50	0.0315048	0.0160907	0.000992554	5	-0.0175237	1.81927	0.000307079
GPC1	VEGFA	35082	73	0.282378	9.248e-129	0.0797374	75	0.495387	0	0.245409	23	0.0161968	0.174936	0.000262335
GPD1	MDH1	29856	73	0.0680194	1.43272e-07	0.00462663	58	0.0700476	6.0182e-08	0.00490667	2	-0.00997744	1.5592	9.95493e-05
GPD1	PCNA	29105	61	0.0656501	5.35496e-07	0.00430993	67	0.0443135	0.000719973	0.00196369	2	0.00220879	0.866202	4.87875e-06
GPD1	PTN	28902	62	0.064134	1.06169e-06	0.00411318	55	0.132759	3.8302e-24	0.0176248	6	0.0203959	0.121034	0.000415991
GPI	PHOSPHO1	29431	57	0.0156971	0.228549	0.000246399	46	0.0236192	0.069996	0.000557865	2	-0.00886012	1.50325	7.85018e-05
GPI	PRDX6	29891	56	0.0436081	0.000744699	0.00190167	29	0.117805	6.34461e-20	0.0138779	14	0.0161496	0.211859	0.000260811
GPI	RIPK4	29138	55	0.0506779	0.000108773	0.00256825	75	0.0539537	3.77779e-05	0.00291101	5	-0.0104054	1.57289	0.000108273
GPI	SDHB	29994	57	0.0570012	9.99727e-06	0.00324914	79	0.0564711	1.20831e-05	0.00318898	7	-0.0237941	1.93462	0.000566161
GPI	SOD1	28968	57	0.0179115	0.172853	0.000320822	44	0.0429934	0.0010637	0.00184844	7	-0.00725613	1.41916	5.26515e-05
GPIHBP1	GTPBP2	29299	85	0.232505	9.30727e-73	0.0540586	75	0.0355698	0.00647034	0.00126521	12	0.0213729	0.101879	0.000456802
GPIHBP1	IL1RN	29410	77	0.233341	1.45569e-73	0.054448	69	0.184791	2.43304e-46	0.0341476	17	0.0168417	0.196538	0.000283643
GPIHBP1	PBXIP1	30338	77	0.246699	8.34064e-85	0.0608606	50	0.028524	0.0262999	0.000813618	7	0.0124829	0.330979	0.000155823
GPIHBP1	STC2	29510	79	0.230483	5.24377e-72	0.0531222	64	0.107141	1.54415e-16	0.0114791	1	-0.00227713	1.13884	5.18532e-06
GPNMB	IL31RA	27814	73	0.34678	6.29601e-157	0.120256	75	0.56203	0	0.315877	6	0.0232706	0.0826813	0.000541519
GPR37	HDGF	34068	57	0.53316	0	0.28426	66	0.785566	0	0.617114	3	-0.00786417	1.48367	6.18452e-05
GPR37	KRT8	28131	47	0.541245	0	0.292946	64	0.0248506	0.0623447	0.000617554	1	-0.0120129	1.63235	0.000144311
GPRC5C	LAMP3	29742	53	0.0835538	1.09023e-10	0.00698124	56	0.179046	4.90071e-44	0.0320576	3	-0.00273493	1.16702	7.47985e-06
GPRC5C	TNFRSF1A	29501	54	0.0715007	3.84242e-08	0.00511235	62	0.0708342	5.13521e-08	0.00501748	19	0.0161801	0.214003	0.000261795
GPRC5C	TNFSF8	29993	56	0.0914659	1.27361e-12	0.00836602	41	0.170672	1.94544e-40	0.0291288	6	0.00874694	0.49822	7.65089e-05
GPRC5C	TSPAN15	29021	59	0.0917713	2.47368e-12	0.00842197	58	0.0236813	0.0712314	0.000560803	2	-0.005587	1.32957	3.12146e-05
GRAP2	NAGK	28778	49	0.0532378	5.32927e-05	0.00283426	13	0.190489	3.68842e-48	0.0362861	4	0.0425132	0.00125585	0.00180737
GRAP2	PBLD	33634	46	0.0526588	1.5542e-05	0.00277295	18	0.36205	1.90039e-207	0.13108	4	0.0418192	0.000602355	0.00174885
GRAP2	PECR	28830	46	0.0587363	8.08284e-06	0.00344995	21	0.198293	3.26724e-52	0.0393202	14	0.0739042	1.92824e-08	0.00546183
GRAP2	RBPMS	28704	49	0.0522983	7.3669e-05	0.00273511	63	0.0366789	0.0054489	0.00134534	10	0.00867364	0.511176	7.5232e-05
GRAP2	SHC1	28460	47	0.0738529	2.42949e-08	0.00545425	1	0.0255536	0.0538813	0.000652985	1	0.000921825	0.944566	8.49762e-07
GRAP2	SNX18	29432	51	0.0501596	0.000118184	0.00251598	42	0.0482509	0.000212905	0.00232815	5	-0.00579244	1.34318	3.35524e-05
GRAP2	STAMBP	34214	51	0.0675334	2.25142e-08	0.00456076	55	0.0438742	0.000283198	0.00192495	10	0.0252086	0.0370591	0.000635472
GRHPR	GSTP1	28844	44	0.180072	3.10013e-43	0.032426	8	0.176391	1.57409e-41	0.0311138	21	0.0101043	0.442933	0.000102097
GRHPR	PARK7	29647	39	0.189647	3.91905e-49	0.0359661	19	0.105219	4.55843e-16	0.0110711	16	0.00702965	0.588387	4.94159e-05
GRHPR	PCNA	29044	38	0.195371	4.58866e-51	0.03817	65	0.0604186	4.07075e-06	0.00365041	7	-0.00332797	1.20017	1.10754e-05
GRHPR	PRDX6	29896	44	0.193019	2.80363e-51	0.0372564	27	0.100646	6.16504e-15	0.0101296	27	-0.00163836	1.10079	2.68422e-06
GRHPR	SUMF2	29897	40	0.189844	1.23838e-49	0.0360406	41	0.316547	2.98828e-139	0.100202	9	0.011026	0.39398	0.000121573
GRIN2B	NOS1	28079	67	0.0352347	0.00827875	0.00124148	43	0.138628	1.69929e-25	0.0192176	8	-0.00141705	1.08455	2.00803e-06
GRIN2B	SRC	28735	69	0.0391419	0.00299941	0.00153209	57	0.0238666	0.0704254	0.000569613	10	0.00247336	0.851298	6.11749e-06
GRK5	GYS1	34520	16	0.198754	1.88747e-62	0.0395033	48	0.0402934	0.000811792	0.00162356	9	0.0428261	0.000371667	0.00183408
GRK5	KCTD5	28430	11	0.177209	2.46986e-41	0.0314029	66	0.019174	0.148278	0.000367642	3	0.036479	0.00594087	0.00133071
GRK5	LARP1	28902	12	0.202773	1.07963e-54	0.0411169	49	0.0351883	0.00746206	0.00123822	14	0.0397946	0.0024783	0.00158361
GRK5	MYH9	29038	13	0.19517	5.9411e-51	0.0380912	74	0.0331568	0.0115101	0.00109937	2	0.0675685	2.55323e-07	0.00456551
GRK5	MYO9B	33499	15	0.205738	6.00286e-65	0.0423282	48	0.0576797	2.31264e-06	0.00332695	3	0.0442493	0.000291444	0.001958
GRK5	SNCA	28366	10	0.205262	5.04515e-55	0.0421323	56	0.0511157	0.000117315	0.00261282	13	0.0570653	1.70277e-05	0.00325645
GRK5	USP47	28100	15	0.216147	2.09841e-60	0.0467194	67	0.0579916	1.36058e-05	0.00336302	9	0.0466195	0.000472233	0.00217338
GRK5	YWHAQ	28366	14	0.196006	3.07775e-50	0.0384183	68	0.00784061	0.554903	6.14752e-05	4	0.0590036	8.70743e-06	0.00348143
GRN	GSR	29299	18	0.162218	7.74811e-36	0.0263147	28	0.083697	1.39527e-10	0.00700519	6	0.000458892	0.971986	2.10582e-07
GRN	HEXIM1	34229	19	0.146061	5.93371e-34	0.0213337	24	0.0695775	8.29307e-09	0.00484102	2	0.00481229	0.690577	2.31582e-05
GRN	PALM	29182	18	0.165019	6.64626e-37	0.0272314	53	0.173037	1.85215e-40	0.0299417	9	0.00369395	0.77784	1.36453e-05
GRN	PDCD6	34274	24	0.177438	1.3627e-49	0.0314843	98	0.72803	0	0.530027	14	0.0361019	0.00279651	0.00130335
GRN	SERPING1	29446	15	0.171457	4.33265e-40	0.0293975	54	0.253057	1.02675e-86	0.0640378	2	0.00439457	0.73599	1.93122e-05
GRN	SLURP1	29265	20	0.18663	5.0455e-47	0.0348306	35	0.305639	8.53432e-127	0.0934149	11	0.00341594	0.793876	1.16687e-05
GRN	TAX1BP1	29414	21	0.175636	5.79066e-42	0.0308478	63	0.0480712	0.000225911	0.00231084	12	-0.0151007	1.75312	0.00022803
GRN	VASN	33803	22	0.158651	2.36937e-39	0.0251701	52	0.360981	3.52084e-207	0.130307	2	0.0152521	0.209895	0.000232626
GRP	MEP1A	29255	44	0.311114	1.68212e-131	0.0967922	56	0.152371	9.93445e-32	0.0232168	18	0.0148353	0.256543	0.000220086
GRPEL1	ITPA	28570	67	0.0927352	2.16292e-12	0.00859983	62	0.529324	0	0.280184	4	0.0313226	0.0178957	0.000981105
GRPEL1	OXCT1	28818	63	0.0627177	1.89008e-06	0.00393351	27	0.0420044	0.00142541	0.00176437	7	-0.00524014	1.30916	2.7459e-05
GRPEL1	PFDN4	28462	68	0.0691847	1.74365e-07	0.00478652	69	0.0473814	0.000348982	0.002245	3	0.00159523	0.904225	2.54476e-06
GRPEL1	STXBP1	29519	64	0.0637164	9.61615e-07	0.00405978	45	0.0305521	0.0189051	0.000933429	7	0.00649599	0.617784	4.21979e-05
GRSF1	IGHMBP2	28234	13	0.0102312	0.442119	0.000104677	47	0.063552	1.76112e-06	0.00403886	10	-0.00121463	1.0727	1.47534e-06
GRSF1	PNPT1	27922	51	0.0146586	0.273433	0.000214873	46	0.00178486	0.893919	3.18574e-06	4	-0.0187223	1.83814	0.000350524
GRSF1	PPIF	28901	18	-0.00510401	1.30195	2.60509e-05	65	0.0564823	1.73405e-05	0.00319025	2	-0.0270307	1.96012	0.000730658
GRSF1	SSB	27803	12	0.0011787	0.92998	1.38933e-06	44	0.0185433	0.166819	0.000343855	3	-0.010261	1.55571	0.000105289
GRSF1	STAU1	29199	13	0.0198212	0.129918	0.000392879	44	0.0311624	0.0172521	0.000971095	3	0.00698335	0.593678	4.87671e-05
GSN	IFT20	29244	57	0.110892	1.82187e-17	0.0122971	56	0.0295914	0.0236399	0.000875651	4	-0.0112168	1.6089	0.000125817
GSN	MAPT	28845	57	0.111548	1.94194e-17	0.012443	37	0.0245691	0.062042	0.00060364	1	0.0226196	0.0858161	0.000511645
GSN	MYO6	30017	51	0.153658	4.86569e-33	0.0236107	51	0.0191532	0.137862	0.000366846	15	0.0347057	0.00716208	0.00120448
GSN	NEXN	30400	58	0.136456	1.15935e-26	0.0186203	36	0.0668349	1.8266e-07	0.00446691	1	-0.000287576	1.01789	8.27e-08
GSN	PLAUR	29270	45	0.121735	9.02601e-21	0.0148194	39	0.133877	8.04495e-25	0.0179229	2	0.00341364	0.793994	1.16529e-05
GSN	PPP1CC	29925	56	0.143804	5.05539e-29	0.0206797	2	0.0115022	0.373635	0.0001323	1	0.00591501	0.647304	3.49874e-05
GSN	PPP1R12B	29517	53	0.132962	1.07821e-24	0.0176788	64	0.0333949	0.0102897	0.00111522	1	0.0133485	0.305171	0.000178183
GSN	SRC	29592	47	0.145925	1.57614e-29	0.0212942	57	0.0447428	0.000575312	0.00200192	8	-0.00706772	1.41328	4.99527e-05
GSN	YAP1	29961	52	0.152258	2.08413e-32	0.0231824	36	0.0522413	5.21423e-05	0.00272915	2	-0.0116561	1.63301	0.000135865
GSR	MCFD2	29361	38	0.09074	3.25604e-12	0.00823374	27	0.0882159	1.27314e-11	0.00778204	12	0.013801	0.290336	0.000190469
GSR	OXCT1	29194	25	0.108626	8.60616e-17	0.0117995	26	0.0412448	0.00162129	0.00170113	5	0.00574713	0.66064	3.30295e-05
GSR	TEX101	29166	34	0.0952092	3.18072e-13	0.0090648	10	0.244569	3.42322e-80	0.0598139	8	0.00249285	0.849036	6.21432e-06
GSTM4	HEXIM1	28595	25	0.274819	1.24218e-99	0.0755254	24	0.0646033	1.01038e-06	0.00417359	4	0.0812918	7.43855e-10	0.00660836
GSTM4	TP53	28043	31	0.270215	1.98598e-94	0.0730163	38	0.049069	0.000236914	0.00240777	6	0.0586241	1.1182e-05	0.00343678
GSTM4	ZBTB16	28043	28	0.258061	5.25563e-86	0.0665956	38	0.29491	6.22122e-113	0.0869721	9	0.0523016	8.91019e-05	0.00273546
GSTP1	GSTT2B	28806	8	0.173481	3.68275e-40	0.0300955	93	0.796208	0	0.633947	2	0.0202067	0.125144	0.00040831
GSTP1	HEXIM1	33434	10	0.148941	1.79301e-34	0.0221836	26	0.0613741	5.10749e-07	0.00376678	4	-0.00399245	1.25587	1.59396e-05
GSTP1	LACTB2	33426	12	0.154135	8.05168e-37	0.0237576	41	0.151086	1.98136e-35	0.0228271	19	0.0153141	0.210589	0.000234521
GSTP1	LGALS3	33490	8	0.174899	3.73032e-47	0.0305897	69	0.478708	0	0.229161	3	0.0151492	0.215096	0.000229499
GSTP1	NENF	28720	8	0.173121	6.93085e-40	0.0299708	42	0.0243466	0.0650253	0.000592759	12	0.00669713	0.611829	4.48515e-05
GSTP1	PRDX6	33829	16	0.171081	1.34009e-45	0.0292686	32	0.11178	2.94052e-20	0.0124949	12	0.018363	0.130993	0.0003372
GSTP1	TBCA	28151	9	0.157377	1.50391e-32	0.0247675	49	0.114337	7.60395e-18	0.013073	3	-0.00110046	1.06579	1.211e-06
GSTP1	TGM2	33378	12	0.175558	2.40292e-47	0.0308207	31	0.142973	8.02863e-32	0.0204413	29	0.00520625	0.670634	2.71051e-05
GSTP1	TPP1	33197	12	0.170683	1.40175e-44	0.0291327	66	0.163309	6.55961e-41	0.0266699	6	0.0125554	0.306374	0.000157637
GSTP1	VCAM1	33468	13	0.179499	1.40903e-49	0.03222	48	0.0871005	9.4701e-13	0.0075865	4	0.0196298	0.108322	0.000385329
GSTT2B	MOCS2	29348	96	0.799171	0	0.638674	96	0.414396	2.32594e-242	0.171724	14	0.105687	4.7525e-16	0.0111698
GSTT2B	SIRT2	29501	95	0.798737	0	0.637981	49	0.0970257	8.09709e-14	0.00941399	7	0.100424	1.06208e-14	0.0100849
GTPBP2	IGFBP1	29063	73	0.0450964	0.000583869	0.00203368	49	0.0349697	0.00767114	0.00122288	1	0.00214284	0.870261	4.59176e-06
GTPBP2	LMNB2	29413	73	0.0309222	0.0177105	0.000956182	57	0.0578756	8.93325e-06	0.00334959	1	-0.0207849	1.88904	0.000432012
GTPBP2	RNASE3	28687	72	0.0444963	0.00074836	0.00197992	76	0.269118	9.23464e-96	0.0724248	11	0.00644447	0.625534	4.15312e-05
GUK1	LACTB2	28576	1	-0.00464528	1.27448	2.15786e-05	46	0.138271	8.53278e-26	0.0191189	3	-0.00417789	1.24782	1.74548e-05
GUK1	PSAP	28970	1	0.00028267	0.982837	7.99023e-08	44	0.20967	1.42584e-58	0.0439615	1	-0.00515201	1.305	2.65433e-05
GUK1	TCOF1	29227	1	0.0271684	0.0377987	0.00073812	63	0.0533189	4.53467e-05	0.00284291	4	-0.00722684	1.41933	5.22272e-05
GUSB	IL5RA	34507	47	0.143324	5.35768e-33	0.0205419	70	0.474746	0	0.225384	3	0.0212137	0.0780436	0.000450023
GUSB	MFAP4	29078	45	0.112472	7.82472e-18	0.0126499	44	0.194118	1.75996e-50	0.0376819	2	0.0154745	0.238063	0.00023946
GUSB	PDGFRA	34747	44	0.121495	2.87887e-24	0.0147609	55	0.204103	3.02862e-66	0.041658	10	0.017258	0.150297	0.000297838
GUSB	PRG2	29765	43	0.118021	6.47985e-20	0.0139289	51	0.0931987	5.8049e-13	0.008686	1	0.00210006	0.871307	4.41026e-06
GUSB	RLN1	29706	49	0.079539	8.2972e-10	0.00632645	65	0.0120042	0.354914	0.000144102	17	-0.0126169	1.66911	0.000159186
GUSB	SCGB2A2	28752	47	0.105337	1.16497e-15	0.0110958	61	0.0380628	0.00389336	0.00144878	23	0.0130723	0.321647	0.000170884
GYS1	KLF4	28131	42	0.0544907	4.32687e-05	0.00296923	70	0.0595358	7.87492e-06	0.00354452	10	-0.0097579	1.53569	9.52167e-05
GYS1	SLK	28532	45	0.0522278	7.91313e-05	0.00272774	57	0.0356008	0.00715638	0.00126742	8	0.00742266	0.575085	5.50959e-05
GZMB	PARP1	35081	40	0.250788	4.3727e-101	0.0628946	23	0.0666201	2.3314e-08	0.00443824	4	0.00147489	0.901698	2.17529e-06
GZMB	SERPINB9	34282	37	0.245252	1.84924e-94	0.0601487	69	0.127277	3.69715e-26	0.0161995	15	0.00436648	0.717737	1.90662e-05
GZMH	NLGN2	28131	62	0.147692	8.32671e-29	0.021813	65	0.0431268	0.00121396	0.00185992	9	0.00952038	0.475258	9.06376e-05
GZMH	TUBB3	28131	66	0.157114	2.01032e-32	0.0246849	35	0.0205889	0.122558	0.000423903	1	0.00614835	0.644749	3.78022e-05
HADH	LAP3	28170	62	0.030242	0.0232089	0.000914577	50	0.0368011	0.00573406	0.00135432	5	0.017187	0.197097	0.000295393
HADH	MRPL58	29115	2	0.0338347	0.00982125	0.00114478	51	0.0395904	0.00251421	0.0015674	5	0.0168398	0.19885	0.000283578
HADH	NEK7	28679	2	0.0272441	0.0391013	0.000742239	55	0.0205886	0.118998	0.00042389	7	0.0249063	0.0592908	0.000620324
HADH	NOS2	29451	4	0.033118	0.0110271	0.0010968	37	0.0741074	1.24031e-08	0.0054919	21	0.00130882	0.920006	1.71301e-06
HADH	TXN	28656	2	0.0426453	0.00124155	0.00181862	40	0.0507332	0.000121881	0.00257386	5	0.0212063	0.108446	0.000449707
HAGH	LACTB2	34591	43	0.0882583	1.92551e-13	0.00778953	54	0.138587	5.16008e-31	0.0192063	3	0.00993344	0.408758	9.86733e-05
HAGH	MYOC	34686	42	0.107869	2.08035e-19	0.0116357	39	0.273284	4.51055e-119	0.0746844	5	0.005864	0.625322	3.43865e-05
HAGH	SOD1	33855	28	0.105608	2.96436e-18	0.011153	48	0.0309578	0.0108487	0.000958385	3	-0.0110349	1.63606	0.000121768
HAVCR1	NEDD4L	28953	56	0.447401	4.45237e-283	0.200168	76	0.0760608	6.84168e-09	0.00578524	28	0.0174687	0.183833	0.000305157
HAVCR1	TNFRSF10B	34527	49	0.465721	0	0.216896	47	0.331343	1.37277e-176	0.109788	12	0.0139693	0.245787	0.000195141
HAVCR2	PTEN	33836	52	0.120593	2.40509e-23	0.0145427	57	0.0135908	0.263631	0.00018471	6	0.0145883	0.230177	0.000212819
HAVCR2	SH2B3	33702	70	0.106823	1.4499e-18	0.0114113	28	0.0644479	1.18666e-07	0.00415354	6	0.0136739	0.261676	0.000186976
HBEGF	MMP7	33943	40	0.0158554	0.191498	0.000251394	54	0.258652	3.44604e-104	0.066901	5	0.00528962	0.663032	2.79801e-05
HBEGF	S100A4	34870	38	0.047199	8.04341e-05	0.00222775	55	0.131165	3.85283e-28	0.0172043	6	0.00982317	0.412096	9.64946e-05
HBEGF	ZBTB16	34011	33	0.0500265	3.66376e-05	0.00250265	49	0.276838	6.39208e-120	0.0766391	5	0.00369761	0.76044	1.36723e-05
HBQ1	HBZ	29896	81	0.354784	7.25395e-177	0.125872	98	0.74777	0	0.55916	12	0.0342439	0.00809464	0.00117264
HBQ1	PIGR	34342	57	0.3691	1.153e-220	0.136235	56	0.118471	6.78437e-23	0.0140354	12	0.0247379	0.0403594	0.000611962
HBZ	VCAM1	29614	99	0.73752	0	0.543935	27	0.0514931	7.35746e-05	0.00265154	2	-0.013523	1.70188	0.000182872
HCLS1	SNCA	29225	27	0.0739181	1.53358e-08	0.00546389	54	0.0376692	0.00397275	0.00141897	10	0.0542028	3.38171e-05	0.00293795
HCLS1	SNX5	29189	23	0.099412	2.69175e-14	0.00988275	70	0.0280686	0.0319998	0.000787848	7	0.0153885	0.239795	0.000236805
HDAC9	JUN	28189	61	0.0365456	0.00606674	0.00133558	64	0.0219983	0.098643	0.000483927	5	0.018321	0.169022	0.00033566
HDAC9	TPR	28470	63	0.0627639	2.14023e-06	0.00393931	46	0.0232396	0.0795196	0.00054008	6	-0.00593053	1.34542	3.51712e-05
HDAC9	ZBTB16	28067	58	0.0704895	1.24697e-07	0.00496877	40	0.278482	1.68285e-100	0.0775521	3	-0.0100988	1.55062	0.000101987
HDDC2	OTUD6B	30338	44	0.53312	0	0.284217	43	0.0394602	0.00211098	0.00155711	2	0.0370022	0.003945	0.00136916
HDGF	LRRC59	29860	54	0.789136	0	0.622736	67	0.0146485	0.2577	0.00021458	8	-0.00239406	1.14675	5.73152e-06
HDGF	PSIP1	34665	60	0.784251	0	0.615049	65	0.0108117	0.368068	0.000116893	16	0.00931208	0.438195	8.67149e-05
HDGF	RCC1	29722	53	0.779976	0	0.608363	44	0.0160116	0.217101	0.000256372	12	-0.0016071	1.09859	2.58277e-06
HDGF	RFC4	29722	57	0.780074	0	0.608515	69	0.0510546	8.21929e-05	0.00260657	12	0.0242256	0.0618167	0.000586878
HDGFL2	MAPKAPK2	29625	65	0.0417093	0.00132156	0.00173967	30	0.12624	1.77064e-22	0.0159364	2	-0.00270414	1.16485	7.3124e-06
HDGFL2	PARK7	29584	71	0.0715576	3.59253e-08	0.00512049	18	0.146813	7.30081e-30	0.0215541	20	-0.00776073	1.44936	6.02289e-05
HDGFL2	SERPINB5	28983	70	0.0549533	2.83994e-05	0.00301986	3	0.0211035	0.108169	0.00044536	1	0.000935703	0.943222	8.7554e-07
HEG1	LGALS1	28910	45	0.12386	3.30517e-21	0.0153412	82	0.21378	9.46982e-61	0.0457019	6	0.0377239	0.00411898	0.00142309
HEG1	LGALS3	28925	47	0.139927	1.09684e-26	0.0195795	61	0.48369	0	0.233956	13	0.0134537	0.30626	0.000181001
HEPACAM2	LGALS1	29499	61	0.057493	9.94053e-06	0.00330544	78	0.231354	1.61809e-72	0.0535249	2	8.72519e-06	0.999465	7.6129e-11
HEPACAM2	PTPRS	29847	52	0.0490113	0.000151826	0.00240211	76	0.284583	1.34492e-111	0.0809873	4	0.0230842	0.0745319	0.000532881
HEPACAM2	RNF149	29334	53	0.0498614	0.000133214	0.00248616	45	0.225999	8.04647e-69	0.0510755	1	-0.0170197	1.80755	0.000289671
HEPACAM2	TNFRSF10B	29389	56	0.0546314	2.78499e-05	0.00298459	55	0.326425	5.85149e-146	0.106553	10	0.00967586	0.458314	9.36223e-05
HEPACAM2	UPK3BL1	29567	59	0.0552111	2.15829e-05	0.00304826	58	0.00176279	0.892198	3.10743e-06	2	-0.00502543	1.30077	2.52549e-05
HEXIM1	HSP90B1	33482	30	0.0637929	1.74661e-07	0.00406954	60	0.0348697	0.00432143	0.0012159	9	0.0114576	0.348543	0.000131276
HEXIM1	LBR	34699	30	0.059799	6.20056e-07	0.00357593	44	0.0329417	0.00606375	0.00108515	7	0.00315405	0.792791	9.94804e-06
HEXIM1	MYH9	29577	26	0.0453144	0.000490046	0.00205339	73	0.0465116	0.000345777	0.00216333	2	0.0054881	0.673026	3.01192e-05
HEXIM1	NAP1L4	29384	18	0.0441709	0.000706981	0.00195107	36	0.158142	3.23902e-34	0.025009	17	0.0247712	0.0576006	0.000613612
HEXIM1	PARP1	35081	30	0.0588775	8.01215e-07	0.00346656	25	0.0692575	6.35818e-09	0.0047966	3	0.0141917	0.234611	0.000201404
HEXIM1	PDIA4	29577	26	0.0552219	2.14333e-05	0.00304946	49	0.0552555	2.11871e-05	0.00305317	3	-0.00805301	1.46423	6.48509e-05
HEXIM1	PRDX1	33565	29	0.0477102	9.20908e-05	0.00227627	36	0.060709	6.43337e-07	0.00368559	8	0.00950534	0.436172	9.03515e-05
HEXIM1	PRDX3	33916	28	0.0626577	2.41019e-07	0.00392599	59	0.0516111	2.11222e-05	0.0026637	12	0.0130103	0.284006	0.000169268
HEXIM1	PSMD1	29530	32	0.0705765	5.65232e-08	0.00498105	65	0.0486696	0.000182775	0.00236873	1	-0.0130394	1.68362	0.000170026
HEXIM1	RABGAP1L	33916	30	0.056152	3.70252e-06	0.00315305	29	0.0562556	3.55265e-06	0.00316469	2	0.00210737	0.862236	4.441e-06
HEXIM1	RRAS	28814	27	0.0550162	2.93544e-05	0.00302678	73	0.0514706	9.27684e-05	0.00264922	9	-0.0152765	1.75372	0.000233371
HEXIM1	RUVBL1	33640	27	0.0541943	8.67974e-06	0.00293702	68	0.0154417	0.205356	0.000238447	5	-0.000675682	1.04419	4.56546e-07
HEXIM1	SARG	29460	26	0.076118	4.91515e-09	0.00579395	66	0.0441543	0.000698439	0.0019496	3	0.0175938	0.176919	0.00030954
HEXIM1	SART1	28595	25	0.0491076	0.000203088	0.00241155	54	0.0114241	0.387713	0.000130509	2	-0.0104848	1.57208	0.000109932
HEXIM1	SSB	33647	28	0.0584884	1.57838e-06	0.00342089	64	0.0293519	0.0160479	0.000861536	1	-0.0224044	1.9339	0.000501956
HEXIM1	SSBP1	28701	28	0.0753845	1.07635e-08	0.00568283	73	0.0256425	0.0520593	0.000657538	3	0.00351561	0.790012	1.23595e-05
HEXIM1	STAU1	28480	26	0.0553448	2.92458e-05	0.00306305	46	0.0371431	0.00505339	0.00137961	8	-0.00309414	1.1846	9.57371e-06
HEXIM1	TBR1	28814	26	0.0860134	6.16033e-11	0.0073983	11	0.00113438	0.931395	1.28683e-06	17	0.0344264	0.00896358	0.00118518
HEXIM1	THRAP3	28595	22	0.0530367	6.00036e-05	0.00281289	64	0.00867557	0.511856	7.52654e-05	7	-0.00815038	1.46226	6.64287e-05
HEXIM1	TXN	29075	26	0.0498677	0.000142226	0.00248678	39	0.0608289	3.45252e-06	0.00370016	8	0.0134253	0.306029	0.000180239
HEXIM1	TXNDC5	34699	30	0.0518294	1.56348e-05	0.00268629	35	0.108243	1.54333e-19	0.0117165	2	0.0226004	0.0597637	0.00051078
HEXIM1	YES1	34363	28	0.0731552	1.26788e-09	0.00535168	34	0.0776081	1.17855e-10	0.00602302	1	0.0290724	0.015948	0.000845206
HGF	HGFAC	29683	37	0.0735863	1.37886e-08	0.00541495	97	0.511161	0	0.261286	17	0.00750772	0.563047	5.63659e-05
HGF	MMP9	34761	47	0.101446	2.2755e-17	0.0102913	26	0.0987723	1.52912e-16	0.00975596	1	0.000747482	0.950314	5.5873e-07
HGF	PDGFRA	34804	47	0.0876593	2.3728e-13	0.00768416	61	0.206287	9.13858e-68	0.0425543	9	0.011915	0.32028	0.000141967
HGF	PDGFRB	35232	46	0.0915656	1.3514e-14	0.00838425	88	0.862269	0	0.743508	23	0.0311507	0.00892345	0.000970365
HGF	SERPINE1	35232	46	0.0491805	3.62767e-05	0.00241872	43	0.0903659	2.97136e-14	0.008166	1	0.0237377	0.0463184	0.000563478
HGFAC	KLKB1	29516	98	0.487226	0	0.237389	60	0.351063	8.57028e-171	0.123245	1	0.0638628	9.07906e-07	0.00407846
HGFAC	MET	29591	97	0.505432	0	0.255462	50	0.178772	1.08262e-43	0.0319595	1	-0.000180631	1.01108	3.26277e-08
HGFAC	SERPINA5	29694	97	0.498897	0	0.248899	55	0.231759	3.05933e-73	0.0537124	2	0.0127168	0.327201	0.000161716
HGS	IL2RA	33353	62	0.0499402	4.49583e-05	0.00249402	99	0.464756	0	0.215999	17	0.0116528	0.341329	0.000135789
HGS	LTBR	33465	62	0.0364357	0.00287061	0.00132756	74	0.267618	3.87662e-110	0.0716193	7	0.00637819	0.60187	4.06813e-05
HGS	NEFL	33105	62	0.0225879	0.0660844	0.000510211	52	0.0228845	0.0626037	0.000523702	3	0.0221292	0.0717775	0.000489703
HGS	NFKB1	28043	50	0.0252415	0.0587403	0.000637135	43	0.0670516	5.0134e-07	0.00449591	3	0.00806436	0.545985	6.5034e-05
HGS	NMI	28718	54	0.0445453	0.000733619	0.00198428	12	0.325488	8.01308e-142	0.105942	3	0.00596643	0.651228	3.55983e-05
HGS	OCLN	28919	50	0.0303755	0.0208897	0.000922673	40	0.120687	3.27734e-20	0.0145654	3	0.0211284	0.10815	0.00044641
HGS	PNMA1	28228	57	0.0143813	0.279997	0.000206821	55	0.0639545	1.5171e-06	0.00409018	2	-0.0171037	1.80116	0.000292536
HGS	SCT	28202	51	0.0467141	0.000449175	0.00218221	55	0.0480208	0.000308994	0.002306	2	0.0028383	0.831242	8.05596e-06
HGS	SMAD3	28824	54	0.0430225	0.00108649	0.00185093	67	0.224364	1.10705e-66	0.0503392	3	0.012442	0.344943	0.000154804
HGS	SNAP25	28067	52	0.0436463	0.0010724	0.001905	68	0.116051	2.73088e-18	0.0134679	22	0.0089593	0.502161	8.0269e-05
HGS	VEGFA	33932	61	0.0378421	0.00182166	0.00143202	77	0.508949	0	0.25903	32	0.0514916	2.19797e-05	0.00265139
HGS	VPS37A	33699	64	0.0538109	9.8795e-06	0.00289561	58	0.0408707	0.000791034	0.00167041	2	0.0173785	0.153734	0.000302011
HHEX	JUN	29044	6	0.0396332	0.00251946	0.00157079	64	0.0209182	0.110934	0.000437569	7	0.00222546	0.865351	4.95267e-06
HIF1A	HSPA2	29107	70	0.029856	0.0227326	0.000891382	44	0.0805031	7.7149e-10	0.00648074	2	-0.0134969	1.69679	0.000182166
HIF1A	JUN	28270	65	0.0297452	0.0253103	0.000884777	64	-3.09186e-05	1.00185	9.5596e-10	5	0.0136282	0.305566	0.000185729
HIF1A	MIF	28690	69	0.0402992	0.00226398	0.00162402	42	0.0852153	1.01043e-10	0.00726165	13	0.00954201	0.469887	9.10499e-05
HIF1A	MYO9B	28270	66	0.0548939	3.63011e-05	0.00301334	56	0.05551	2.96333e-05	0.00308136	5	0.0327291	0.0138506	0.00107119
HIF1A	PCBP2	29193	66	0.0302931	0.0206329	0.000917673	10	0.0118802	0.364107	0.00014114	12	0.0229493	0.0795441	0.00052667
HIF1A	SAT2	28760	66	-0.0188805	1.84778	0.000356473	47	0.478958	0	0.229401	1	-0.00590793	1.34583	3.49036e-05
HIF1A	SEPTIN9	28642	64	0.047962	0.00028207	0.00230036	61	0.0840366	1.88941e-10	0.00706215	1	0.00133222	0.919705	1.7748e-06
HIF1A	SMAD3	29107	70	0.0369233	0.0048409	0.00136333	66	0.22252	3.17893e-66	0.0495151	2	0.00892599	0.495948	7.96733e-05
HIF1A	USP28	29185	67	0.0311806	0.0172061	0.000972228	34	0.053979	3.68916e-05	0.00291373	12	0.0179312	0.170761	0.000321527
HIF1A	USP8	28217	68	0.0290484	0.0291027	0.000843812	20	0.0655857	8.18052e-07	0.00430149	1	0.0119061	0.371206	0.000141755
HIF1A	YAP1	29185	67	0.028289	0.0306753	0.000800269	37	0.0497135	0.000144893	0.00247143	15	0.0125883	0.33626	0.000158466
HIP1	HIP1R	29055	41	0.068362	1.82622e-07	0.00467336	26	0.0884413	1.44161e-11	0.00782187	1	0.00877614	0.503577	7.70205e-05
HIP1	MPI	28570	40	0.0641959	1.1943e-06	0.00412111	20	0.202429	6.58719e-54	0.0409774	10	-0.00150966	1.09083	2.27907e-06
HIP1	RPS10	29451	43	0.048256	0.000211523	0.00232864	49	0.0111432	0.392527	0.000124171	3	0.0179775	0.167734	0.000323189
HIP1	STX6	28043	45	0.0486534	0.000267565	0.00236715	47	0.031841	0.0171005	0.00101385	17	0.0237984	0.0747437	0.000566362
HIP1	STX7	28587	38	0.0413661	0.00175772	0.00171116	74	0.481603	0	0.231942	4	0.0169641	0.199673	0.000287781
HIP1	TFAP2A	28470	39	0.0500459	0.000158134	0.0025046	80	0.051135	0.000113269	0.00261479	18	0.0174477	0.188043	0.000304422
HIP1R	NDRG1	28860	22	0.0754425	9.54742e-09	0.00569156	63	0.0433803	0.000978629	0.00188185	7	0.0170431	0.195443	0.000290468
HIP1R	PPM1B	29126	27	0.0759105	6.60205e-09	0.00576241	51	0.00303336	0.816956	9.20128e-06	3	-0.013553	1.69896	0.000183683
HIP1R	SCN2B	29354	27	0.0911024	2.6916e-12	0.00829965	71	0.0348502	0.0075779	0.00121453	6	0.0136205	0.296774	0.000185519
HIP1R	STX7	29126	27	0.0939352	6.78778e-13	0.00882382	71	0.472274	0	0.223042	5	0.024955	0.0568456	0.000622753
HIP1R	TACSTD2	26274	37	0.105983	1.33952e-14	0.0112324	58	0.558411	0	0.311823	11	0.0160917	0.243534	0.000258944
HIP1R	TRIM25	30026	28	0.0800598	5.20918e-10	0.00640957	61	0.0602801	2.94667e-06	0.00363369	11	0.0193163	0.134475	0.000373119
HK2	NUBP1	28902	71	0.0299886	0.0226113	0.000899314	72	0.0296191	0.0243325	0.000877291	4	-3.60579e-05	1.00219	1.30017e-09
HK2	POLR2A	28217	64	0.0158963	0.2325	0.000252694	61	0.00983625	0.460057	9.67518e-05	1	0.0201523	0.130114	0.000406113
HK2	PPME1	33719	78	0.0263865	0.0302558	0.000696249	35	0.0455875	0.000180605	0.00207822	12	0.0202691	0.0960571	0.000410837
HK2	TIGAR	33252	77	0.0127754	0.297574	0.000163211	62	0.0442187	0.000309742	0.00195529	14	0.02333	0.0571183	0.000544289
HLA-DRA	SEL1L	28843	86	0.524592	0	0.275196	28	0.180854	1.33174e-43	0.0327081	14	0.0100313	0.446234	0.000100628
HLA-DRA	TLR3	34764	93	0.477409	0	0.227919	98	0.871259	0	0.759093	24	0.0289307	0.0158534	0.000836985
HLA-DRA	TMEM132A	28843	96	0.522771	0	0.27329	30	0.486784	0	0.236959	4	0.00257982	0.844697	6.65549e-06
HLA-E	ITGA6	35081	77	0.287611	1.03123e-133	0.0827202	36	0.180368	2.22704e-52	0.0325325	2	-0.00483064	1.31419	2.33351e-05
HLA-E	KLRD1	34882	70	0.28248	3.92794e-128	0.0797949	51	0.350286	1.55761e-200	0.1227	1	0.0144692	0.226913	0.000209357
HLA-E	PRG2	29577	67	0.290302	3.23907e-115	0.0842753	51	0.0941401	4.02232e-13	0.00886235	6	0.0203214	0.118115	0.000412961
HLA-E	SORT1	34410	78	0.290084	1.57625e-133	0.0841488	39	0.149877	7.28745e-36	0.0224632	1	-0.00319323	1.20888	1.01967e-05
HLA-E	TMEM106A	29431	70	0.323102	4.30486e-143	0.104395	37	0.068248	1.59706e-07	0.00465779	6	-0.0111055	1.60571	0.000123333
HMBS	TP53I3	28545	31	0.135278	9.99191e-25	0.0183003	30	0.343044	2.15467e-157	0.117679	8	0.045812	0.000535139	0.00209874
HMOX1	LPCAT2	33959	46	0.0767193	2.44498e-10	0.00588586	60	0.0670373	3.21001e-08	0.00449399	9	0.00320048	0.792015	1.02431e-05
HMOX1	NCS1	34326	50	0.0818437	1.11096e-11	0.00669838	63	0.117015	2.313e-22	0.0136926	10	-0.00615115	1.38965	3.78367e-05
HMOX1	RNF4	28691	51	0.088228	2.15917e-11	0.00778417	61	0.0135662	0.304205	0.000184042	2	0.00878137	0.506017	7.71124e-05
HMOX1	UFD1	29059	57	0.0925301	1.58076e-12	0.00856183	71	0.0337756	0.0100271	0.00114079	42	0.00558618	0.670293	3.12055e-05
HMOX2	IMMT	28829	33	0.0697025	1.17308e-07	0.00485844	26	0.0672194	3.24761e-07	0.00451845	2	-0.00165563	1.10002	2.7411e-06
HMOX2	LAMP1	28155	32	0.0931542	2.488e-12	0.00867771	57	0.082215	6.47103e-10	0.00675931	7	-0.00781237	1.4422	6.10332e-05
HMOX2	LGALS9	33657	31	0.064789	1.03731e-07	0.00419761	78	0.343617	7.24383e-186	0.118073	3	0.000315794	0.979334	9.9726e-08
HMOX2	LRRC59	28952	31	0.0883186	1.67288e-11	0.00780018	64	0.0239438	0.0684847	0.000573308	9	0.002467	0.851128	6.0861e-06
HMOX2	NOP56	28040	32	0.0818165	8.46899e-10	0.00669393	70	0.0375566	0.00491046	0.0014105	7	0.0225634	0.0911177	0.000509105
HMOX2	PLXNB2	33862	33	0.0915363	4.4479e-14	0.00837889	87	0.551274	0	0.303903	14	0.029876	0.0139458	0.000892576
HMOX2	RHOC	33466	31	0.0754578	6.37301e-10	0.00569388	35	0.0799382	5.78977e-11	0.00639012	19	0.00334413	0.784442	1.11832e-05
HMOX2	SNX5	28226	27	0.0861061	9.17035e-11	0.00741426	68	0.0211612	0.111895	0.000447796	1	-0.000682901	1.04091	4.66354e-07
HMOX2	STX7	28115	29	0.0738886	2.906e-08	0.00545952	73	0.485048	0	0.235271	13	0.0686923	2.5235e-07	0.00471863
HMOX2	VAMP5	33306	33	0.0842213	5.79245e-12	0.00709323	42	0.0677069	3.18044e-08	0.00458422	2	0.00249405	0.838734	6.22027e-06
HNF1A	RANBP1	28757	63	0.0325965	0.0134327	0.00106253	42	0.0719849	4.63148e-08	0.00518183	15	0.0152562	0.247366	0.00023275
HNRNPK	MORF4L1	28423	5	-0.00372138	1.22091	1.38487e-05	68	0.0365319	0.00587749	0.00133458	26	-0.00361248	1.2146	1.305e-05
HNRNPK	MTIF3	28803	2	0.00258581	0.844448	6.6864e-06	49	0.0822732	4.01746e-10	0.00676889	17	-0.0121087	1.64181	0.000146619
HNRNPK	PDIA3	28259	1	-0.0118981	1.62881	0.000141565	31	0.0367713	0.00570033	0.00135213	1	-0.0113859	1.60786	0.000129638
HNRNPK	RPA2	28108	3	0.00955863	0.473683	9.13674e-05	46	0.060702	5.25804e-06	0.00368473	12	0.00391901	0.768943	1.53587e-05
HNRNPK	SMAD3	28792	2	0.0228841	0.082506	0.00052368	65	0.205726	4.51874e-56	0.0423232	10	0.0331752	0.0118181	0.00110059
HNRNPK	STAU1	27898	2	0.0227717	0.0889953	0.000518552	45	0.0157357	0.239934	0.000247612	3	0.00399899	0.765223	1.59919e-05
HNRNPK	YAP1	28873	2	0.0108475	0.409874	0.000117669	36	0.0427442	0.00115901	0.00182707	3	-0.00183243	1.11072	3.3578e-06
HNRNPUL1	IL7R	29597	73	0.0580601	7.8336e-06	0.00337097	59	0.588339	0	0.346143	3	0.0294913	0.0232729	0.000869734
HNRNPUL1	LARP1	30102	75	0.0412616	0.00136415	0.00170252	52	0.0237465	0.0654255	0.000563898	1	0.015736	0.222179	0.00024762
HNRNPUL1	MAPT	28930	75	0.0549078	2.92981e-05	0.00301487	40	0.0225777	0.0859352	0.000509754	22	0.00612291	0.641468	3.749e-05
HNRNPUL1	MTIF3	30046	73	0.0567173	1.08638e-05	0.00321686	67	0.0665673	2.40698e-07	0.0044312	6	-0.00174669	1.10768	3.05092e-06
HNRNPUL1	PDCD6	29506	72	0.0495805	0.000138849	0.00245823	89	0.73429	0	0.539181	28	0.0964243	1.14627e-13	0.00929764
HNRNPUL1	RPA2	29193	76	0.0751877	8.83167e-09	0.00565319	44	0.0773607	3.24912e-09	0.00598468	13	0.0219742	0.093187	0.000482865
HNRNPUL1	SERPINE2	30149	74	0.0508068	7.92328e-05	0.00258133	43	0.397479	2.27212e-227	0.15799	3	0.00211865	0.869359	4.4887e-06
HNRNPUL1	SF3B4	29519	76	0.0335402	0.00996319	0.00112494	45	0.0268173	0.0393664	0.000719169	3	0.0255024	0.0500803	0.000650372
HNRNPUL1	TP53	28919	73	0.0444389	0.000723968	0.00197481	34	0.0543449	3.55145e-05	0.00295337	10	0.00845149	0.5205	7.14276e-05
HPCAL1	MED21	28951	49	0.143208	6.56473e-28	0.0205084	58	-0.00826345	1.47043	6.82846e-05	4	0.0178737	0.173875	0.000319467
HPCAL1	YARS1	29812	41	0.140094	1.62757e-27	0.0196262	53	0.0195923	0.130374	0.000383858	10	-0.0139594	1.71883	0.000194866
HPGDS	MELTF	28950	66	0.422798	7.47725e-250	0.178758	98	0.478239	0	0.228713	4	-0.00276719	1.16673	7.65731e-06
HPSE	PDGFRA	29172	52	0.0841495	1.21512e-10	0.00708113	64	0.187995	1.49799e-47	0.0353421	3	-0.00388938	1.23354	1.51273e-05
HRAS	IGF1R	28999	38	0.0467625	0.000367764	0.00218673	42	0.110322	3.6065e-17	0.0121709	4	-0.00772379	1.44351	5.9657e-05
HRAS	IL24	28543	39	0.0440226	0.000878331	0.00193799	53	0.0257257	0.0519549	0.000661813	5	0.0166046	0.20973	0.000275711
HRAS	INSR	28715	39	0.0227345	0.0849379	0.000516858	67	0.0875075	3.07686e-11	0.00765756	4	0.00991767	0.452387	9.83602e-05
HRAS	ITGA6	29015	39	0.0226446	0.0845529	0.000512779	40	0.203448	2.89228e-55	0.041391	10	-0.00640741	1.37445	4.10549e-05
HRAS	KIRREL1	28711	42	0.0296497	0.0246566	0.000879106	58	0.0351871	0.00766275	0.00123813	13	-0.00136849	1.08257	1.87276e-06
HRAS	KIT	29041	42	0.0526358	5.98736e-05	0.00277053	56	0.0647083	7.99256e-07	0.00418717	1	-0.00109277	1.06636	1.19414e-06
HRAS	LBR	29315	44	0.0368267	0.00479965	0.0013562	36	0.0291343	0.0256933	0.000848807	1	0.00361093	0.782217	1.30388e-05
HRAS	LGALS1	29007	38	0.028383	0.0306379	0.000805597	69	0.223756	9.77391e-67	0.0500668	10	-0.000370558	1.02251	1.37313e-07
HRAS	LGALS7_LGALS7B	28952	43	0.0283983	0.0307066	0.000806464	39	0.168265	4.93364e-38	0.0283133	1	-0.004444	1.2647	1.97491e-05
HRAS	MAP2K1	29614	43	0.0364303	0.00505015	0.00132717	46	0.0634102	1.04175e-06	0.00402085	24	0.00803588	0.536393	6.45753e-05
HRAS	MAP2K6	29015	39	0.0254985	0.0520995	0.000650176	34	0.0110721	0.399068	0.000122591	2	-0.0146251	1.73469	0.000213894
HRAS	MTHFD2	29575	43	0.053594	3.72416e-05	0.00287232	68	0.0892427	6.16246e-12	0.00796426	3	0.00256664	0.843548	6.58766e-06
HRAS	NGFR	29579	41	0.04154	0.00139587	0.00172557	59	0.0385841	0.002998	0.00148873	26	-0.00287357	1.17487	8.25739e-06
HRAS	NOTCH1	29347	41	0.0185854	0.154552	0.000345417	59	0.0939448	5.53482e-13	0.00882563	1	0.0130875	0.316123	0.000171284
HRAS	PARD3	29896	41	0.0346715	0.00733614	0.00120212	48	0.0706392	4.55675e-08	0.00498989	2	0.0035203	0.785509	1.23925e-05
HRAS	PLEKHO1	29575	43	0.036942	0.00448954	0.00136471	46	0.0380863	0.00339372	0.00145057	19	-0.0114322	1.62064	0.000130694
HRAS	PRKCQ	28543	39	0.0492745	0.000195937	0.00242797	63	0.0529785	6.21414e-05	0.00280672	26	-0.00987296	1.54419	9.74754e-05
HRAS	PSMD5	29034	39	0.0263942	0.0443175	0.000696651	4	0.0115181	0.380222	0.000132667	5	0.00488914	0.70955	2.39037e-05
HRAS	PTPRM	28956	37	0.0345724	0.00851019	0.00119525	58	0.0967265	1.62543e-13	0.00935603	2	0.0198848	0.130273	0.000395404
HRAS	RAB6A	29015	39	0.0380617	0.00373318	0.00144869	47	0.0565544	1.62745e-05	0.0031984	1	-0.0107943	1.589	0.000116518
HRAS	RALB	28715	41	0.0236684	0.0728913	0.000560191	34	0.0805321	9.86793e-10	0.00648542	1	0.00795714	0.546581	6.33161e-05
HRAS	RAPGEF2	29896	40	0.0480178	0.000203774	0.00230571	48	0.0356198	0.005877	0.00126877	6	0.00301797	0.815518	9.10812e-06
HRAS	RASA1	28422	36	0.0197658	0.136222	0.000390687	41	0.00749058	0.572335	5.61088e-05	1	-0.00416979	1.24671	1.73871e-05
HRAS	RASGRF1	28718	44	0.012811	0.331709	0.000164121	70	0.0332749	0.0116753	0.00110722	10	0.0126367	0.338331	0.000159685
HRAS	RGL2	29896	43	0.0197516	0.126735	0.000390126	41	0.0360287	0.00533295	0.00129807	2	-0.000638002	1.03934	4.07046e-07
HRAS	RICTOR	28715	41	0.027288	0.0386502	0.000744637	56	0.0448583	0.00067276	0.00201226	7	0.011609	0.379075	0.00013477
HRAS	SDC1	29007	37	0.0294774	0.02476	0.000868915	67	0.134454	8.2255e-25	0.0180778	5	0.0210308	0.109239	0.000442293
HRAS	SIGLEC6	29333	43	0.0333683	0.0105932	0.00111344	97	0.453711	7.38979e-296	0.205854	6	-0.00175393	1.10684	3.07626e-06
HRAS	SLC16A1	28422	35	0.0568395	1.80463e-05	0.00323073	45	0.0575168	1.43158e-05	0.00330818	6	0.000984044	0.940873	9.68343e-07
HRAS	SPAG1	29618	43	0.0358221	0.00582966	0.00128323	94	0.522543	0	0.273051	22	0.0138855	0.285308	0.000192808
HRAS	SRC	29131	41	0.0242364	0.0643424	0.000587405	53	0.0215354	0.10026	0.000463773	24	0.00844502	0.519273	7.13184e-05
HRAS	THBD	29007	37	0.0372814	0.004513	0.0013899	33	0.180944	6.9548e-44	0.0327406	8	0.0144432	0.271387	0.000208605
HRAS	TMED8	29614	43	0.0545014	2.71232e-05	0.00297041	41	0.0624269	1.52668e-06	0.00389712	1	0.00230763	0.85908	5.32516e-06
HRAS	TNFAIP8	28543	39	0.0502462	0.000146026	0.00252468	26	0.068163	2.5408e-07	0.00464619	1	0.00834822	0.528307	6.96928e-05
HRAS	VAMP8	28715	41	0.0489996	0.000203413	0.00240096	33	0.129305	7.70359e-23	0.0167198	2	0.00147328	0.911121	2.17054e-06
HRG	IMPACT	29972	66	0.399923	4.43059e-229	0.159939	72	0.0510156	7.76863e-05	0.0026026	5	0.0105795	0.41283	0.000111925
HRG	KLK10	29555	67	0.398022	1.2839e-223	0.158421	73	0.501993	0	0.251997	4	0.00413145	0.750809	1.70689e-05
HRG	TNFRSF1A	29502	65	0.402364	1.64613e-228	0.161896	61	0.0661331	3.69047e-07	0.00437358	4	0.0164423	0.20667	0.00027035
HS1BP3	VASP	29375	46	0.120725	1.61143e-20	0.0145744	64	0.0410532	0.00164772	0.00168536	2	-0.00322407	1.19514	1.03946e-05
HS6ST1	NHLRC3	28480	66	0.216762	1.52294e-61	0.0469857	80	0.262561	1.92895e-90	0.0689385	4	0.00723552	0.58509	5.23528e-05
HS6ST1	PDGFRA	34696	63	0.219854	1.02109e-76	0.0483356	58	0.213145	4.10827e-72	0.0454306	1	-0.00476144	1.30831	2.26713e-05
HS6ST1	TMEM106A	29764	62	0.211571	3.30604e-61	0.0447622	42	0.0677048	1.71101e-07	0.00458394	2	0.0056025	0.665639	3.1388e-05
HS6ST1	TRIM25	29775	66	0.210535	1.21011e-60	0.0443252	59	0.0727295	1.92395e-08	0.00528959	12	0.0102623	0.428489	0.000105314
HSBP1	S100A4	29011	83	0.469211	0	0.220159	68	0.13334	1.98301e-24	0.0177795	18	0.0327452	0.0126183	0.00107225
HSD17B3	PPP1CC	29021	4	-0.000275974	1.01677	7.61614e-08	47	0.0108915	0.406762	0.000118625	8	-0.0068346	1.39734	4.67117e-05
HSDL2	LONP1	29701	74	0.492574	0	0.242629	39	0.122812	2.11388e-21	0.0150827	13	0.114679	7.5923e-19	0.0131512
HSDL2	MRPL58	29341	48	0.472731	0	0.223474	55	0.0170857	0.19066	0.000291921	4	0.0627687	1.49439e-06	0.00393991
HSDL2	MTIF3	29255	45	0.468519	0	0.21951	61	0.0592538	5.7481e-06	0.00351101	22	0.101264	8.21809e-15	0.0102544
HSDL2	NDUFS6	28228	44	0.485172	0	0.235391	66	0.0372225	0.00515801	0.00138551	5	0.0516928	0.000102084	0.00267214
HSDL2	SSBP1	28528	47	0.47776	0	0.228255	72	0.048838	0.000224078	0.00238515	10	0.0360781	0.00642393	0.00130163
HSDL2	TCTN3	29451	74	0.48737	0	0.237529	71	0.580677	0	0.337186	10	0.00532828	0.682656	2.83905e-05
HSDL2	XRCC4	28226	76	0.489467	0	0.239578	66	0.0418712	0.00165181	0.0017532	11	0.0820969	6.52212e-10	0.0067399
HSP90B1	ITIH3	33571	61	0.0352545	0.00386372	0.00124288	70	0.255308	2.18863e-100	0.0651822	12	-0.00146567	1.09557	2.14818e-06
HSP90B1	LGALS8	33970	63	0.0220563	0.0690806	0.00048648	23	0.190779	1.05332e-56	0.0363965	4	-0.00902467	1.54297	8.14447e-05
HSP90B1	LRP1	33461	61	0.0286707	0.0190045	0.00082201	46	0.0111715	0.360853	0.000124803	6	0.0202381	0.0978378	0.000409579
HSP90B1	LRRC59	28788	53	0.0296482	0.0244771	0.000879013	68	0.0308828	0.0191149	0.00095375	1	0.00421227	0.749319	1.77432e-05
HSP90B1	MAPK13	27787	47	0.0356819	0.0078102	0.0012732	43	0.050542	0.00016375	0.0025545	1	0.0118407	0.377506	0.000140202
HSP90B1	OGN	33671	61	0.0265613	0.0292852	0.000705503	61	0.444463	0	0.197547	5	-0.00605224	1.3805	3.66296e-05
HSP90B1	PCNA	27787	50	0.041655	0.00189744	0.00173514	66	0.0391715	0.0034945	0.00153441	2	0.000488875	0.970935	2.38999e-07
HSP90B1	PRC1	28664	46	0.0404379	0.00219762	0.00163522	64	0.0263359	0.0461735	0.000693581	5	0.0155051	0.240514	0.000240407
HSP90B1	RNF4	28304	49	0.0361118	0.00658592	0.00130407	59	-0.0055862	1.32564	3.12057e-05	8	-0.00513867	1.30088	2.64059e-05
HSP90B1	SIRPA	33541	59	0.0188032	0.123591	0.000353559	92	0.872448	0	0.761166	12	0.00185256	0.879423	3.43199e-06
HSP90B1	SWAP70	28675	50	0.0253148	0.0552408	0.000640842	45	0.12791	2.37104e-22	0.0163611	14	0.0395981	0.00270621	0.00156801
HSP90B1	TLR4	27960	46	0.0354526	0.00801646	0.00125689	17	0.117852	9.41861e-19	0.0138891	8	0.0142911	0.285297	0.000204234
HSP90B1	TNFRSF1B	33671	61	0.0112846	0.354505	0.000127343	56	0.136455	2.36462e-29	0.0186199	5	0.00256199	0.833511	6.56378e-06
HSP90B1	YAP1	28750	47	0.0176184	0.181616	0.000310409	35	0.05332	5.22813e-05	0.00284302	3	-0.00174214	1.10508	3.03504e-06
HSPA2	MAD1L1	29196	50	0.0768181	4.16875e-09	0.00590101	38	0.0985944	4.32866e-14	0.00972086	3	-0.0133098	1.69079	0.000177151
HSPA2	MAP3K5	28824	54	0.0918156	2.86941e-12	0.0084301	58	0.0487147	0.000215714	0.00237312	3	0.0109081	0.407671	0.000118987
HSPA2	MAPT	28829	56	0.0749558	1.21222e-08	0.00561838	39	0.0487289	0.000214525	0.00237451	6	0.00203115	0.877463	4.12555e-06
HSPA2	PLIN3	29420	52	0.0844551	8.66757e-11	0.00713266	47	0.0571006	1.17232e-05	0.00326048	1	-0.0135012	1.69955	0.000182283
HSPA2	PTEN	28829	46	0.0870091	3.65288e-11	0.00757059	53	0.0260408	0.0480278	0.000678124	9	0.00885162	0.501616	7.83511e-05
HSPA2	ST13	29275	47	0.103253	2.37125e-15	0.0106612	27	0.0431962	0.000945955	0.00186592	3	-0.00558447	1.33078	3.11863e-05
HSPA2	STIP1	29443	53	0.0738668	1.39019e-08	0.0054563	45	0.00785482	0.54677	6.16981e-05	23	0.0126351	0.332362	0.000159646
HSPA2	TMPRSS5	29141	52	0.0862502	4.2429e-11	0.0074391	84	0.595787	0	0.354962	2	-0.00450983	1.26931	2.03386e-05
HSPA2	TRIM25	30059	46	0.0604726	2.70812e-06	0.00365694	60	0.0542368	2.58512e-05	0.00294163	1	-0.00182279	1.11236	3.32255e-06
HSPA2	YAP1	30014	54	0.0960845	8.677e-14	0.00923222	34	0.0575928	8.02051e-06	0.00331693	1	0.00859804	0.50542	7.39262e-05
HSPB1	IMMT	28944	64	0.360136	8.49727e-177	0.129698	24	0.0798654	1.1687e-09	0.00637848	11	0.0231802	0.0778359	0.000537323
HSPB1	ITPA	28108	61	0.350378	4.64635e-162	0.122764	59	0.54755	0	0.299811	4	0.0744581	2.28528e-08	0.00554401
HSPB1	LBP	34195	75	0.362233	3.98759e-211	0.131213	71	0.500221	0	0.250221	1	0.00229047	0.849792	5.24624e-06
HSPB1	MAP3K5	33121	65	0.35448	2.24853e-195	0.125656	65	0.0184525	0.133185	0.000340496	6	0.0288192	0.0189974	0.000830547
HSPB1	MAPT	33120	63	0.355847	5.64571e-197	0.126627	45	0.0418846	0.000650214	0.00175432	4	-0.00328819	1.21097	1.08122e-05
HSPB1	MAX	33120	63	0.357738	3.3557e-199	0.127977	30	0.0542296	1.00518e-05	0.00294085	10	0.0237741	0.0530104	0.000565209
HSPB1	NME1	28230	71	0.347537	5.30475e-160	0.120782	72	0.00928333	0.485547	8.61803e-05	3	0.00602187	0.650991	3.62629e-05
HSPB1	OTUD7B	29022	61	0.359376	1.72884e-176	0.129151	3	0.0193453	0.140583	0.00037424	1	0.0104399	0.426494	0.000108992
HSPB1	PLG	28501	71	0.356825	9.14282e-171	0.127324	75	0.392123	7.21853e-209	0.153761	6	0.00666497	0.614901	4.44219e-05
HSPB1	PRKG1	28443	64	0.348821	1.95584e-162	0.121676	48	0.12033	8.52466e-20	0.0144794	3	-0.00951955	1.52713	9.06218e-05
HSPB1	PSMD1	29022	61	0.35084	9.75826e-168	0.123088	64	0.0561366	1.87596e-05	0.00315132	6	0.0300072	0.0222489	0.000900433
HSPB1	RPA2	28230	64	0.343376	5.38142e-156	0.117907	45	0.062352	2.75018e-06	0.00388777	3	0.0251117	0.059191	0.000630599
HSPB1	S100A4	33990	63	0.358126	7.52536e-205	0.128254	58	0.138779	1.38398e-30	0.0192595	7	0.0519828	1.80211e-05	0.00270222
HSPB1	SH3GL3	28431	65	0.354378	6.87862e-168	0.125584	2	0.00168722	0.898784	2.84672e-06	1	0.0126384	0.340673	0.00015973
HSPB1	SNCA	28443	64	0.349967	1.46023e-163	0.122477	54	0.0386939	0.0035149	0.00149722	10	0.0512123	0.00011152	0.00262269
HSPB1	TARS1	28944	64	0.347903	2.43403e-164	0.121037	57	0.0455449	0.000528145	0.00207434	1	0.0136618	0.298713	0.000186644
HSPB1	TGFB1	34208	61	0.359213	1.8303e-207	0.129034	28	0.193104	1.82507e-58	0.0372891	6	0.0320005	0.00812168	0.00102403
HSPB1	TGM2	34585	64	0.346402	3.16282e-194	0.119995	35	0.147875	4.07552e-35	0.021867	5	0.00355238	0.767693	1.26194e-05
HSPB1	TP53	33121	65	0.343295	1.3923e-182	0.117852	44	0.0526454	1.81212e-05	0.00277154	2	0.00720939	0.557436	5.19753e-05
HSPB1	TRIM24	28534	63	0.365007	2.30577e-179	0.13323	56	0.0524441	7.38943e-05	0.00275038	1	-0.015135	1.747	0.000229067
HSPB1	TXNL1	28071	59	0.365556	4.54986e-177	0.133631	69	0.051072	0.000129031	0.00260835	10	0.00215911	0.871511	4.66175e-06
HSPB1	WWP2	33737	71	0.354198	1.24683e-198	0.125456	49	0.129305	1.50063e-26	0.0167198	9	0.0151474	0.213481	0.000229443
HSPB6	NUDT15	28913	68	0.0221464	0.0922124	0.000490462	59	0.0320753	0.0147242	0.00102883	12	0.00175618	0.89379	3.08416e-06
HSPB6	SNCA	29180	63	0.0525169	5.97307e-05	0.00275803	53	0.0481528	0.000233312	0.00231869	9	-0.0145793	1.73454	0.000212555
HSPG2	ITGA2	28609	44	0.144597	4.16094e-28	0.0209082	68	0.485578	0	0.235786	5	-0.00757265	1.43312	5.7345e-05
HSPG2	PRELP	34257	41	0.165551	2.70906e-43	0.0274072	82	0.377326	9.63932e-231	0.142375	1	0.0130087	0.281663	0.000169227
HSPG2	PTTG1	28764	43	0.151064	1.038e-30	0.0228203	60	0.0242305	0.0661279	0.000587115	6	0.00610712	0.643307	3.72969e-05
HTRA2	IMMT	29613	58	0.00809169	0.533566	6.54755e-05	27	0.0921578	1.19809e-12	0.00849307	3	0.0130146	0.316651	0.00016938
HTRA2	LETM1	29710	59	0.0274424	0.0344018	0.000753083	68	0.0399292	0.00208045	0.00159434	1	-0.00349765	1.2125	1.22336e-05
HTRA2	MAEA	33882	68	0.0347201	0.00425818	0.00120549	68	0.0298425	0.014025	0.000890575	4	0.0157644	0.194455	0.000248517
HTRA2	NFU1	29619	57	0.0202737	0.118732	0.000411024	31	0.103356	1.53543e-15	0.0106824	8	-0.0032967	1.20025	1.08682e-05
HTRA2	NIT1	29011	56	0.0388341	0.00309138	0.00150808	27	0.15794	1.00724e-33	0.0249451	14	0.0100877	0.442342	0.000101762
HTRA2	NT5C3A	34427	64	0.0164292	0.17286	0.000269918	29	0.076117	2.55034e-10	0.0057938	22	0.00207049	0.863618	4.28694e-06
HTRA2	SOD2	34744	60	0.0100344	0.402995	0.000100689	43	0.143221	3.64533e-33	0.0205122	1	-0.0101062	1.60036	0.000102136
HTRA2	TNFRSF1A	34744	60	0.0359118	0.00275484	0.00128966	70	0.0817931	8.60766e-12	0.00669011	2	-0.0215706	1.92781	0.000465289
HTRA2	TRAF2	34487	63	-0.00660452	1.41658	4.36196e-05	59	0.0508549	2.3854e-05	0.00258622	10	0.0105444	0.381271	0.000111184
HTRA2	VPS4B	29613	62	0.022298	0.0862023	0.000497199	63	0.0472692	0.000273867	0.00223437	1	0.0161349	0.214432	0.000260334
HYOU1	INSR	29034	57	0.151871	2.66592e-31	0.0230648	69	0.0773433	3.61507e-09	0.00598199	1	0.0140781	0.283482	0.000198192
HYOU1	LGALS9	34830	65	0.1519	3.12651e-37	0.0230737	60	0.341871	3.1198e-190	0.116876	1	-0.0127354	1.71212	0.000162191
HYOU1	PLTP	35474	63	0.145597	6.51177e-35	0.0211985	48	0.315393	1.32664e-163	0.0994729	2	0.00306064	0.796608	9.36749e-06
HYOU1	SNX2	29774	53	0.159525	3.10731e-35	0.0254483	24	0.0432548	0.000842344	0.00187097	11	0.0216459	0.0949016	0.000468545
HYOU1	TCTN3	29923	55	0.154659	2.35899e-33	0.0239195	70	0.570617	0	0.325603	13	0.0149871	0.246387	0.000224613
ICA1	MORF4L1	28591	70	0.0409075	0.0019752	0.00167342	69	0.0520112	8.32807e-05	0.00270516	5	0.00359003	0.786076	1.28883e-05
ICA1	RAB2B	28961	74	0.0365468	0.00540699	0.00133567	38	0.121767	1.4081e-20	0.0148272	3	0.035192	0.00739419	0.00123848
ICAM1	IL2RA	34281	90	0.366353	8.40557e-217	0.134215	98	0.483052	0	0.233339	8	0.0219866	0.0686975	0.000483413
ICAM1	ITGAM	34385	90	0.373801	5.28024e-227	0.139727	45	0.12396	5.86473e-25	0.015366	9	0.0202393	0.0932951	0.00040963
ICAM1	NAAA	33859	89	0.358356	2.53372e-204	0.128419	86	0.48205	0	0.232372	8	0.0183619	0.130845	0.00033716
ICAM1	NCS1	34534	94	0.363958	2.43795e-215	0.132465	61	0.0993457	1.28628e-16	0.00986956	1	0.013543	0.26046	0.000183413
ICAM1	NPM1	9138	57	0.371283	8.29624e-61	0.137851	70	0.0668572	0.00425047	0.00446989	12	-0.0186794	1.5751	0.00034892
ICAM1	NT5C1A	29321	80	0.373429	1.88291e-193	0.139449	49	0.0361497	0.00563072	0.0013068	8	0.000425393	0.974019	1.80959e-07
ICAM1	PRDX3	33663	89	0.363676	1.28092e-209	0.13226	58	0.0493434	5.11565e-05	0.00243477	4	-0.00060591	1.03964	3.67127e-07
ICAM1	TCOF1	29393	85	0.376743	1.3268e-197	0.141935	66	0.0232978	0.0740899	0.000542786	9	0.0351213	0.0070824	0.00123351
ICAM1	THTPA	29191	80	0.388022	4.33379e-209	0.150561	44	0.314188	6.46032e-134	0.0987139	2	0.00368964	0.778056	1.36134e-05
ICAM2	ITGAL	29034	45	0.0278357	0.0339259	0.000774824	22	0.142078	1.45397e-27	0.0201862	9	0.0212799	0.104952	0.000452836
ICAM3	ITGB2	34971	77	0.268194	1.64511e-115	0.0719278	69	0.0964648	6.22738e-16	0.00930546	5	-0.000423277	1.02823	1.79163e-07
ICAM3	PRKCQ	34209	75	0.274796	8.75837e-119	0.075513	74	0.0352949	0.00350448	0.00124573	5	0.00515897	0.669652	2.6615e-05
ICAM4	NHLRC3	28191	39	0.114806	5.28238e-18	0.0131805	80	0.255461	1.05759e-84	0.0652603	10	-0.00540837	1.31526	2.92505e-05
ICAM5	ITGAL	28704	87	0.594496	0	0.353426	24	0.154513	5.27841e-32	0.0238743	5	0.0236982	0.0726052	0.000561606
ICAM5	LGALS1	35177	93	0.602614	0	0.363143	82	0.221312	8.66649e-79	0.0489789	6	-0.005023	1.32641	2.52305e-05
ICAM5	LGALS8	34740	92	0.593172	0	0.351853	26	0.194068	6.13175e-60	0.0376625	2	0.0215618	0.0723095	0.000464912
ICAM5	PRG2	29578	85	0.591409	0	0.349764	46	0.0770788	2.92704e-09	0.00594115	4	-0.0081313	1.46819	6.6118e-05
ICAM5	YAP1	29499	88	0.590166	0	0.348296	32	0.0537801	3.58541e-05	0.0028923	40	-0.00276307	1.16803	7.63456e-06
IDUA	LEP	34696	89	0.492479	0	0.242535	49	0.0499433	3.15259e-05	0.00249433	9	-0.00314056	1.20634	9.86313e-06
IDUA	MFAP4	29180	89	0.510561	0	0.260672	33	0.171092	1.40032e-39	0.0292725	19	-0.0012237	1.07446	1.49744e-06
IDUA	SCGB2A2	28913	92	0.518048	0	0.268374	62	0.0285128	0.0301535	0.000812979	4	-0.0025402	1.15313	6.4526e-06
IDUA	SLURP1	29683	92	0.511898	0	0.262039	46	0.305502	1.90299e-128	0.0933314	4	0.0188364	0.146758	0.000354808
IFI30	NPTX1	28813	22	0.31756	3.66325e-135	0.100844	91	0.433386	1.50804e-262	0.187823	2	-0.0163736	1.78602	0.000268096
IFI30	PDIA5	28404	17	0.318973	1.6735e-134	0.101744	49	0.193906	3.03722e-49	0.0375995	3	-0.00566994	1.33079	3.21483e-05
IFI30	PLAU	28813	22	0.323537	1.63683e-140	0.104676	53	0.11202	1.48599e-17	0.0125486	14	-0.00832933	1.4727	6.93777e-05
IFI30	PLB1	29354	22	0.323294	6.92471e-143	0.104519	78	0.688678	0	0.474277	3	0.0161439	0.216199	0.000260626
IFIT1	IFIT3	29947	74	0.00928519	0.47249	8.62147e-05	35	0.0622086	1.45077e-06	0.00386991	4	0.0095122	0.461731	9.04819e-05
IFIT3	LONP1	29035	31	0.0627598	1.69957e-06	0.00393879	36	0.113768	3.44013e-18	0.0129432	10	0.0168957	0.197979	0.000285466
IFIT3	MAVS	28458	21	0.104285	3.09753e-15	0.0108754	32	0.0716976	6.14421e-08	0.00514054	7	0.0434362	0.00104696	0.0018867
IFIT3	TRAF2	29066	34	0.0883871	1.4717e-11	0.00781227	40	0.0390834	0.00287934	0.00152751	10	-0.0147287	1.73847	0.000216935
IFNAR1	KIT	29477	63	0.335439	5.50181e-155	0.11252	51	0.0566671	1.34034e-05	0.00321116	10	0.0100165	0.441948	0.000100329
IFNAR1	PRKD2	29039	68	0.366314	6.77767e-184	0.134186	57	0.0573352	1.2322e-05	0.00328733	7	-0.00891752	1.50313	7.95222e-05
IFNAR1	PTPRS	29778	68	0.35461	5.56664e-176	0.125748	75	0.278354	2.08105e-106	0.0774809	2	0.0100391	0.438601	0.000100783
IFNAR1	RELT	29510	60	0.345816	1.99525e-165	0.119588	37	0.291403	7.26225e-116	0.084916	2	-0.0124625	1.66156	0.000155314
IFNG	IFNGR1	34073	59	0.0404698	0.000833535	0.0016378	53	0.129886	5.01518e-27	0.0168705	5	0.00137876	0.909403	1.90099e-06
IFNG	TNF	33442	56	0.0423882	0.00052547	0.00179676	32	0.0701271	9.41174e-09	0.00491781	12	-0.00802433	1.48825	6.43899e-05
IFNGR1	IFNGR2	34370	50	0.120416	1.26676e-23	0.0145	77	0.731072	0	0.534466	6	0.0134151	0.2661	0.000179965
IFNGR1	IL20RB	28876	45	0.152446	2.28075e-31	0.0232397	62	0.101865	8.51853e-15	0.0103766	5	-0.0122049	1.64624	0.000148961
IFNGR1	NOTCH3	34992	51	0.12804	5.70772e-27	0.0163943	82	0.109127	5.45237e-20	0.0119088	4	-0.0317808	1.99216	0.00101002
IFNGR1	RNF149	29017	56	0.149039	3.52834e-30	0.0222126	30	0.207166	2.79072e-57	0.0429176	1	0.00318843	0.808134	1.01661e-05
IFNGR1	TNFRSF10B	34370	57	0.123413	9.6663e-25	0.0152308	50	0.330191	1.58668e-174	0.109026	8	0.0241108	0.0456148	0.000581329
IFNGR2	PRKAR2A	29335	76	0.723882	0	0.524006	4	0.0201484	0.122802	0.000405957	17	0.00836612	0.521725	6.9992e-05
IFNGR2	PTPN6	34309	77	0.728087	0	0.53011	56	0.00981037	0.416519	9.62434e-05	8	0.0104556	0.386538	0.000109319
IFNGR2	TNFSF10	34608	86	0.724417	0	0.52478	49	0.147633	5.0252e-35	0.0217956	12	0.0200277	0.0957085	0.00040111
IFNGR2	TRIM25	29308	76	0.725572	0	0.526455	61	0.0955235	2.33251e-13	0.00912473	16	0.0128395	0.325712	0.000164853
IFT20	PKN3	29082	56	0.0139234	0.288389	0.000193862	29	0.12977	2.88645e-23	0.0168403	25	0.0185843	0.156453	0.000345375
IFT20	WASF1	28267	2	0.01306	0.326219	0.000170563	18	0.235705	3.24604e-72	0.0555569	2	0.0149084	0.262405	0.000222261
IGF1R	IGF2R	34357	42	0.119408	3.03079e-23	0.0142584	86	0.381411	8.15748e-237	0.145474	5	0.00280941	0.81589	7.89277e-06
IGF1R	LYPD3	34250	44	0.095561	2.26724e-15	0.0091319	79	0.322723	8.47109e-166	0.10415	21	-0.00464521	1.29931	2.1578e-05
IGF1R	PDGFB	34464	44	0.10444	3.54148e-18	0.0109077	73	0.0196661	0.102574	0.000386754	6	0.0103161	0.391836	0.000106422
IGF1R	SH3GL3	28892	41	0.108737	1.14916e-16	0.0118238	2	0.0102098	0.437789	0.00010424	1	0.0231882	0.0779913	0.000537691
IGF1R	SIRPA	34343	44	0.12779	2.11318e-26	0.0163303	89	0.873562	0	0.763111	2	0.0781845	8.68837e-11	0.00611282
IGF1R	SLURP1	29330	44	0.118192	1.064e-19	0.0139693	31	0.319205	4.71097e-139	0.101892	5	-0.00332538	1.201	1.10581e-05
IGF1R	TMPRSS11B	28599	42	0.137262	1.85794e-25	0.018841	63	0.0324886	0.014009	0.00105551	22	-0.00533279	1.3132	2.84387e-05
IGF1R	VEGFA	34606	41	0.0847056	1.68562e-12	0.00717504	79	0.500233	0	0.250233	23	0.00511698	0.670384	2.61835e-05
IGF1R	VEGFC	34538	43	0.10802	2.21445e-19	0.0116683	72	0.0758551	2.75191e-10	0.00575399	11	0.0289979	0.0159508	0.000840879
IGF2BP3	PDCD6	28576	62	0.0177705	0.179201	0.000315791	93	0.725157	0	0.525852	14	0.0203809	0.123422	0.00041538
IGF2BP3	PPIE	28679	58	0.00471437	0.721135	2.22253e-05	37	0.0338966	0.0102535	0.00114898	10	0.00050037	0.96978	2.50371e-07
IGF2R	MAN2B2	29647	68	0.397974	3.10087e-224	0.158383	83	0.662251	0	0.438576	1	0.0254174	0.050342	0.000646046
IGF2R	NXPH1	33836	90	0.387343	3.96933e-241	0.150034	77	0.0698024	9.02953e-09	0.00487237	1	0.0059931	0.622071	3.59173e-05
IGF2R	PLA2G15	34744	85	0.388657	2.45792e-249	0.151055	61	0.245301	9.69514e-96	0.0601725	1	0.00811814	0.498676	6.59042e-05
IGF2R	SCPEP1	28790	70	0.393766	6.97607e-213	0.155052	47	0.277612	2.16437e-102	0.0770684	4	0.0250666	0.0571743	0.000628334
IGF2R	STX7	28746	65	0.38554	4.11232e-203	0.148641	71	0.466284	2.54904e-308	0.217421	5	-0.00457122	1.27105	2.0896e-05
IGF2R	TRIM25	29510	70	0.409382	2.47553e-237	0.167593	60	0.0679581	1.73423e-07	0.0046183	3	0.00672547	0.605451	4.5232e-05
IGFBP1	PLAT	35420	49	0.0474048	6.56749e-05	0.00224721	43	0.0776354	6.02881e-11	0.00602725	9	0.00679358	0.567527	4.61527e-05
IGFBP1	SMOC1	35059	46	0.0460739	0.000113756	0.0021228	82	0.256104	2.0888e-105	0.0655891	3	0.0100434	0.400449	0.000100869
IGFBP1	SUSD5	29032	45	0.0592505	6.251e-06	0.00351063	73	0.495308	0	0.24533	1	0.0173245	0.186872	0.000300137
IGFBP1	TF	29906	47	0.046127	0.000359066	0.0021277	36	0.268008	6.44234e-99	0.0718286	6	0.00907349	0.482939	8.23283e-05
IGFBP2	TF	29913	59	0.0612127	2.15995e-06	0.003747	40	0.258865	3.3886e-92	0.0670112	2	0.013944	0.280897	0.000194436
IGFBP3	KRT8	28691	44	0.340327	1.46497e-155	0.115822	64	0.0130685	0.322291	0.000170786	11	0.00500193	0.704826	2.50193e-05
IGFBP6	MYCBP2	29336	38	0.109541	3.96254e-17	0.0119993	62	0.030632	0.0189582	0.000938321	6	0.0111047	0.39509	0.000123314
IGFBP6	PSMG3	34201	50	0.086358	8.41385e-13	0.0074577	72	0.0311046	0.0100926	0.000967499	6	-0.012063	1.68149	0.000145516
IGFBP7	VEGFA	35121	62	0.270295	7.33612e-118	0.0730593	77	0.518614	0	0.268961	23	0.0245955	0.0392762	0.000604941
IGHMBP2	PSIP1	28595	41	0.0365331	0.00572546	0.00133467	1	0.0126626	0.338351	0.000160342	10	0.000816927	0.950749	6.6737e-07
IGSF3	LGALS1	34329	51	0.135846	1.22599e-29	0.0184542	77	0.220777	1.4746e-76	0.0487423	6	0.00572976	0.63503	3.28302e-05
IGSF3	LGALS7_LGALS7B	34379	67	0.122221	2.69082e-24	0.0149379	31	0.175481	1.13981e-48	0.0307935	1	-0.0113236	1.65215	0.000128223
IGSF3	LGALS9	34304	57	0.116948	2.53121e-22	0.0136768	78	0.36124	1.55053e-210	0.130494	1	-0.0215861	1.92618	0.000465959
IGSF3	TSPAN15	28570	62	0.117499	5.06685e-19	0.013806	56	0.0670369	3.93691e-07	0.00449394	6	0.0152103	0.250317	0.000231354
IGSF8	OCLN	29506	21	0.0946335	3.23196e-13	0.00895549	41	0.126309	2.04061e-22	0.0159539	6	0.0148021	0.255583	0.000219104
IGSF8	TCOF1	29573	17	0.0957554	1.59197e-13	0.0091691	63	0.0522808	5.76017e-05	0.00273328	1	0.0193742	0.136289	0.000375361
IGSF8	TSPAN15	28576	16	0.10189	1.15344e-14	0.0103816	53	0.072934	3.39418e-08	0.00531937	20	0.0370361	0.00510729	0.00137167
IKZF2	NFATC1	33640	64	0.0174794	0.151691	0.00030553	56	0.129473	1.51814e-26	0.0167633	14	0.00696929	0.567625	4.8571e-05
IKZF2	NOTCH1	33990	64	0.0211898	0.0806423	0.000449007	60	0.0898155	1.18081e-13	0.00806682	9	-0.000529088	1.03479	2.79935e-07
IL10	IL10RA	34499	50	0.0842728	2.36745e-12	0.00710191	42	0.0969463	7.03373e-16	0.00939858	7	0.0102681	0.393806	0.000105433
IL10RA	IL10RB	34073	32	0.0914661	3.88689e-14	0.00836605	61	0.415564	8.67591e-283	0.172693	2	-0.00396232	1.25635	1.57e-05
IL10RA	VAMP5	33499	29	0.100322	1.86642e-16	0.0100646	39	0.0635519	1.93105e-07	0.00403885	8	0.00633894	0.603946	4.01821e-05
IL10RB	MAP3K5	33799	62	0.420152	2.41581e-287	0.176528	63	0.0368629	0.00243675	0.00135888	1	0.00155901	0.898032	2.43051e-06
IL11	S100P	33499	72	0.030957	0.0112806	0.000958335	25	0.203482	1.52969e-63	0.0414048	5	-0.0151322	1.78442	0.000228984
IL12RB1	LTBP3	33334	45	0.27973	4.31528e-120	0.0782491	74	0.391881	1.34656e-243	0.15357	20	0.00730524	0.550951	5.33665e-05
IL12RB1	NPC2	28622	36	0.276719	3.94578e-101	0.0765736	52	0.166175	1.01466e-36	0.0276141	2	0.033684	0.0108156	0.00113461
IL12RB1	TUBB3	28189	42	0.286189	1.01426e-106	0.081904	35	0.0215101	0.106352	0.000462686	2	0.00599275	0.652826	3.59131e-05
IL12RB2	SMARCA2	28115	63	0.057256	1.73904e-05	0.00327825	63	0.0389186	0.00351345	0.00151466	8	-0.0056151	1.32622	3.15293e-05
IL15	IL2RB	33916	10	0.025415	0.03634	0.00064592	68	0.0548476	6.19084e-06	0.00300826	10	0.00646404	0.594533	4.17839e-05
IL15	STAT5B	34363	50	0.0211969	0.0789102	0.000449307	53	0.0219202	0.0692138	0.000480497	8	0.0187203	0.120729	0.00035045
IL15	TRAF3	28701	32	0.0201986	0.125986	0.000407984	60	0.0525169	6.87103e-05	0.00275803	4	0.00452245	0.731929	2.04526e-05
IL17A	IL17RA	33791	60	0.0228283	0.0605805	0.000521131	99	0.782115	0	0.611704	1	0.0252951	0.0375823	0.000639841
IL17RA	IL5RA	34388	99	0.77889	0	0.60667	74	0.462655	0	0.21405	8	-0.00972215	1.57982	9.45201e-05
IL17RA	KLK8	33456	100	0.775117	0	0.600806	79	0.425508	1.72639e-292	0.181057	3	0.00811913	0.506678	6.59202e-05
IL17RA	NXPH3	28746	99	0.791772	0	0.626902	89	0.213744	2.15171e-60	0.0456867	10	0.0542245	3.89623e-05	0.00294029
IL17RA	PDGFRA	34440	99	0.788128	0	0.621146	54	0.201813	3.17203e-64	0.0407284	6	0.0343384	0.00436909	0.00117913
IL17RA	TTF2	28865	99	0.793823	0	0.630154	18	0.26391	1.34814e-92	0.0696486	2	0.00985192	0.454214	9.70604e-05
IL17RB	RNF149	28528	91	0.637056	0	0.40584	25	0.208256	6.22588e-57	0.0433707	1	0.0136271	0.303436	0.000185697
IL18	IL18R1	34747	18	0.227954	1.3327e-82	0.051963	80	0.604717	0	0.365682	8	1.97738e-05	0.998685	3.91005e-10
IL18	IL1B	33621	24	0.251612	1.32607e-97	0.0633085	56	0.0231471	0.0577006	0.00053579	12	0.00160874	0.89507	2.58805e-06
IL18	IL1RAP	34463	22	0.240815	1.65246e-91	0.057992	92	0.777728	0	0.604861	5	0.00157089	0.896259	2.46769e-06
IL18	IL1RL2	33782	25	0.254872	1.18523e-100	0.0649598	78	0.401971	8.15521e-261	0.161581	6	0.010763	0.376412	0.000115843
IL18R1	IL1RAP	34817	73	0.60152	0	0.361827	91	0.775162	0	0.600876	4	0.0438762	0.000249927	0.00192512
IL19	IL20RB	28003	23	0.215755	5.58774e-60	0.04655	23	0.0871158	6.57192e-11	0.00758917	6	0.00187879	0.888214	3.52986e-06
IL1B	IL1R1	33615	52	0.028155	0.0209675	0.000792706	68	0.191035	2.8027e-56	0.0364944	7	0.0165343	0.175241	0.000273383
IL1B	PRTN3	32827	50	0.0351903	0.00434961	0.00123836	64	0.427488	5.77332e-290	0.182746	38	-0.003979	1.2528	1.58325e-05
IL1B	PTPN1	33467	53	0.0240679	0.0489607	0.000579266	60	0.0312844	0.0104808	0.000978713	9	-0.000471478	1.03076	2.22291e-07
IL1B	TLR2	28424	53	0.0379815	0.00418437	0.0014426	72	0.0284269	0.0321026	0.000808089	5	0.00700171	0.597662	4.90239e-05
IL1B	VPS4B	28793	47	0.0340997	0.0096611	0.00116279	73	0.069939	1.08172e-07	0.00489147	6	-0.00120252	1.07269	1.44604e-06
IL1R1	IL1RAP	35073	67	0.191307	8.40163e-59	0.0365983	90	0.779294	0	0.607299	11	0.00940196	0.431113	8.83969e-05
IL1R1	IL1RN	34491	67	0.191143	9.2199e-58	0.0365358	63	0.185855	1.18136e-54	0.034542	31	0.0661586	3.80274e-08	0.00437695
IL1R1	IRAK4	34331	73	0.171011	3.22956e-46	0.0292448	47	0.0413094	0.00061754	0.00170647	5	0.0152876	0.205301	0.00023371
IL1R1	LYN	34298	72	0.194109	3.21943e-59	0.0376783	43	0.025259	0.0364493	0.000638017	4	-0.00788693	1.48629	6.22036e-05
IL1R1	SRC	34625	66	0.192613	7.28202e-59	0.0370997	60	0.00371033	0.757545	1.37666e-05	6	0.00214352	0.858452	4.59468e-06
IL1R1	TLR3	34757	64	0.196959	9.60699e-62	0.0387929	98	0.876303	0	0.767907	6	0.0237428	0.0477685	0.00056372
IL1R2	LRPAP1	34695	85	0.413454	9.38762e-285	0.170944	40	0.164348	3.28652e-43	0.0270103	4	0.0302998	0.0115988	0.00091808
IL1R2	MICB_MICA	34402	77	0.414426	8.41915e-284	0.171749	99	0.754506	0	0.56928	32	0.00210506	0.861414	4.43129e-06
IL1R2	PBK	28422	84	0.414177	1.63325e-234	0.171542	60	0.0454436	0.000610031	0.00206512	7	-0.000374392	1.02251	1.4017e-07
IL1RAP	IL1RL2	33840	87	0.782261	0	0.611933	83	0.405309	5.22207e-266	0.164276	19	0.0103906	0.392728	0.000107965
IL1RAP	PTPRS	34817	89	0.774863	0	0.600413	79	0.283715	4.77006e-129	0.0804941	31	0.0133938	0.263785	0.000179394
IL1RAP	SIRPA	34501	92	0.776009	0	0.60219	87	0.875773	0	0.766979	1	0.0288387	0.016594	0.000831668
IL1RAP	SMAD2	29501	96	0.776992	0	0.603716	61	0.0526773	5.16182e-05	0.0027749	1	0.0128301	0.324461	0.000164612
IL1RAP	TRAF3	28746	97	0.783478	0	0.613838	61	0.0372864	0.00469127	0.00139027	1	-0.00993622	1.54869	9.87284e-05
IL1RL1	MCFD2	34736	83	0.614647	0	0.377791	32	0.110758	2.07542e-20	0.0122674	3	0.0069536	0.562268	4.83526e-05
IL1RL1	TMED1	29297	70	0.597849	0	0.357424	64	0.0289915	0.0264787	0.000840505	7	-0.00121676	1.07419	1.4805e-06
IL20	LRP2	28350	52	0.0467089	0.000434321	0.00218173	65	0.048649	0.000247723	0.00236673	1	-0.00884102	1.49433	7.81637e-05
IL20RB	OSMR	28846	49	0.103338	3.59471e-15	0.0106788	89	0.50829	0	0.258359	11	-0.0143049	1.72267	0.00020463
IL20RB	PTPRF	29034	36	0.0986771	4.85756e-14	0.00973718	37	0.0572296	1.28076e-05	0.00327523	7	0.0218485	0.0959863	0.000477356
IL20RB	TGFBR1	29580	23	0.10603	2.91708e-16	0.0112424	61	0.0470553	0.000294005	0.0022142	6	0.0254405	0.0503857	0.00064722
IL20RB	TNFRSF10B	28545	37	0.0967502	2.37416e-13	0.0093606	55	0.333293	3.75388e-148	0.111084	6	0.0222017	0.0934735	0.000492915
IL25	NPTX1	28447	82	0.0351758	0.00796884	0.00123734	95	0.422662	2.34101e-245	0.178643	1	-0.0086149	1.48408	7.42165e-05
IL25	PDP1	27830	78	0.0179083	0.181594	0.000320706	51	0.0359524	0.00730709	0.00129257	6	0.00394187	0.768742	1.55383e-05
IL2RA	NFKB1	28326	87	0.473978	0	0.224655	67	0.0635861	1.67055e-06	0.00404319	7	0.0158393	0.233269	0.000250885
IL31	ROBO1	28759	2	-0.00859265	1.48527	7.38336e-05	78	0.185259	1.42617e-45	0.0343209	2	0.00806171	0.541041	6.49912e-05
IL31RA	LIFR	28588	84	0.552561	0	0.305323	69	0.148936	1.02225e-29	0.0221819	11	0.00932804	0.480709	8.70124e-05
IL31RA	S100A3	28994	85	0.557384	0	0.310677	55	0.0911369	3.58718e-12	0.00830594	6	0.0196296	0.135043	0.000385321
IL34	PTPRZ1	28900	90	0.509022	0	0.259103	51	0.199892	3.60275e-53	0.0399567	13	0.00456309	0.72871	2.08218e-05
IL4R	TNFRSF10A	34282	64	0.233128	2.79145e-85	0.0543485	75	0.47006	0	0.220957	18	0.0256926	0.0333921	0.000660111
IL5	IL5RA	33916	53	0.0305042	0.0119908	0.000930504	81	0.457086	0	0.208928	4	0.0275472	0.023282	0.000758851
IL5RA	NPTXR	34465	74	0.480081	0	0.230478	66	0.410624	1.1295e-278	0.168612	18	0.00384736	0.749448	1.48022e-05
IL5RA	PAM	34596	69	0.467434	0	0.218494	79	0.474621	0	0.225265	3	0.0306152	0.0108738	0.000937293
IL5RA	PTPN6	34575	73	0.460933	0	0.212459	57	0.00986322	0.412181	9.7283e-05	3	0.0181472	0.131323	0.00032932
IL5RA	PVR	34699	69	0.467674	0	0.218719	86	0.608673	0	0.370483	8	0.0146172	0.223425	0.000213664
IL5RA	SGSH	29071	84	0.472096	0	0.222875	92	0.635697	0	0.40411	5	0.00216126	0.869133	4.67105e-06
IL6	IL6R	34049	51	0.0376312	0.00189808	0.00141611	98	0.783614	0	0.614051	30	0.00133249	0.912463	1.77554e-06
IL6	LIFR	34363	49	0.0258104	0.0323882	0.000666178	67	0.151703	1.16599e-36	0.0230137	12	0.00113975	0.924739	1.29903e-06
IL6	OSM	34212	51	0.0423251	0.000461939	0.00179141	49	0.0516534	1.91435e-05	0.00266807	20	0.0108361	0.370155	0.000117421
IL6	OSMR	34427	51	0.0495995	3.83252e-05	0.00246011	98	0.512601	0	0.26276	11	0.00122869	0.91881	1.50969e-06
IL6R	SRC	34336	92	0.790971	0	0.625635	58	0.0212645	0.0780679	0.000452177	6	0.00854664	0.47887	7.30451e-05
IL6ST	LGALS1	35177	55	0.144787	2.88012e-34	0.0209633	81	0.221151	1.12737e-78	0.048908	8	0.0092355	0.438632	8.52944e-05
IL6ST	OSMR	34787	43	0.139388	1.59127e-31	0.0194291	100	0.508496	0	0.258568	4	0.0148531	0.215448	0.000220615
IL6ST	PTPN6	34555	53	0.142144	1.59721e-32	0.0202048	56	0.0175345	0.144969	0.000307458	12	0.00604057	0.615611	3.64885e-05
IL6ST	STAT2	28704	31	0.134427	1.47323e-24	0.0180706	37	0.122305	1.41649e-20	0.0149586	5	0.012222	0.354546	0.000149378
IL6ST	VAMP5	33978	44	0.132022	8.40568e-28	0.0174298	42	0.0929385	1.63753e-14	0.00863757	4	-0.0113235	1.64932	0.000128222
IL7R	NOTCH1	34817	65	0.575627	0	0.331346	73	0.102385	1.08601e-17	0.0104827	4	0.0182015	0.128845	0.000331296
IL7R	VAMP5	33807	64	0.575138	0	0.330783	42	0.0709881	5.11741e-09	0.00503931	4	-0.0246422	1.95725	0.000607237
ILKAP	PTK7	34256	67	0.0386474	0.00137671	0.00149362	76	0.0603426	5.78533e-07	0.00364123	1	-0.00140302	1.09243	1.96847e-06
ILKAP	PTPRH	28798	60	0.038706	0.00330562	0.00149816	62	0.497355	0	0.247362	3	-0.0118889	1.63298	0.000141346
ILKAP	ROR1	33585	64	0.0413412	0.000701398	0.0017091	74	0.284492	2.93384e-125	0.0809357	1	0.0146267	0.23068	0.000213942
IMMT	KIF22	29021	22	0.0652217	6.59003e-07	0.00425387	57	0.034239	0.00908955	0.00117231	2	-0.0075153	1.43297	5.64798e-05
IMMT	LONP1	29248	28	0.0743468	1.25107e-08	0.00552745	41	0.140019	5.36044e-27	0.0196054	4	0.0265282	0.0424818	0.000703747
IMMT	MYH9	29993	23	0.0741126	9.11157e-09	0.00549268	72	0.0424792	0.000999458	0.00180449	2	0.0121688	0.346052	0.00014808
IMMT	NIT1	29248	31	0.115124	1.02794e-18	0.0132535	29	0.178482	4.57447e-43	0.0318558	3	0.0061587	0.637702	3.79296e-05
IMMT	PTPRM	29371	24	0.0771277	3.24339e-09	0.00594868	57	0.0918662	1.73552e-12	0.0084394	3	-0.0118409	1.63578	0.000140206
IMMT	RHOC	29101	27	0.089016	1.02475e-11	0.00792385	36	0.0727058	2.81115e-08	0.00528614	1	0.00933447	0.476478	8.71323e-05
IMMT	SNAPIN	30102	24	0.086652	1.64509e-11	0.00750857	76	0.0278738	0.0305673	0.000776948	1	-0.00850374	1.49053	7.23136e-05
IMMT	TGOLN2	30027	28	0.0684466	1.10116e-07	0.00468494	38	0.531341	0	0.282323	1	0.0152843	0.236322	0.000233609
IMMT	TXNDC9	30014	26	0.0887598	5.63371e-12	0.0078783	20	0.0396168	0.00214217	0.00156949	3	0.000710107	0.956137	5.04252e-07
IMPA1	PLCB1	28545	50	0.127651	3.57709e-22	0.0162947	76	0.0472706	0.000353069	0.00223451	3	0.00684543	0.605073	4.686e-05
IMPA1	PLCB2	29389	26	0.137599	3.08581e-26	0.0189334	40	0.0891936	7.38903e-12	0.00795549	4	-0.0106288	1.58474	0.000112971
IMPA1	SCPEP1	28601	25	0.15331	2.00626e-31	0.0235041	46	0.281432	1.30823e-104	0.0792037	10	0.0687735	1.92523e-07	0.0047298
ING1	PCNA	27890	56	0.0646438	1.35195e-06	0.00417882	64	0.0511782	0.000131334	0.00261921	4	0.00829117	0.535846	6.87435e-05
INHBB	TGFB1	29160	62	0.268858	4.00525e-97	0.0722846	23	0.19346	2.7561e-50	0.0374266	7	0.0227105	0.0828832	0.000515767
INPP1	PLCB1	28642	31	0.087319	3.59637e-11	0.00762462	74	0.0567819	1.70805e-05	0.00322419	5	0.00332637	0.801275	1.10647e-05
INPP1	PLCB2	29501	33	0.0724311	2.55218e-08	0.00524626	44	0.146486	1.16467e-29	0.0214581	3	0.000198299	0.98785	3.93223e-08
INPP5D	PECAM1	28892	38	0.118972	1.15014e-19	0.0141544	42	0.0422745	0.00130828	0.00178713	1	-0.0048397	1.28698	2.34227e-05
INPPL1	ITPR1	28818	48	0.0463331	0.000434037	0.00214675	52	0.0928547	1.63242e-12	0.008622	5	0.00983595	0.455337	9.6746e-05
INPPL1	KRT14	32557	54	0.0247229	0.0460613	0.000611222	58	0.0174539	0.15907	0.000304639	7	-0.0113728	1.64114	0.000129341
INPPL1	MET	34315	57	0.0373698	0.00195916	0.0013965	51	0.17793	6.32982e-50	0.0316592	11	0.0152887	0.205368	0.000233743
INPPL1	PCYT2	29421	49	0.0312852	0.0164006	0.000978763	58	0.040356	0.00196015	0.00162861	5	-0.0121379	1.6481	0.000147329
INPPL1	PLCB1	28642	45	0.0459319	0.00050636	0.00210974	74	0.0626501	2.08293e-06	0.00392503	12	0.00874847	0.507982	7.65357e-05
INPPL1	RRM2	33699	55	0.0142417	0.242418	0.000202827	65	0.059495	1.02151e-06	0.00353965	13	0.047483	9.64235e-05	0.00225463
INPPL1	SORBS1	29519	49	0.017012	0.191258	0.000289408	41	0.0464029	0.000361992	0.00215323	5	0.0229026	0.078495	0.000524528
INPPL1	STAT2	28642	43	0.00822128	0.533883	6.75894e-05	35	0.117929	3.40939e-19	0.0139073	5	0.0111898	0.397147	0.000125212
INPPL1	VASP	29524	48	0.0241983	0.0629968	0.000585557	57	0.0324744	0.0125822	0.00105459	2	0.00233768	0.85748	5.46474e-06
INSL3	UBAC1	29501	72	0.0416629	0.00136999	0.0017358	66	0.0834479	1.36639e-10	0.00696355	1	0.0180121	0.166557	0.000324434
INSL5	ITGB5	29619	26	0.1359	8.14282e-26	0.0184688	51	0.0880511	1.13495e-11	0.00775299	2	-0.000351856	1.0216	1.23803e-07
INSL5	SMPD1	29639	24	0.136826	3.63496e-26	0.0187213	63	0.298601	2.41833e-122	0.0891624	2	0.0127614	0.325956	0.000162852
INSR	NCK2	28876	69	0.0822311	3.89266e-10	0.00676196	42	0.0490249	0.000193771	0.00240344	2	0.0261687	0.0467499	0.000684801
INSR	PPM1A	28110	68	0.082706	5.27969e-10	0.00684028	2	0.00431743	0.746203	1.86402e-05	7	0.00742107	0.577995	5.50722e-05
INSR	PTPRR	29185	68	0.0805655	7.09626e-10	0.0064908	52	0.0851124	7.36458e-11	0.00724412	2	-0.00108597	1.06611	1.17934e-06
INSR	SNX2	29107	69	0.0734721	2.00031e-08	0.00539816	24	0.0603203	4.11733e-06	0.00363854	5	0.0188887	0.149602	0.000356782
IQGAP2	UBAC1	34984	32	0.121025	3.04123e-24	0.0146472	70	0.0719116	1.72747e-09	0.00517128	16	-0.0138486	1.75321	0.000191782
IRAK4	NFKB1	28595	31	0.0353444	0.00751452	0.00124923	41	0.0766927	6.35654e-09	0.00588176	13	0.0122178	0.355595	0.000149275
ISM2	LRCH4	29241	48	0.0531836	4.7199e-05	0.0028285	38	0.055066	2.51649e-05	0.00303226	2	0.00154685	0.905857	2.39273e-06
IST1	TSPAN8	30130	25	0.0430549	0.000828511	0.00185372	56	0.357544	3.44941e-181	0.127837	14	0.00242818	0.85052	5.89608e-06
IST1	USP8	28715	26	0.0680853	2.41018e-07	0.00463561	13	0.0590084	7.65073e-06	0.00348199	8	0.0081797	0.53542	6.69074e-05
IST1	VCAM1	29270	26	0.0483814	0.000212974	0.00234076	32	0.0574267	1.10018e-05	0.00329782	9	0.0160324	0.220019	0.000257037
IST1	VTA1	29546	25	0.0617369	2.04181e-06	0.00381144	40	0.0353265	0.00661117	0.00124796	2	0.000980514	0.939931	9.61408e-07
ITGA11	ITGB1	34319	49	0.2254	8.85739e-80	0.0508051	58	0.0328886	0.00643331	0.00108166	2	0.0135114	0.263065	0.000182559
ITGA11	LAMB1	28843	57	0.225373	2.50424e-67	0.0507931	67	0.520393	0	0.270809	4	-0.0106654	1.58198	0.000113751
ITGA11	SPP1	34710	51	0.203654	6.83399e-66	0.0414751	46	0.129481	2.43176e-27	0.0167653	6	-0.00557352	1.35757	3.10641e-05
ITGA11	TNC	34480	49	0.228097	4.33987e-82	0.052028	87	0.220476	1.09782e-76	0.0486097	3	0.0120619	0.316586	0.000145489
ITGA11	TNR	34282	54	0.207441	1.59123e-67	0.0430316	53	0.293125	6.39474e-136	0.085922	2	-0.00790698	1.48727	6.25203e-05
ITGA2	ITGB5	29053	65	0.504883	0	0.254906	51	0.0760704	6.41705e-09	0.00578671	6	0.0408206	0.00185755	0.00166632
ITGA2	KDR	29053	85	0.498269	0	0.248272	44	0.407465	2.7109e-231	0.166028	9	0.00201216	0.87813	4.04879e-06
ITGA2	LAMB1	28824	60	0.50387	0	0.253885	67	0.523551	0	0.274106	5	0.00846975	0.520286	7.17367e-05
ITGA2	LAMP1	28603	88	0.497742	0	0.247747	54	0.0574243	1.38847e-05	0.00329755	20	0.0372648	0.00482143	0.00138867
ITGA2	LGALS1	28910	74	0.510833	0	0.26095	83	0.200636	1.40396e-53	0.0402549	6	0.0304121	0.020747	0.000924897
ITGA2	LGALS8	29177	58	0.48421	0	0.234459	20	0.19951	1.861e-53	0.0398041	14	0.0659433	4.61572e-07	0.00434853
ITGA2	LYN	28838	92	0.505332	0	0.25536	42	0.0341325	0.00953524	0.00116503	9	0.0740091	1.83577e-08	0.00547735
ITGA2	MMP1	27694	57	0.501362	0	0.251364	82	0.474559	0	0.225207	10	0.0201233	0.134303	0.000404948
ITGA2	PDIA3	29788	85	0.50701	0	0.257059	24	0.0334102	0.00991355	0.00111624	3	0.0260137	0.0446753	0.000676713
ITGA2	TSPAN15	28465	65	0.48832	0	0.238456	58	0.0539453	4.65411e-05	0.00291009	12	0.0204935	0.122081	0.000419984
ITGA2	VASP	29552	63	0.503029	0	0.253038	56	0.0521472	6.05187e-05	0.00271933	10	0.0623919	1.58558e-06	0.00389275
ITGA5	ITGB1	34503	46	0.0398033	0.000942926	0.00158431	57	0.0112887	0.348465	0.000127435	4	-0.000828158	1.05483	6.85846e-07
ITGA5	KDR	34744	50	0.0390488	0.00113171	0.00152481	63	0.41889	2.21858e-293	0.175469	16	0.0116179	0.332911	0.000134977
ITGA5	LAMB1	28892	52	0.0511425	0.000100572	0.00261556	67	0.535877	0	0.287165	2	0.00526593	0.689012	2.773e-05
ITGA5	NRP1	34721	45	0.0392937	0.00105646	0.00154399	43	0.252729	1.20917e-101	0.0638718	12	-0.00293901	1.19344	8.63775e-06
ITGA5	TNR	34393	47	0.0533718	9.48131e-06	0.00284855	43	0.272901	9.75186e-118	0.0744749	8	-0.00565936	1.36112	3.20284e-05
ITGA6	LAMP1	28763	39	0.180873	1.70431e-43	0.032715	70	0.0847443	1.2157e-10	0.0071816	13	-0.0112698	1.60721	0.000127008
ITGA6	LGALS8	34699	40	0.159524	8.84152e-41	0.0254479	24	0.19918	5.03709e-63	0.0396725	8	0.0196077	0.102428	0.000384461
ITGA6	PDIA3	28881	40	0.186839	1.5727e-46	0.0349087	17	0.0340369	0.00968169	0.00115851	2	-0.0274853	1.96328	0.000755441
ITGA6	PSCA	29442	37	0.187396	1.12469e-47	0.0351171	54	0.834003	0	0.69556	7	0.0201768	0.121607	0.000407104
ITGA6	SPP1	34710	36	0.161086	1.41521e-41	0.0259487	43	0.107965	1.87656e-19	0.0116564	4	-0.00442279	1.28745	1.95611e-05
ITGA6	TEX101	28814	40	0.192213	4.46772e-49	0.0369458	7	0.223532	3.62193e-66	0.0499666	9	0.00943825	0.473808	8.90805e-05
ITGA6	TMEM106A	29431	40	0.17489	1.20669e-41	0.0305866	38	0.0619919	1.93975e-06	0.00384299	5	0.0170285	0.191468	0.000289971
ITGA6	TMPRSS11B	28623	36	0.194798	4.62107e-50	0.0379464	66	0.0370821	0.00501801	0.00137508	4	-0.00018475	1.01115	3.41326e-08
ITGA6	TNR	34282	36	0.168487	7.8218e-45	0.028388	53	0.302074	1.24235e-144	0.0912488	23	0.0256919	0.0333974	0.000660071
ITGA6	TRIM25	29442	37	0.185379	1.12537e-46	0.0343652	61	0.0768122	3.6016e-09	0.00590012	1	-0.00777976	1.44939	6.05247e-05
ITGA6	VWF	34759	37	0.186236	2.77654e-55	0.0346839	54	0.10105	3.042e-17	0.0102112	1	0.00753798	0.52977	5.68211e-05
ITGAL	ITGB2	28434	40	0.134202	2.88837e-24	0.0180103	60	0.0834125	2.98871e-10	0.00695764	6	-0.00911491	1.50803	8.30816e-05
ITGAM	PLAUR	34362	54	0.13122	8.9383e-28	0.0172187	37	0.13061	1.56945e-27	0.017059	9	-0.00423384	1.27435	1.79254e-05
ITGAM	THY1	34955	52	0.0979145	2.30389e-16	0.00958725	55	0.318197	2.9419e-164	0.101249	2	0.002515	0.833475	6.3252e-06
ITGAV	ITGB2	34511	29	0.128959	5.51325e-27	0.0166303	71	0.102208	1.70869e-17	0.0104466	3	-0.00978471	1.58365	9.57405e-05
ITGAV	ITGB6	34147	34	0.121204	9.07298e-24	0.0146903	22	0.24487	8.47276e-94	0.0599612	6	-0.016586	1.82946	0.000275094
ITGAV	LAMB1	29151	42	0.141849	1.38073e-27	0.0201211	64	0.513503	0	0.263685	2	-0.000291428	1.01775	8.49305e-08
ITGAV	MET	34775	39	0.136855	1.97431e-30	0.0187292	49	0.187314	6.03235e-56	0.0350865	8	0.0138341	0.248677	0.000191383
ITGAV	PLA2G2A	34625	34	0.113478	2.74132e-21	0.0128772	84	0.457761	0	0.209545	17	-0.00514715	1.33153	2.64932e-05
ITGAV	PRG2	29903	42	0.127093	5.83728e-23	0.0161526	47	0.0614112	2.00967e-06	0.00377134	2	0.00692217	0.592519	4.79164e-05
ITGAV	PSCA	29775	39	0.127975	3.60423e-23	0.0163777	58	0.833379	0	0.69452	4	0.00112921	0.930575	1.27511e-06
ITGAV	PTPRZ1	29896	42	0.140456	1.00465e-27	0.0197279	47	0.170955	1.91158e-40	0.0292257	1	-0.00983653	1.55302	9.67572e-05
ITGAV	SPP1	35066	33	0.129789	9.95905e-28	0.0168453	43	0.129057	1.96848e-27	0.0166557	5	0.0218138	0.0677507	0.000475843
ITGAV	SUSD4	29764	34	0.121313	5.89072e-21	0.0147168	66	0.299427	1.49072e-123	0.0896565	8	0.0333695	0.0100355	0.00111352
ITGAV	TGM2	34647	37	0.139006	3.06255e-31	0.0193228	37	0.146291	1.87577e-34	0.021401	4	0.000874469	0.941983	7.64696e-07
ITGAV	TMEM106A	29764	40	0.12461	4.95471e-22	0.0155277	37	0.0792887	9.04448e-10	0.0062867	9	0.0223536	0.0846333	0.000499682
ITGAV	VASP	29891	43	0.134461	1.60307e-25	0.0180798	55	0.0372415	0.00397904	0.00138693	1	0.0150898	0.243401	0.000227702
ITGB1	LAMP3	34688	57	0.0159216	0.184861	0.000253498	57	0.206609	9.3129e-68	0.0426872	4	0.0210964	0.0789234	0.000445057
ITGB1	LGALS3	34742	56	0.0367367	0.0021938	0.00134959	76	0.465988	0	0.217145	3	0.00893749	0.456355	7.98787e-05
ITGB1	LRRC59	29511	2	0.00718484	0.581043	5.16219e-05	67	0.0368565	0.00462805	0.0013584	9	-0.00561827	1.33392	3.1565e-05
ITGB1	PDIA3	28836	2	0.00550144	0.676169	3.02658e-05	29	0.0254245	0.053526	0.000646407	12	-0.00701832	1.40587	4.92568e-05
ITGB1	PLAUR	34373	56	0.0226146	0.0608113	0.00051142	37	0.104283	4.39399e-18	0.0108749	4	0.0292786	0.015201	0.000857236
ITGB1	PXN	33580	56	0.0195244	0.109619	0.000381204	89	0.444809	0	0.197855	16	-0.0035138	1.22658	1.23468e-05
ITGB1	STX4	34210	55	0.0349986	0.00378778	0.0012249	9	0.0205749	0.0888021	0.000423327	10	0.00541875	0.654051	2.93629e-05
ITGB1	TEX101	28723	42	0.027037	0.0404582	0.000730999	11	0.223169	9.41347e-66	0.0498042	5	0.00584524	0.657829	3.41668e-05
ITGB1	TGM2	34521	57	0.0250417	0.037464	0.000627087	51	0.138907	4.31635e-31	0.0192953	2	-0.0086417	1.5272	7.46789e-05
ITGB1	TNR	34137	57	0.00934927	0.439898	8.74088e-05	45	0.275518	3.49985e-119	0.0759099	11	0.0157666	0.192722	0.000248586
ITGB1	TSPAN15	28518	42	-0.00881488	1.4943	7.77021e-05	51	0.0473996	0.000342597	0.00224672	11	0.00467322	0.72421	2.1839e-05
ITGB1	VCAN	34687	60	0.0287093	0.0167925	0.000824223	52	0.471905	0	0.222695	10	-0.00320227	1.21027	1.02546e-05
ITGB1BP1	SOD1	32904	67	-0.0145906	1.76334	0.000212884	47	0.0243614	0.0481494	0.000593479	1	-0.000859647	1.05558	7.38993e-07
ITGB2	LCP1	29319	62	0.130747	8.97047e-24	0.0170947	32	0.620833	0	0.385434	18	0.0284231	0.0295301	0.000807871
ITGB2	NUMB	28434	60	0.118046	4.23547e-19	0.013935	29	0.0707467	9.28351e-08	0.0050051	12	-0.000610035	1.03668	3.72142e-07
ITGB2	PTPRC	29319	61	0.124441	1.13678e-21	0.0154856	35	0.146324	2.01256e-29	0.0214109	5	0.00507657	0.697547	2.57716e-05
ITGB2	SCARF2	34548	72	0.0904115	5.10886e-14	0.00817425	40	0.251047	8.80642e-100	0.0630247	1	-0.0111561	1.64616	0.000124458
ITGB5	KLK15	29559	52	0.0569773	1.16936e-05	0.00324642	70	0.722453	0	0.521939	4	0.000556498	0.96588	3.0969e-07
ITGB5	LAMB1	29011	48	0.0608861	3.46637e-06	0.00370712	64	0.525025	0	0.275651	5	0.00207365	0.874522	4.30001e-06
ITGB5	LGALS1	34524	59	0.0852999	1.25436e-12	0.00727607	81	0.209216	3.79162e-69	0.0437715	12	0.0129303	0.282718	0.000167193
ITGB5	LTBP3	33882	55	0.0835944	5.50157e-12	0.00698803	70	0.368459	6.26742e-217	0.135762	16	0.0244568	0.044101	0.000598136
ITGB5	LYPD1	33799	55	0.0793704	6.38679e-11	0.00629966	74	0.0468687	0.000115907	0.00219667	17	0.0257335	0.0343793	0.000662215
ITGB5	MFGE8	34744	53	0.0837895	2.6471e-12	0.00702068	51	0.257908	5.61419e-106	0.0665164	2	-0.0162046	1.82317	0.00026259
ITGB5	MTDH	28852	51	0.0869592	3.67631e-11	0.0075619	68	0.00626122	0.634425	3.92029e-05	22	0.012197	0.354279	0.000148766
ITGB5	MYBPC2	29011	55	0.09118	3.44499e-12	0.00831379	66	0.0598397	5.08753e-06	0.00358079	1	0.00798441	0.543149	6.37507e-05
ITGB5	NUMB	28852	52	0.104793	1.45843e-15	0.0109817	28	0.0787071	2.14236e-09	0.00619481	21	0.0240759	0.0674465	0.000579649
ITGB5	PAK4	33799	55	0.081463	1.98338e-11	0.00663622	62	0.0357057	0.00332616	0.00127489	16	-0.0140715	1.75261	0.000198008
ITGB5	PRTN3	33652	53	0.0928684	2.28119e-14	0.00862455	67	0.426961	2.14701e-296	0.182295	2	-0.00490077	1.31229	2.40175e-05
ITGB5	PXN	33799	55	0.0797148	5.27922e-11	0.00635446	82	0.457293	0	0.209117	4	0.00670917	0.581301	4.5013e-05
ITGB5	RHOC	34172	58	0.0692316	1.00985e-08	0.00479301	37	0.0619692	2.94615e-07	0.00384018	21	0.0296359	0.0142845	0.000878285
ITGB5	RNF4	29240	47	0.0878926	1.6627e-11	0.00772511	64	0.0353017	0.00693679	0.00124621	4	0.0148844	0.255096	0.000221544
ITGB5	SRC	35181	57	0.0822063	4.985e-12	0.00675788	59	0.0366208	0.00212439	0.00134108	16	0.0220768	0.0640667	0.000487384
ITGB5	STAB2	29778	48	0.0878207	1.13148e-11	0.00771247	58	0.371954	9.05336e-195	0.138349	6	0.0133729	0.302165	0.000178836
ITGB5	STX7	28852	50	0.0970892	1.45937e-13	0.0094263	69	0.465857	0	0.217023	34	0.0591086	7.02679e-06	0.00349383
ITGB5	TMEM106A	29613	52	0.0920629	1.26356e-12	0.00847558	33	0.0976832	4.93607e-14	0.009542	6	0.00907522	0.485023	8.23596e-05
ITGB5	TNR	34367	57	0.086869	5.43001e-13	0.00754622	46	0.304519	1.99539e-147	0.0927319	1	0.00900571	0.455375	8.11028e-05
ITGB5	VASP	29762	59	0.081805	2.6079e-10	0.00669205	56	0.0220143	0.0894629	0.000484631	9	0.0299146	0.0210038	0.000894881
ITGB7	PPP2R5A	29775	43	0.0940639	3.50574e-13	0.00884802	39	0.070903	4.3203e-08	0.00502723	4	0.00386747	0.765409	1.49573e-05
ITGB7	VCAM1	34753	52	0.0989266	1.38553e-16	0.00978647	48	0.0782693	6.40771e-11	0.00612609	12	-0.00333739	1.21912	1.11382e-05
ITIH3	TGOLN2	29705	52	0.253505	8.88244e-88	0.064265	46	0.520464	0	0.270883	7	-0.00746683	1.43499	5.57535e-05
ITIH4	KLK1	29441	37	0.238441	6.6721e-77	0.056854	61	0.332725	3.42909e-152	0.110706	3	0.0197378	0.129932	0.00038958
ITPA	NSFL1C	28890	68	0.557943	0	0.3113	33	0.0658619	5.42233e-07	0.0043378	14	0.104132	2.10024e-15	0.0108435
ITPA	PARK7	28663	44	0.53474	0	0.285947	18	0.112382	1.418e-17	0.0126298	18	0.0921204	2.79284e-12	0.00848617
ITPA	PDCD6	28576	59	0.555387	0	0.308455	94	0.732205	0	0.536124	20	0.120239	7.44975e-20	0.0144574
ITPA	PSMG4	28587	62	0.530828	0	0.281778	26	0.135077	1.08815e-24	0.0182458	13	0.0494739	0.000182391	0.00244766
ITPA	SERPINB1	28552	56	0.543229	0	0.295098	48	0.071586	6.12462e-08	0.00512455	14	0.0958517	3.92508e-13	0.00918755
ITPA	SERPINB6	28773	70	0.546668	0	0.298846	51	0.168216	8.72316e-38	0.0282965	14	0.0815768	5.75471e-10	0.00665478
ITPA	SERPINB8	28951	58	0.545957	0	0.298069	42	0.60301	0	0.363621	11	0.0301686	0.0216976	0.000910146
ITPA	SHMT1	28704	36	0.530882	0	0.281835	48	0.557232	0	0.310508	15	0.082763	3.39079e-10	0.00684972
ITPA	SSNA1	29039	46	0.547424	0	0.299673	24	0.0187813	0.152424	0.000352737	13	0.0730796	2.47255e-08	0.00534063
ITPA	STIP1	28607	45	0.531099	0	0.282066	46	0.0196444	0.137367	0.000385902	32	0.109402	1.05921e-16	0.0119687
ITPA	VPS4B	29021	65	0.540892	0	0.292565	69	0.06613	4.59532e-07	0.00437318	21	0.0893098	9.35222e-12	0.00797624
ITPR1	LAT	29189	57	0.0759435	6.27524e-09	0.00576742	44	0.0388445	0.00299537	0.00150889	13	0.00647864	0.620693	4.19728e-05
ITPR1	LYN	28818	54	0.100429	2.14347e-14	0.0100861	37	0.0470338	0.000354604	0.00221218	10	0.0199484	0.129977	0.000397938
ITPR1	PDE5A	28824	52	0.0808506	7.89644e-10	0.00653683	31	0.147851	1.56296e-29	0.0218599	14	0.0155161	0.23887	0.000240751
ITPR1	PPIF	29441	55	0.0857911	4.28722e-11	0.00736011	66	0.0535917	3.88264e-05	0.00287207	24	0.0106553	0.413661	0.000113536
ITPR1	RHOC	28505	54	0.100926	2.20137e-14	0.0101861	33	0.0658262	6.54129e-07	0.00433309	7	0.00955258	0.470832	9.12517e-05
ITPR1	UFD1	29255	52	0.0748369	9.97095e-09	0.00560055	70	0.0440968	0.000740934	0.00194453	27	0.0154352	0.237806	0.000238247
IVD	KIR3DL2	27944	52	0.0548685	4.06494e-05	0.00301056	48	0.108933	3.19924e-16	0.0118665	7	-0.00668025	1.38241	4.46257e-05
IVD	PGD	28952	56	0.0376844	0.00413232	0.00142011	41	0.160941	6.71605e-35	0.0259021	4	-0.000166421	1.0101	2.76961e-08
IVD	STK11	33306	61	0.0464929	0.000147133	0.00216159	59	0.0561794	4.47845e-06	0.00315613	3	-0.0122043	1.6807	0.000148944
JAM2	JAM3	29177	34	0.0708144	6.13059e-08	0.00501468	52	0.105095	8.3821e-16	0.011045	13	0.0241575	0.0650091	0.000583584
JAM2	NME3	34812	41	0.0855404	8.72903e-13	0.00731715	42	0.120383	6.81117e-24	0.014492	3	0.00610697	0.610422	3.72951e-05
JAM2	PARD3	29366	28	0.090272	4.18691e-12	0.00814904	45	0.0545578	2.87321e-05	0.00297655	2	0.0152989	0.241093	0.000234057
JAM3	PRKCQ	28399	42	0.0907935	7.1425e-12	0.00824346	62	0.0401663	0.00246625	0.00161333	16	0.0147555	0.266234	0.000217725
JAM3	RNF4	29043	44	0.0894068	8.73621e-12	0.00799358	62	0.0101878	0.437593	0.000103791	14	0.0184584	0.159565	0.000340712
JCHAIN	STK11	33499	56	0.0175104	0.151852	0.000306613	65	0.0407032	0.000861593	0.00165675	6	0.0205313	0.092899	0.000421535
JUN	LAP3	34499	74	0.0259126	0.0313754	0.000671464	54	0.0361269	0.0026897	0.00130515	7	0.00638882	0.59572	4.0817e-05
JUN	M6PR	28372	64	-0.0039172	1.23201	1.53445e-05	4	0.148455	2.52533e-29	0.0220387	6	0.0074258	0.575998	5.51425e-05
JUN	NFYA	28170	2	0.0240545	0.0710134	0.00057862	69	0.0401343	0.00258655	0.00161076	3	-0.0017447	1.10417	3.04398e-06
JUN	NOP56	28170	64	-0.0128814	1.66631	0.000165929	70	0.0292124	0.0283316	0.000853365	3	-0.0299293	1.97533	0.00089576
JUN	PRKAR2A	28990	64	-0.0102168	1.56332	0.000104383	4	0.0143535	0.274499	0.000206022	20	0.0104941	0.424339	0.000110125
JUN	PSMD1	29058	3	0.011844	0.366683	0.00014028	63	0.0686925	1.59284e-07	0.00471866	2	0.018419	0.16035	0.000339259
JUN	PTPN1	33634	74	0.0194992	0.109815	0.000380218	61	0.0327291	0.00726581	0.0010712	9	0.0151064	0.215439	0.000228202
JUN	RALY	28961	5	0.0375104	0.00430197	0.00140703	3	0.0219498	0.0948534	0.000481793	10	0.0165775	0.207148	0.000274813
JUN	RCOR1	33499	75	0.0358234	0.00336304	0.00128331	50	0.0413411	0.000713135	0.00170909	1	0.0116627	0.339873	0.000136019
JUN	SRP14	33745	73	0.0276838	0.0229479	0.000766392	44	0.0407528	0.000811902	0.00166079	17	-0.0234686	1.94613	0.000550773
JUN	TRIM25	28974	61	0.0272881	0.0377959	0.000744639	60	0.087244	2.88905e-11	0.00761151	11	0.017164	0.191448	0.000294602
JUN	VASP	29098	66	0.015314	0.242805	0.000234518	55	0.057266	1.23659e-05	0.0032794	7	-0.0066367	1.38726	4.40458e-05
JUN	VIM	33499	75	0.0348676	0.00431506	0.00121575	61	0.0357676	0.0034129	0.00127932	11	0.00913426	0.454767	8.34348e-05
KAZN	PPL	29120	79	0.0687631	1.49841e-07	0.00472836	48	0.0805978	7.29608e-10	0.006496	17	0.0330562	0.0116412	0.00109271
KCNH2	NEDD4L	28478	74	0.0543562	4.0583e-05	0.00295459	81	0.055876	2.45318e-05	0.00312213	3	-0.0107506	1.58271	0.000115575
KCNIP4	KLK4	34040	71	0.0418681	0.000549387	0.00175294	99	0.499929	0	0.249929	13	0.0138547	0.253036	0.000191953
KDR	NEDD4L	28852	50	0.428535	1.78783e-256	0.183642	72	0.0389825	0.00306029	0.00151964	2	0.00757885	0.564901	5.74389e-05
KDR	PALLD	28852	43	0.421999	5.7466e-248	0.178083	63	0.0215367	0.101887	0.00046383	2	0.0120279	0.360991	0.00014467
KDR	PDGFRB	34909	62	0.420271	6.75891e-297	0.176627	86	0.851616	0	0.72525	11	0.0339393	0.00456802	0.00115187
KDR	PTPRC	29778	49	0.415805	1.03925e-247	0.172894	35	0.181017	4.87594e-45	0.032767	11	0.0151736	0.241699	0.00023024
KDR	RNF41	33882	41	0.440128	0	0.193713	63	0.0447182	0.000231226	0.00199971	18	0.0221503	0.0682697	0.000490636
KDR	VEGFA	34805	62	0.418638	1.54288e-293	0.175257	78	0.497756	0	0.247761	23	0.0285146	0.0173547	0.000813083
KEL	SLC4A1	28962	35	0.275282	3.15646e-101	0.0757803	42	0.0734931	2.14879e-08	0.00540124	6	0.000375314	0.977218	1.4086e-07
KIAA1549	LGALS1	29058	63	0.031773	0.0154292	0.00100952	71	0.226294	2.26974e-68	0.0512088	5	-0.0013197	1.08012	1.7416e-06
KIAA1549	LGALS4	29058	65	0.0540519	3.74779e-05	0.00292161	30	0.133956	1.11808e-24	0.0179441	21	0.000983652	0.940241	9.67571e-07
KIAA1549	LGALS7_LGALS7B	29001	68	0.0346069	0.0083938	0.00119764	27	0.191896	3.14861e-49	0.0368239	6	-0.0184795	1.84062	0.000341491
KIAA1549	LGALS8	29366	67	0.0400927	0.00211842	0.00160743	21	0.208725	8.1125e-59	0.043566	10	-0.00781959	1.45092	6.11459e-05
KIAA1549	PARD3	29947	69	0.043252	0.000813729	0.00187074	47	0.0716194	2.8814e-08	0.00512934	1	0.00782226	0.545022	6.11877e-05
KIAA1549	STX7	28760	65	0.0376513	0.00429099	0.00141762	69	0.476016	0	0.226592	5	0.0109554	0.406131	0.00012002
KIAA2013	KLRD1	29807	74	0.0325631	0.0119285	0.00106035	43	0.336466	1.04753e-157	0.113209	7	0.0103391	0.424806	0.000106897
KIAA2013	VIPR1	29248	70	0.0376222	0.00400585	0.00141543	59	0.0128774	0.324782	0.000165827	3	0.00669527	0.608692	4.48266e-05
KIAA2013	ZNRF4	30325	75	0.0207419	0.106272	0.000430226	64	0.0402634	0.00171117	0.00162114	12	0.00923522	0.472086	8.52893e-05
KIF1C	KRT19	28550	43	0.0526588	6.86179e-05	0.00277295	43	0.106691	6.29822e-16	0.0113831	11	-0.00496159	1.29222	2.46174e-05
KIF1C	NADK	28576	42	0.0629607	1.90393e-06	0.00396405	42	0.198089	1.16146e-51	0.0392394	6	0.00271582	0.837365	7.3757e-06
KIF1C	YTHDF3	28170	45	0.0453356	0.000664352	0.00205532	8	0.00866428	0.515557	7.50698e-05	1	-0.0014952	1.08934	2.23561e-06
KIF22	TP53	28043	53	0.0240731	0.0714498	0.000579512	38	0.0566298	2.20281e-05	0.00320694	13	0.00446651	0.738071	1.99497e-05
KIFBP	PARP1	34363	44	0.0404941	0.000786148	0.00163977	27	0.077378	1.33692e-10	0.00598736	4	-0.0101754	1.60099	0.000103538
KIFBP	SLK	29049	45	0.0516134	8.29941e-05	0.00266394	59	0.0182826	0.163541	0.000334255	7	-0.000511856	1.03111	2.61996e-07
KIR2DL2	KIR3DL1	28824	78	0.4524	7.06526e-289	0.204666	96	0.759701	0	0.577146	15	0.0690054	1.57065e-07	0.00476175
KIR3DL1	PCDH1	33923	94	0.766063	0	0.586852	60	0.0574576	2.18474e-06	0.00330138	4	0.00727096	0.549326	5.28668e-05
KIRREL1	MYO6	29267	57	0.0338017	0.00970466	0.00114255	45	0.0425735	0.00112254	0.0018125	1	0.00614031	0.638592	3.77034e-05
KIRREL1	NAAA	28339	57	0.0393758	0.0030299	0.00155046	79	0.483163	0	0.233447	4	0.014354	0.279973	0.000206038
KIRREL1	NPHS1	28558	55	0.0128499	0.331595	0.000165119	58	0.361291	1.16448e-175	0.130531	2	0.0214767	0.104621	0.00046125
KIRREL1	STX4	28599	52	0.0239991	0.0695588	0.000575956	10	0.00562625	0.670552	3.16546e-05	44	7.95976e-06	0.99952	6.33578e-11
KIRREL1	STX7	28558	55	0.0433104	0.00106099	0.00187579	70	0.466586	9.64558e-307	0.217703	8	0.0146019	0.269898	0.000213214
KIT	KITLG	34677	47	0.0560715	2.97869e-06	0.00314402	43	0.0364732	0.00238287	0.0013303	11	0.00852135	0.478005	7.26134e-05
KITLG	PDIA3	28910	41	0.0458336	0.000489866	0.00210071	28	0.0341128	0.00948354	0.00116368	13	-0.00603993	1.35389	3.64807e-05
KLF4	SMARCA2	28079	71	0.0232438	0.0815817	0.000540274	62	0.0396345	0.00297367	0.00157089	6	0.00171975	0.897486	2.95753e-06
KLF4	SSBP1	28558	66	0.0499206	0.000160596	0.00249207	75	0.0383084	0.00378631	0.00146753	8	-0.00386617	1.2298	1.49473e-05
KLHL41	MYBPC1	30149	51	0.040823	0.0015221	0.00166652	58	0.00317761	0.805156	1.00972e-05	5	-0.0032507	1.19923	1.0567e-05
KLK10	LSP1	34376	76	0.504773	0	0.254796	42	0.143402	6.49928e-33	0.0205641	8	0.00870175	0.470667	7.57205e-05
KLK10	OLFM4	27906	58	0.499304	0	0.249304	92	0.613666	0	0.376586	6	0.0224813	0.0930888	0.000505408
KLK10	SAA4	29720	73	0.515043	0	0.26527	49	0.369861	4.34658e-192	0.136797	8	-0.000365436	1.02247	1.33543e-07
KLK10	SERPIND1	29671	73	0.506455	0	0.256496	56	0.0571915	1.04194e-05	0.00327087	5	0.0219512	0.0908747	0.000481855
KLK10	TF	29720	75	0.509032	0	0.259114	40	0.25442	1.83263e-88	0.0647294	4	0.00754178	0.561013	5.68784e-05
KLK10	VIM	33777	79	0.492064	0	0.242127	62	0.0423759	0.000494456	0.00179571	3	-0.0053939	1.34241	2.90941e-05
KLK13	SERPINF2	28397	57	0.379579	4.53166e-194	0.14408	68	0.171944	6.18856e-39	0.0295647	12	-0.000742297	1.0446	5.51005e-07
KLK15	MELTF	30001	68	0.7149	0	0.511081	99	0.486475	0	0.236658	2	0.0043817	0.734357	1.91993e-05
KLK15	NAAA	29088	85	0.711892	0	0.50679	79	0.489365	0	0.239478	6	0.00993083	0.448886	9.86214e-05
KLK15	PAM	29553	65	0.72276	0	0.522383	81	0.472263	0	0.223033	10	0.0181947	0.161942	0.000331049
KLK15	PBXIP1	30004	79	0.725276	0	0.526025	54	0.0415703	0.0012786	0.00172809	4	0.0105672	0.413136	0.000111667
KLK15	PRSS8	29295	70	0.704384	0	0.496157	41	0.100447	1.29361e-14	0.0100895	15	0.0236063	0.0707954	0.000557256
KLK15	SUMF1	29054	77	0.719518	0	0.517706	37	0.0739885	1.64056e-08	0.00547429	16	0.0182489	0.164283	0.000333023
KLK15	UXS1	28773	73	0.715131	0	0.511412	44	0.0758469	8.39038e-09	0.00575275	9	0.01831	0.164917	0.000335256
KLK3	SERPINA5	29817	64	0.104754	5.06997e-16	0.0109735	58	0.224013	1.04785e-68	0.0501817	2	0.00488811	0.705887	2.38937e-05
KLK3	TEX101	29354	65	0.0909899	2.86319e-12	0.00827916	8	0.24263	2.09049e-79	0.0588695	3	0.00371246	0.776124	1.37824e-05
KLK4	SERPINA1	29339	97	0.489214	0	0.239331	42	0.145577	3.72364e-29	0.0211926	4	-0.00023676	1.01447	5.60551e-08
KLK4	ZBTB16	34115	99	0.497011	0	0.24702	48	0.266856	1.37132e-111	0.0712122	1	-0.00100435	1.06611	1.00873e-06
KLK6	KRT19	34377	59	0.149509	1.16566e-35	0.0223531	34	0.109052	1.2175e-19	0.0118923	5	0.00949127	0.43137	9.00842e-05
KLK6	MAP3K5	33826	57	0.14218	6.91052e-32	0.0202151	64	0.0304382	0.0122921	0.000926482	1	-0.00823578	1.50177	6.78281e-05
KLK6	PODXL2	35184	59	0.15392	1.46664e-38	0.0236915	76	0.200931	5.3452e-65	0.0403731	4	0.0183967	0.122834	0.000338438
KLK6	SERPINF2	29173	48	0.13575	2.12512e-25	0.018428	52	0.167961	3.55923e-38	0.0282109	3	0.0262966	0.0445935	0.000691512
KLK6	SMAD5	34481	68	0.140526	9.41359e-32	0.0197475	43	0.0262284	0.0294029	0.000687929	2	-0.0099527	1.5914	9.90562e-05
KLK6	SNCA	28996	54	0.149852	1.78634e-30	0.0224557	56	0.0476188	0.000286174	0.00226755	6	0.00129611	0.921393	1.67989e-06
KLK7	PTPN1	27998	77	0.393772	4.57213e-207	0.155056	50	0.0496563	0.000201547	0.00246575	18	0.0289827	0.0301097	0.000839996
KLK7	ST8SIA1	27935	76	0.379459	7.88619e-191	0.143989	64	0.0310393	0.020335	0.000963436	2	0.00887104	0.507368	7.86953e-05
KLK7	STK11	27634	87	0.364327	4.41646e-173	0.132734	62	0.0457017	0.000677966	0.00208865	1	0.0253365	0.0596578	0.000641936
KLK7	VNN2	28094	70	0.370348	3.57901e-182	0.137158	86	0.551915	0	0.304611	5	-0.0066442	1.38145	4.41454e-05
KLKB1	MST1	29565	47	0.333939	5.326e-154	0.111516	95	0.822294	0	0.676167	27	0.0594355	4.79809e-06	0.00353257
KLKB1	NID2	29070	56	0.333433	5.65238e-151	0.111178	47	0.430149	1.46821e-260	0.185028	19	0.0219065	0.0948799	0.000479893
KLKB1	PLG	29453	50	0.32735	3.81385e-147	0.107158	71	0.379799	1.86507e-201	0.144247	4	0.037374	0.00412153	0.00139681
KLKB1	SERPINA5	29667	69	0.342839	2.75862e-163	0.117538	57	0.213049	7.23866e-62	0.0453897	17	0.057653	8.8492e-06	0.00332387
KLKB1	TFPI2	29137	74	0.32835	1.59945e-146	0.107814	51	0.164079	1.91354e-36	0.0269218	5	0.00475526	0.716668	2.26125e-05
KLKB1	TGOLN2	29672	64	0.34306	1.55529e-163	0.11769	40	0.530818	0	0.281767	23	0.0106912	0.41027	0.000114301
KLRB1	PON2	34215	78	0.167661	2.52157e-44	0.0281103	96	0.668448	0	0.446822	7	0.0126998	0.293529	0.000161286
KLRD1	PTPN6	34989	55	0.317828	5.3304e-164	0.101015	55	0.0485311	4.88215e-05	0.00235526	1	0.0296588	0.0131014	0.000879643
KLRK1	MICB_MICA	29521	77	0.386879	4.29476e-210	0.149675	100	0.747042	0	0.558071	44	0.0374669	0.00398609	0.00140377
KRT14	NEFL	33093	62	0.00447392	0.715939	2.0016e-05	50	0.0402987	0.00104155	0.00162399	10	0.0108385	0.378004	0.000117472
KRT14	TRIM26	27004	53	0.0113715	0.403456	0.000129311	18	0.0326363	0.0164692	0.00106513	5	0.00196983	0.884933	3.88021e-06
KRT17	YWHAQ	28465	61	0.0254516	0.054825	0.000647782	68	0.0401597	0.00244	0.0016128	1	0.00242941	0.854591	5.90205e-06
KRT18	KRT19	34309	58	0.0461579	0.000130958	0.00213055	35	0.102177	2.17382e-17	0.0104401	3	0.00442978	0.713724	1.96229e-05
KRT18	KRT8	28599	52	0.00598872	0.650696	3.58647e-05	64	0.0298574	0.0239491	0.000891462	22	0.0245307	0.0635987	0.000601754
KRT18	NOS2	28570	52	0.0217803	0.0997172	0.00047438	45	0.0814576	6.98797e-10	0.00663533	1	-0.0111743	1.60162	0.000124866
KRT18	PPM1B	28642	54	0.0556459	2.51078e-05	0.00309647	53	0.0177276	0.179757	0.000314269	6	0.0104657	0.428403	0.00010953
KRT18	RPL14	28818	56	0.0400955	0.00233151	0.00160765	55	0.0535104	4.81887e-05	0.00286336	7	0.00855615	0.516076	7.32078e-05
KRT18	SCARB2	33574	54	0.0388722	0.00144374	0.00151105	53	0.229397	6.8733e-81	0.0526231	9	-0.00125264	1.08174	1.56909e-06
KRT18	TRIM26	28462	52	0.0409869	0.00198215	0.00167993	21	0.0442346	0.000843242	0.0019567	4	0.0279396	0.0350433	0.000780619
KRT18	VCAM1	34314	54	0.0328133	0.00655984	0.00107671	49	0.0925415	1.57894e-14	0.00856393	1	-0.00452908	1.29242	2.05126e-05
KRT18	VIM	33719	55	0.0337024	0.00564415	0.00113585	62	0.0436836	0.000333025	0.00190825	21	0.00511547	0.674496	2.6168e-05
KRT19	NFX1	28550	41	0.126723	7.08488e-22	0.0160587	60	0.0260968	0.048621	0.000681045	8	0.00424041	0.748699	1.79811e-05
KRT19	RNF31	28650	36	0.116545	8.72836e-19	0.0135827	67	0.0411308	0.00184502	0.00169174	1	0.00378651	0.774446	1.43376e-05
KRT19	TGM2	34362	39	0.105559	1.73136e-18	0.0111428	31	0.135515	1.57635e-29	0.0183642	1	0.00132008	0.912876	1.7426e-06
KRT5	RNF31	28115	37	0.0897113	1.59206e-11	0.00804812	65	0.0482718	0.000293417	0.00233016	3	-0.0109057	1.58643	0.000118933
KRT6C	PDLIM7	28765	61	0.0463968	0.000431118	0.00215267	42	0.052542	6.6879e-05	0.00276067	4	0.000126325	0.992357	1.59579e-08
KRT8	RNF31	28558	63	0.0230515	0.0815293	0.000531373	63	0.0234604	0.0762648	0.000550388	1	-0.010453	1.57035	0.000109264
KRT8	TNIP1	29268	69	0.0335828	0.0101868	0.0011278	53	0.0430604	0.000983663	0.0018542	3	-0.00616378	1.36269	3.79922e-05
KRT8	TTN	28470	68	0.0235354	0.0757656	0.000553913	46	0.0350443	0.00817809	0.0012281	7	0.0218586	0.0990953	0.000477799
KRT8	VIM	28131	57	0.0194039	0.145603	0.000376513	53	0.00325457	0.807184	1.05922e-05	7	-0.0103575	1.56268	0.000107277
KYNU	LYN	34717	56	0.234972	1.01743e-87	0.0552117	44	0.0291959	0.0149819	0.000852399	25	0.0396876	0.000940778	0.00157511
KYNU	NAGK	29136	58	0.232803	1.47866e-72	0.0541975	11	0.188475	9.82043e-48	0.035523	44	0.0423005	0.00123899	0.00178933
KYNU	RET	34717	53	0.22729	4.74476e-82	0.0516607	60	0.330565	1.12012e-176	0.109274	24	-0.00763969	1.47553	5.83649e-05
KYNU	SIRT1	29043	65	0.22561	6.33713e-68	0.0509	44	0.025658	0.0505473	0.000658333	13	0.00940137	0.47378	8.83857e-05
LACTB2	NAGK	28778	42	0.129165	7.74253e-23	0.0166835	13	0.182842	1.90379e-44	0.0334313	5	0.0490518	0.00019719	0.00240608
LACTB2	NENF	29420	51	0.162706	3.42009e-36	0.0264734	44	0.0333583	0.0104976	0.00111278	6	0.0146338	0.261719	0.000214147
LACTB2	PRDX6	34696	38	0.127717	1.25205e-26	0.0163117	29	0.0837361	2.82263e-12	0.00701173	8	0.0321111	0.00747113	0.00103112
LACTB2	SCRN1	34465	47	0.143931	3.14383e-33	0.020716	26	0.117791	1.00108e-22	0.0138746	5	-0.0141408	1.75955	0.000199963
LAG3	PCDH7	29421	62	0.135178	2.12316e-25	0.0182731	22	0.0904081	3.71261e-12	0.00817362	4	0.0147162	0.25904	0.000216568
LAIR2	YAP1	29389	96	0.704771	0	0.496702	35	0.040731	0.00178934	0.00165902	10	0.0188312	0.148894	0.000354613
LAMA1	LGALS9	28607	92	0.0429395	0.00115966	0.0018438	55	0.342293	5.39142e-157	0.117164	1	-0.00104358	1.0629	1.08906e-06
LAMA1	PDGFRA	28576	84	0.0686668	2.03572e-07	0.00471513	66	0.202538	5.64744e-54	0.0410218	9	0.00657065	0.619456	4.31734e-05
LAMA4	LGALS1	34616	37	0.1192	2.47974e-23	0.0142086	82	0.20033	1.32253e-63	0.0401321	22	0.00104039	0.931029	1.08242e-06
LAMA4	LGALS8	34925	41	0.133651	3.31091e-29	0.0178626	22	0.180856	1.96744e-52	0.0327088	6	0.0329678	0.00585878	0.00108688
LAMA4	MCAM	34836	39	0.1359	4.46655e-30	0.0184689	48	0.118379	3.61806e-23	0.0140136	1	-0.00588771	1.37682	3.46651e-05
LAMA4	NID2	34766	39	0.146384	1.31042e-34	0.0214283	37	0.437791	0	0.191661	10	0.0514982	1.73719e-05	0.00265207
LAMA4	PTN	33970	40	0.144163	7.0625e-33	0.020783	66	0.127706	4.21155e-26	0.0163088	15	0.00518998	0.668861	2.69359e-05
LAMA4	SLIRP	28655	40	0.12911	9.89816e-23	0.0166693	55	0.0135127	0.30641	0.000182594	10	-0.012811	1.66779	0.000164123
LAMA4	TNIP1	29697	37	0.112892	2.63573e-18	0.0127447	55	0.0490878	0.000154062	0.00240961	25	0.0283522	0.0288935	0.000803845
LAMA4	TP53	33799	43	0.147499	3.47704e-34	0.021756	40	0.0562291	3.73561e-06	0.00316171	8	0.0352952	0.00370675	0.00124575
LAMB1	LGALS7_LGALS7B	28767	64	0.523981	0	0.274556	22	0.207418	6.12157e-57	0.0430222	6	0.0130705	0.321586	0.000170837
LAMB1	NID2	28892	66	0.522383	0	0.272884	45	0.436704	9.65597e-268	0.19071	1	0.00201223	0.878459	4.04905e-06
LAMB1	PDGFRA	28830	66	0.5338	0	0.284942	64	0.197374	9.76616e-52	0.0389566	4	0.0193008	0.142809	0.000372522
LAMB1	PSMD5	28757	65	0.534139	0	0.285305	4	0.0206316	0.117717	0.000425662	6	0.0089222	0.498733	7.96057e-05
LAMB1	PTPRK	29255	66	0.523787	0	0.274353	54	0.100974	9.80192e-15	0.0101957	11	0.0325785	0.0126983	0.00106136
LAMB1	SCARB2	28214	65	0.523526	0	0.274079	53	0.229434	2.73248e-68	0.0526401	9	0.0127026	0.340102	0.000161357
LAMB1	SERPINA12	28028	64	0.513599	0	0.263784	89	0.602525	0	0.363037	8	0.0122877	0.357694	0.000150988
LAMB1	TMEM25	29341	65	0.524864	0	0.275482	75	0.307814	5.38629e-129	0.0947497	16	0.00497584	0.70314	2.4759e-05
LAMP1	LBR	29063	60	0.0817696	4.29416e-10	0.00668627	39	0.0337809	0.010009	0.00114115	42	0.0193342	0.140537	0.000373812
LAMP1	LGALS1	28759	54	0.0667811	4.00069e-07	0.00445971	73	0.197954	6.6193e-52	0.0391857	1	-0.00510533	1.30131	2.60644e-05
LAMP1	LYN	28719	53	0.0843202	1.55365e-10	0.0071099	38	0.0286296	0.0300371	0.000819657	10	0.0232612	0.0779603	0.000541081
LAMP1	MET	28984	57	0.0930234	1.28542e-12	0.00865335	53	0.173464	2.18919e-40	0.0300896	10	0.00412877	0.753322	1.70467e-05
LAMP1	NCR3LG1	29235	54	0.047137	0.00031144	0.00222189	41	0.289285	4.27761e-113	0.0836858	7	-0.00220744	1.13401	4.87281e-06
LAMP1	NOTCH1	29094	56	0.0650848	6.74383e-07	0.00423603	57	0.105507	7.12252e-16	0.0111316	17	0.0180811	0.167905	0.000326926
LAMP1	PRKAR2A	29257	58	0.0852966	6.36065e-11	0.0072755	50	0.0155228	0.235155	0.000240957	26	-0.00351235	1.21177	1.23366e-05
LAMP1	PTK7	28155	57	0.0579999	1.3306e-05	0.00336399	52	0.0653736	9.1171e-07	0.00427371	4	0.036016	0.00687335	0.00129715
LAMP1	RHOC	28416	53	0.066286	5.69104e-07	0.00439384	37	0.0581171	1.16553e-05	0.0033776	17	0.0042189	0.750503	1.77991e-05
LAMP1	SEPTIN8	29256	54	0.0674736	2.39206e-07	0.00455268	50	0.0730689	2.20042e-08	0.00533906	1	-0.00691207	1.40292	4.77767e-05
LAMP1	SNAP23	28759	53	0.0780742	3.05631e-09	0.00609557	2	0.0042672	0.74629	1.8209e-05	14	-0.0109024	1.59155	0.000118862
LAMP1	SRC	28887	56	0.0570244	1.44558e-05	0.00325178	54	0.0435371	0.000933105	0.00189548	10	-0.00229461	1.13842	5.26524e-06
LAMP1	STX16	28140	53	0.0345502	0.00953765	0.00119372	42	0.0521497	9.07544e-05	0.00271959	9	0.0185789	0.163439	0.000345174
LAMP1	SUMF1	28430	52	0.0660319	6.24379e-07	0.00436022	43	0.0747623	1.65996e-08	0.0055894	1	-0.00193495	1.11598	3.74401e-06
LAMP1	TOR1AIP1	28634	56	0.0563978	1.95376e-05	0.00318072	61	0.497794	0	0.247799	16	0.00395149	0.764981	1.56142e-05
LAMP1	VAMP8	28430	51	0.0723047	4.81197e-08	0.00522797	21	0.128483	2.32292e-22	0.016508	23	-0.0002013	1.01211	4.05218e-08
LAMP1	VSTM1	28155	67	0.0584	1.1593e-05	0.00341056	81	0.668724	0	0.447192	4	0.0239006	0.0729155	0.000571239
LAMP3	LMNB1	29694	58	0.192223	1.58421e-50	0.0369496	57	0.0564613	1.34056e-05	0.00318788	2	0.00711828	0.583407	5.06699e-05
LAMP3	PCDH7	29747	59	0.225356	2.25657e-69	0.0507855	21	0.0819414	2.4606e-10	0.00671439	9	0.0036687	0.777248	1.34593e-05
LAMP3	PLXNB2	35010	54	0.206971	1.29597e-68	0.0428371	87	0.547972	0	0.300274	1	0.00810789	0.497555	6.57378e-05
LAMP3	PRSS8	34714	61	0.215183	1.58648e-73	0.0463035	48	0.0806999	1.65535e-11	0.00651248	13	-0.00521761	1.33618	2.72235e-05
LAMP3	RAB10	29878	60	0.218952	8.96943e-66	0.0479402	56	0.0252738	0.0507584	0.000638763	19	0.0174328	0.177871	0.000303901
LAMP3	SNAP29	34854	54	0.200161	6.44461e-64	0.0400643	62	0.0621085	2.11085e-07	0.00385746	7	0.00735707	0.53914	5.41265e-05
LAMP3	SRC	34795	54	0.210263	2.22091e-70	0.0442106	62	0.0234995	0.0499649	0.000552228	11	0.0122865	0.305456	0.000150958
LAMP3	STX6	33976	57	0.209672	2.21962e-68	0.0439624	54	0.0216298	0.0746089	0.000467847	1	-0.00239022	1.15617	5.71314e-06
LAMP3	STX7	28978	54	0.180472	1.28497e-43	0.03257	71	0.454571	1.53791e-293	0.206635	11	-0.00629689	1.36824	3.96509e-05
LAMP3	STX8	34817	54	0.208647	2.40243e-69	0.0435337	60	0.0728978	1.12952e-09	0.00531409	1	-0.00275475	1.18177	7.58867e-06
LAMP3	TFRC	34847	53	0.199227	2.55756e-63	0.0396913	28	0.371639	3.52025e-227	0.138116	6	0.00121141	0.919463	1.4675e-06
LAMP3	YES1	34657	48	0.219015	4.77118e-76	0.0479677	35	0.061306	3.25984e-07	0.00375843	7	0.0317832	0.00813953	0.00101017
LAMTOR5	TTF2	29302	64	0.0186582	0.153258	0.00034813	22	0.282774	3.58348e-108	0.0799609	17	-0.00635005	1.37303	4.03232e-05
LAMTOR5	ZBTB16	28824	5	0.0219705	0.0953429	0.000482703	40	0.289864	5.63431e-112	0.084021	1	-0.000700971	1.04243	4.9136e-07
LAP3	PCNA	28062	52	0.0431639	0.00121925	0.00186312	66	0.0442706	0.000908786	0.00195988	7	0.018457	0.166823	0.000340662
LAP3	PRDX1	32935	49	0.0386412	0.00170858	0.00149314	34	0.0444154	0.000311113	0.00197273	3	0.000386229	0.974998	1.49173e-07
LAP3	PRDX6	34147	57	0.041914	0.000531087	0.00175678	33	0.0970024	9.46988e-16	0.00940946	13	0.01747	0.148871	0.000305203
LARP1	LRRC59	30056	51	-0.00140274	1.08659	1.96767e-06	65	0.0326838	0.0112722	0.00106823	3	0.0205665	0.110853	0.00042298
LARP1	MNDA	29420	52	0.0348328	0.0075362	0.00121333	49	0.0299986	0.0213836	0.000899918	30	0.0150772	0.247537	0.000227323
LARP1	NEXN	30027	52	0.0326423	0.0114172	0.00106552	7	0.0660079	3.06186e-07	0.00435704	16	-0.000906014	1.05596	8.20861e-07
LARP1	RABEP1	29275	58	0.0383782	0.00331319	0.00147289	29	0.0839664	1.23531e-10	0.00705035	2	0.0273681	0.0362513	0.000749013
LARP1	RNF31	29107	53	0.0378517	0.00387293	0.00143275	66	0.053991	3.76594e-05	0.00291503	14	-0.0111582	1.60532	0.000124506
LARP1	TOP2B	29107	53	0.0339669	0.0095499	0.00115375	48	0.0618105	2.36585e-06	0.00382054	19	0.0243635	0.0630691	0.000593582
LAT	PRR4	29000	44	0.0379735	0.00382315	0.00144199	25	0.558295	0	0.311693	1	0.000273831	0.983365	7.49833e-08
LAT	PSCA	29812	50	0.036506	0.00481549	0.00133269	59	0.829357	0	0.687832	16	0.0447236	0.000551737	0.0020002
LATS1	MYOM2	28587	44	0.0516044	9.47719e-05	0.00266302	63	0.0659105	6.10439e-07	0.0043442	31	0.0314883	0.0172692	0.000991512
LATS1	SCRIB	28528	37	0.0430941	0.0011309	0.0018571	59	0.0537035	4.94218e-05	0.00288407	12	0.0128771	0.330823	0.000165821
LATS1	TP53	28110	42	0.0485995	0.000267043	0.00236191	34	0.0543587	4.54391e-05	0.00295487	15	0.00380191	0.77564	1.44545e-05
LATS1	WWP2	28545	37	0.038618	0.00351894	0.00149135	42	0.131331	2.18855e-23	0.0172478	7	-0.00772497	1.44049	5.96751e-05
LBR	STX7	28972	34	0.0280091	0.0330097	0.00078451	73	0.460535	3.54259e-302	0.212092	27	0.0521859	7.06298e-05	0.00272337
LBR	TNFRSF13B	34812	45	0.0236723	0.0482563	0.000560377	56	0.131026	4.87657e-28	0.0171677	4	0.0183894	0.124971	0.000338169
LCN15	NUDT15	29115	52	0.396938	5.02705e-219	0.15756	59	0.0297853	0.023033	0.000887162	1	0.0145317	0.267553	0.000211171
LCN2	LY96	33118	58	0.0755544	7.44198e-10	0.00570847	40	0.0877037	8.68274e-13	0.00769194	3	0.0121566	0.322577	0.000147783
LCN2	VEGFA	33663	56	0.0648242	1.01871e-07	0.00420217	78	0.503647	0	0.25366	8	0.047908	8.41292e-05	0.00229518
LCP1	RNF41	28960	32	0.617281	0	0.381036	50	0.0277982	0.0343842	0.000772738	4	-0.000169185	1.01027	2.86235e-08
LDLR	PRG2	29766	68	0.0417462	0.00127441	0.00174274	52	0.0770063	2.6969e-09	0.00592996	3	0.00294551	0.820256	8.67604e-06
LDLR	TIMP3	34658	67	0.0568203	2.20781e-06	0.00322854	92	0.478717	0	0.22917	3	0.00414688	0.729961	1.71966e-05
LDLRAP1	LRP2	29453	57	0.0666766	3.0264e-07	0.00444576	68	0.046386	0.000369283	0.00215166	5	0.0208729	0.10921	0.000435679
LDLRAP1	TFAP2A	29267	56	0.0447592	0.000614151	0.00200339	77	0.0468365	0.000337823	0.00219366	1	-0.00611825	1.3602	3.7433e-05
LEP	LEPR	35177	53	0.0502832	2.44932e-05	0.0025284	56	0.220263	4.82141e-78	0.0485159	5	0.0277924	0.0197471	0.000772415
LEP	SIGLEC5	34440	47	0.0292434	0.0152199	0.000855176	97	0.670398	0	0.449433	10	0.031023	0.0100277	0.000962426
LEP	SIGLEC6	34696	49	0.0536979	7.62356e-06	0.00288346	99	0.448703	0	0.201334	7	0.00205052	0.864398	4.20463e-06
LETM1	MRPL58	30418	68	0.0536581	2.8249e-05	0.00287919	53	0.0165565	0.19666	0.000274119	4	-0.00152383	1.09459	2.32206e-06
LETM1	MTIF3	30046	68	0.0280024	0.0299574	0.000784132	67	0.07052	4.44424e-08	0.00497306	2	0.00853569	0.508265	7.28581e-05
LETM1	PPL	29193	68	0.045048	0.000575326	0.00202933	47	0.07891	1.56633e-09	0.00622678	5	0.0122374	0.349863	0.000149754
LETM1	RNF4	29667	70	0.0372742	0.00408561	0.00138937	60	-0.0225114	1.91705	0.000506764	2	0.0208724	0.107933	0.000435658
LETM1	TREML2	29597	67	0.025354	0.0511155	0.000642823	34	0.28651	3.19713e-112	0.082088	10	0.0451441	0.000512373	0.00203799
LETM1	USP47	29115	67	0.0245539	0.0609915	0.000602896	71	0.036467	0.0053847	0.00132984	3	0.0047198	0.718783	2.22765e-05
LGALS1	LGALS3	34696	81	0.203499	9.17045e-66	0.0414117	68	0.483888	0	0.234148	1	-0.00864687	1.52858	7.47684e-05
LGALS1	LRP2	28787	76	0.217688	1.03086e-62	0.0473882	68	0.0558474	2.23716e-05	0.00311893	2	0.00938309	0.476587	8.80425e-05
LGALS1	MEGF9	34910	81	0.221604	2.0451e-78	0.0491082	46	0.224709	1.24269e-80	0.0504939	17	0.0291513	0.014854	0.0008498
LGALS1	MET	34671	80	0.197025	1.22618e-61	0.0388188	46	0.16322	1.32139e-42	0.0266409	3	0.0144589	0.22865	0.000209059
LGALS1	MYH9	29578	78	0.211418	9.46055e-61	0.0446975	71	0.0445664	0.000606842	0.00198616	6	0.00830991	0.522834	6.90547e-05
LGALS1	NAGPA	28910	82	0.223082	3.99788e-66	0.0497657	59	0.333249	5.56989e-150	0.111055	2	-0.00812581	1.46327	6.60288e-05
LGALS1	NEK7	29058	75	0.208573	3.93421e-58	0.0435028	58	0.0248475	0.0582238	0.000617399	1	0.0073891	0.573328	5.45988e-05
LGALS1	NRCAM	35177	78	0.218505	8.40915e-77	0.0477442	51	0.279745	1.20409e-126	0.0782574	6	-0.00441574	1.28885	1.94987e-05
LGALS1	PLIN3	35177	81	0.219299	2.32024e-77	0.0480919	55	0.0639284	8.02681e-08	0.00408684	7	0.0136643	0.251821	0.000186712
LGALS1	PLXNB2	34853	84	0.213569	1.02696e-72	0.0456119	89	0.548609	0	0.300972	7	-0.00324493	1.2135	1.05296e-05
LGALS1	PTPRK	29432	80	0.208456	8.57465e-59	0.0434539	52	0.0806183	5.87204e-10	0.00649931	11	0.00123082	0.924784	1.51493e-06
LGALS1	SERPINH1	29058	71	0.214398	2.13588e-61	0.0459666	31	0.122852	5.52727e-21	0.0150927	5	0.00223166	0.864945	4.98033e-06
LGALS1	SIGLEC7	35177	81	0.197248	1.19318e-62	0.0389068	78	0.297136	2.19429e-143	0.0882898	2	0.00663878	0.577709	4.40734e-05
LGALS1	SLAMF7	34465	82	0.215532	2.94709e-73	0.0464542	81	0.494794	0	0.244821	1	0.0122215	0.310327	0.000149366
LGALS1	SUSD5	28763	83	0.215118	3.37679e-61	0.0462757	74	0.492638	0	0.242693	2	0.00186167	0.887742	3.46582e-06
LGALS1	TNF	33921	81	0.217904	1.01313e-73	0.047482	34	0.0717557	3.28467e-09	0.00514888	5	-0.0017541	1.11486	3.07687e-06
LGALS1	UMOD	34885	83	0.23017	1.4882e-84	0.052978	61	0.631975	0	0.399393	18	0.0539812	6.43863e-06	0.00291397
LGALS1	WWP2	34269	75	0.224497	4.9987e-79	0.050399	51	0.113891	3.16052e-21	0.0129711	6	0.0197136	0.102719	0.000388627
LGALS3	LGALS3BP	29647	68	0.474331	0	0.22499	30	0.143018	1.81435e-28	0.020454	1	0.014734	0.256653	0.00021709
LGALS3	LGALS9	34614	76	0.484021	0	0.234276	77	0.342842	3.54706e-190	0.117541	14	0.000379271	0.974832	1.43846e-07
LGALS3	LRRC25	34342	69	0.475114	0	0.225734	42	0.249609	4.71307e-98	0.0623047	4	0.0190584	0.114269	0.000363223
LGALS3	MICB_MICA	34452	75	0.479212	0	0.229644	99	0.753807	0	0.568225	32	0.0290882	0.0157538	0.000846125
LGALS3	MMP7	33982	75	0.46431	0	0.215584	58	0.265115	1.10879e-109	0.0702857	2	0.00969206	0.424369	9.39359e-05
LGALS3	PARK7	34499	66	0.46503	0	0.216253	19	0.116059	4.01153e-22	0.0134697	6	0.00877563	0.466132	7.70116e-05
LGALS3	PCBP2	29551	67	0.498622	0	0.248624	3	0.00845779	0.515641	7.15343e-05	2	0.00932244	0.473657	8.69079e-05
LGALS3	PDCD1LG2	34342	71	0.46004	0	0.211637	84	0.494824	0	0.244851	4	0.00823866	0.494826	6.78755e-05
LGALS3	PEBP1	34499	67	0.468719	0	0.219697	49	0.06296	1.66134e-07	0.00396396	1	0.00259506	0.829372	6.73434e-06
LGALS3	PLIN3	34696	74	0.4604	0	0.211968	54	0.0415976	0.000528299	0.00173036	31	0.0103324	0.389478	0.000106759
LGALS3	PRDX5	34919	70	0.479527	0	0.229946	81	0.101954	1.33727e-17	0.0103945	6	0.0236068	0.0485401	0.000557281
LGALS3	TRIM5	34452	73	0.482798	0	0.233094	25	0.26996	2.34357e-115	0.0728782	10	0.0083318	0.489266	6.94189e-05
LGALS3	UMOD	35137	68	0.479995	0	0.230396	60	0.617741	0	0.381605	2	0.0416433	0.000479898	0.00173416
LGALS3BP	NFKB2	29611	38	0.130788	5.19408e-24	0.0171055	3	0.0270117	0.0376527	0.000729634	8	0.0123045	0.343779	0.000151401
LGALS3BP	PPT1	29341	27	0.139729	5.66455e-27	0.0195242	59	0.0349386	0.0074364	0.0012207	9	0.0219672	0.0924536	0.000482557
LGALS3BP	SIGLEC5	29666	30	0.142061	3.99896e-28	0.0201814	95	0.673433	0	0.453512	6	0.0215789	0.0965169	0.000465649
LGALS3BP	SIGLEC7	29619	37	0.123932	1.0398e-21	0.0153592	71	0.287476	4.49061e-113	0.0826422	1	-0.0211027	1.89561	0.000445324
LGALS3BP	SIGLEC9	29853	32	0.145503	1.30913e-29	0.021171	79	0.438547	3.70136e-279	0.192323	14	-0.00810837	1.46893	6.57457e-05
LGALS3BP	TNFRSF10A	29444	30	0.124698	7.69386e-22	0.0155495	81	0.469147	0	0.220099	23	0.00862907	0.507966	7.44608e-05
LGALS3BP	VAMP5	29068	32	0.14056	4.8792e-27	0.0197571	48	0.058094	9.33407e-06	0.00337491	30	0.0213539	0.103541	0.00045599
LGALS7_LGALS7B	TRIM25	29389	32	0.194662	2.78266e-51	0.0378934	58	0.0689378	1.2228e-07	0.00475242	12	0.00598817	0.646256	3.58582e-05
LGALS7_LGALS7B	VCAN	34758	35	0.194609	2.70309e-60	0.0378726	55	0.466019	0	0.217174	7	-0.0135861	1.7426	0.000184583
LGALS8	NACC1	29741	21	0.189742	2.47274e-49	0.0360019	75	0.0288413	0.0261262	0.000831821	4	0.00447906	0.729817	2.0062e-05
LGALS8	NEK7	29366	21	0.19981	5.93287e-54	0.039924	56	0.00389187	0.765556	1.51466e-05	5	0.0259824	0.0464716	0.000675084
LGALS8	P4HB	34636	23	0.191813	2.12566e-58	0.0367923	59	0.0665892	2.90139e-08	0.00443413	9	0.0295044	0.0140611	0.000870508
LGALS8	PDIA4	29901	22	0.196251	5.42985e-53	0.0385146	42	0.0751119	6.04756e-09	0.00564179	4	0.0275543	0.0331102	0.000759239
LGALS8	PODXL	34662	20	0.209184	2.12289e-69	0.0437581	36	0.167672	6.95193e-45	0.028114	3	0.0127277	0.289354	0.000161994
LGALS8	PRDX1	33967	25	0.196793	2.78929e-60	0.0387277	38	0.0684275	1.64844e-08	0.00468232	8	0.0285042	0.018806	0.000812491
LGALS8	PTPRK	29747	22	0.192179	1.3558e-50	0.0369327	49	0.0777314	1.93432e-09	0.00604217	2	-0.0165704	1.79871	0.000274579
LGALS8	RHOC	34495	26	0.204795	3.17216e-66	0.0419408	35	0.0772533	1.31771e-10	0.00596807	5	0.0384168	0.00141534	0.00147585
LGALS8	SEZ6L2	34662	20	0.195864	6.63871e-61	0.0383628	57	0.158713	2.43473e-40	0.0251899	1	0.0107924	0.368961	0.000116475
LGALS8	SOD1	33994	23	0.198164	3.70251e-61	0.0392688	48	0.0340267	0.00501919	0.00115782	6	0.0116303	0.337674	0.000135263
LGALS8	SV2A	29102	20	0.17444	5.43281e-41	0.0304295	41	0.115396	1.03713e-18	0.0133162	11	0.0286939	0.0285965	0.000823338
LGALS8	TAX1BP1	29823	22	0.200372	4.57412e-55	0.040149	64	0.0601458	3.34985e-06	0.00361752	2	0.0107709	0.405604	0.000116012
LGALS8	TRIM5	34699	24	0.178171	1.36241e-50	0.0317448	72	0.263595	1.20602e-110	0.0694821	28	0.0279158	0.0200486	0.000779291
LGALS8	TXN	29396	24	0.189781	8.41381e-49	0.036017	40	0.0647863	6.63913e-07	0.00419726	16	0.0150192	0.249564	0.000225575
LGALS9	MARS1	28862	57	0.371681	1.49916e-188	0.138147	58	0.0303763	0.0210086	0.000922718	6	-0.010967	1.59518	0.000120276
LGALS9	PARP1	34476	77	0.34346	3.65696e-190	0.117965	25	0.0768736	1.64171e-10	0.00590955	4	-0.00197893	1.1305	3.91618e-06
LGALS9	PBK	28498	66	0.354638	1.57533e-168	0.125768	62	0.0383332	0.00380039	0.00146944	16	0.0176028	0.183955	0.000309858
LGALS9	PODXL	34304	73	0.354405	3.56883e-202	0.125603	34	0.167865	1.55048e-44	0.0281787	3	0.00558756	0.643573	3.12208e-05
LGALS9	PRDX1	33490	66	0.349981	2.86928e-192	0.122487	34	0.0472495	0.000109552	0.00223252	1	0.00361572	0.767336	1.30734e-05
LGALS9	PRDX3	33916	78	0.334042	1.75881e-176	0.111584	56	0.0550294	5.76683e-06	0.00302823	1	0.0172371	0.155761	0.000297117
LGALS9	PRDX6	34727	74	0.351394	5.4489e-201	0.123478	28	0.0931969	7.12376e-15	0.00868567	11	0.00625146	0.602445	3.90808e-05
LGALS9	PTPRK	29461	61	0.364217	2.70192e-184	0.132654	48	0.0752816	7.22744e-09	0.00566732	3	0.00895119	0.492111	8.01238e-05
LGALS9	PVR	34763	76	0.346691	1.52829e-195	0.120195	91	0.607921	0	0.369568	9	0.0096508	0.421082	9.31379e-05
LGALS9	SEC31A	28860	69	0.35684	6.50839e-173	0.127335	68	0.0780047	2.95527e-09	0.00608473	1	-0.00098709	1.05977	9.74346e-07
LGALS9	TARS1	29452	63	0.346037	2.57048e-165	0.119741	56	0.0389605	0.0027845	0.00151792	4	0.0171436	0.188334	0.000293901
LGALS9	TFRC	34663	76	0.363361	2.17745e-215	0.132031	29	0.358296	4.65005e-209	0.128376	6	-0.00363115	1.23755	1.31853e-05
LGALS9	YWHAQ	28911	60	0.353887	3.43507e-170	0.125236	62	0.0264218	0.0445352	0.000698113	5	0.0055121	0.67518	3.03832e-05
LGMN	RLN1	29708	63	0.268326	1.66351e-98	0.0719987	66	0.0211538	0.103031	0.000447485	2	-0.00594693	1.35325	3.53659e-05
LGMN	SOD1	33973	68	0.243289	4.09543e-92	0.0591894	46	0.0361354	0.00289276	0.00130577	3	-0.00778828	1.47903	6.06573e-05
LGMN	SRPK2	34636	73	0.257628	1.97776e-105	0.0663724	58	0.0116271	0.33326	0.00013519	36	0.0141498	0.238989	0.000200218
LGMN	TRIM25	29623	69	0.267148	2.36201e-97	0.0713678	61	0.0819167	2.7154e-10	0.00671035	9	0.0119008	0.359763	0.00014163
LIF	LIFR	33647	40	0.0332659	0.00635141	0.00110662	67	0.178972	1.50838e-49	0.0320308	1	0.014895	0.221826	0.000221862
LIF	SORT1	33585	41	0.0298284	0.0144956	0.000889732	36	0.151906	5.78726e-36	0.0230755	3	-0.00874878	1.52657	7.65412e-05
LIFR	SORT1	34410	63	0.178092	3.79249e-50	0.0317167	39	0.156125	8.32126e-39	0.0243751	3	0.000591682	0.960859	3.50088e-07
LILRA3	LILRA6	30224	98	0.801165	0	0.641866	100	0.786779	0	0.619022	39	0.0863152	1.79765e-11	0.00745032
LILRA3	LILRB1	29926	99	0.807008	0	0.651262	94	0.546946	0	0.29915	22	0.0990506	1.58934e-14	0.00981103
LILRA3	LILRB2	29773	99	0.803684	0	0.645909	74	0.722885	0	0.522563	17	0.104956	4.68655e-16	0.0110157
LILRA3	MYCBP2	30099	98	0.807578	0	0.652183	60	0.0317236	0.0138436	0.00100639	4	0.0144548	0.262176	0.000208942
LILRA5	MELTF	29518	83	0.305296	1.4468e-127	0.0932059	98	0.47306	0	0.223786	4	0.0151392	0.244836	0.000229197
LILRB2	LILRB4	34061	91	0.714226	0	0.510118	79	0.27485	2.45548e-118	0.0755428	14	0.0378746	0.00176889	0.00143448
LILRB2	NOTCH1	35427	87	0.717201	0	0.514378	59	0.106258	3.02393e-19	0.0112908	6	0.0312824	0.008456	0.000978591
LILRB2	PTPN6	34779	74	0.715283	0	0.51163	58	0.0150739	0.208769	0.000227222	1	0.0152702	0.202901	0.00023318
LILRB4	PTPN6	34012	72	0.284208	1.46953e-126	0.080774	55	0.0397513	0.00104121	0.00158016	13	0.0239513	0.0482355	0.000573666
LMNB1	NFKB1	28989	56	0.0265191	0.0434836	0.000703265	48	0.0878319	2.10055e-11	0.00771445	4	0.0172123	0.190086	0.000296264
LMNB1	PRC1	30006	58	0.0225951	0.0800813	0.000510539	70	0.0389369	0.00255453	0.00151608	1	0.018298	0.156395	0.000334818
LMNB1	PTPN1	29256	56	0.0426545	0.00110042	0.00181941	58	0.0358052	0.0061608	0.00128201	2	0.00455828	0.72739	2.0778e-05
LMNB1	SOD1	28750	60	0.0477469	0.000292485	0.00227977	39	0.0389754	0.00311724	0.00151908	2	-0.00511957	1.30208	2.621e-05
LMNB1	TOR1AIP1	29203	56	0.0403098	0.00206264	0.00162488	71	0.509113	0	0.259196	9	0.00618443	0.636558	3.82472e-05
LMNB1	VCAM1	29424	63	0.0319874	0.0141366	0.0010232	34	0.0822407	2.65275e-10	0.00676354	7	-7.11311e-05	1.00435	5.05963e-09
LMNB1	YAP1	30034	60	0.0271418	0.0354312	0.000736678	34	0.0534532	3.40351e-05	0.00285725	24	0.0108846	0.399012	0.000118474
LMNB1	YWHAQ	29217	57	0.0410443	0.00170072	0.00168463	63	0.0313059	0.0167075	0.00098006	6	0.0123699	0.344465	0.000153013
LMNB1	YY1	29068	56	0.0392824	0.00273977	0.00154311	69	-0.0067983	1.39569	4.62169e-05	4	-0.00163517	1.09919	2.67378e-06
LMNB2	PIBF1	30173	53	0.067544	1.50744e-07	0.00456219	38	0.0435278	0.000719358	0.00189467	9	0.0184843	0.151098	0.00034167
LMNB2	TRIM25	30087	56	0.0735356	1.12541e-08	0.00540749	61	0.0797599	5.80968e-10	0.00636164	2	0.0176094	0.172011	0.000310091
LONP1	RTN4IP1	29341	44	0.132501	2.13526e-24	0.0175566	25	0.0686523	1.40912e-07	0.00471314	2	0.0257796	0.0483024	0.000664587
LONP1	SSBP1	28528	40	0.138926	5.5227e-26	0.0193004	72	0.0337278	0.0108442	0.00113757	5	-0.0180108	1.82623	0.000324389
LONP1	TMPRSS11B	28445	40	0.147352	5.54947e-29	0.0217125	69	0.0415318	0.001729	0.00172489	1	-0.00315122	1.18783	9.93017e-06
LONP1	TSC22D1	29341	43	0.125554	4.72938e-22	0.0157638	45	0.0545592	2.8945e-05	0.0029767	11	-0.00458046	1.27426	2.09806e-05
LPA	LRP2	28661	100	0.69031	0	0.476528	68	0.0447486	0.00070181	0.00200243	8	-0.0192209	1.85434	0.000369441
LPCAT2	TSPAN15	28570	51	0.0663291	5.21271e-07	0.00439955	57	0.0534824	5.23679e-05	0.00286037	13	0.00182996	0.890005	3.34876e-06
LPL	SORT1	35122	74	0.360247	2.90681e-214	0.129778	40	0.142333	4.11841e-33	0.0202586	20	0.0190029	0.111276	0.000361111
LPP	WASF3	28040	59	0.0567505	2.11557e-05	0.00322062	29	0.134346	5.28697e-24	0.0180488	7	0.0545528	4.36217e-05	0.00297601
LPP	ZPR1	28470	59	0.0524414	7.52604e-05	0.0027501	63	0.0333713	0.0117924	0.00111364	12	0.0021024	0.873976	4.42009e-06
LRCH4	MYO6	29115	35	0.0409877	0.00175786	0.00167999	51	0.0329407	0.0119438	0.00108509	11	0.0198736	0.129431	0.000394959
LRG1	TGFBR1	29355	32	0.434112	1.82189e-268	0.188453	63	0.0596308	4.82744e-06	0.00355583	1	0.0013527	0.917467	1.82979e-06
LRIG1	PTPRK	29668	48	0.566101	0	0.32047	49	0.0941968	3.58857e-13	0.00887303	13	0.0148829	0.251716	0.0002215
LRIG3	PTPRK	29017	39	0.0690607	1.39414e-07	0.00476938	55	0.0853804	7.29065e-11	0.00728981	11	0.0162383	0.216159	0.000263682
LRP1	LRPAP1	34662	56	0.0261834	0.0292594	0.00068557	42	0.194567	4.14318e-60	0.0378563	22	0.0229626	0.0559098	0.000527279
LRP1	MBL2	29138	52	0.0263342	0.0444168	0.000693492	91	0.789609	0	0.623483	27	0.011814	0.367237	0.000139572
LRP1	MTDH	28642	49	0.0300156	0.0231046	0.000900934	68	0.0016161	0.902673	2.61179e-06	1	0.00927996	0.482553	8.61177e-05
LRP1	NGF	34238	49	0.0328327	0.00658701	0.00107799	51	0.0394066	0.0011085	0.00155288	11	0.0219443	0.0694163	0.000481551
LRP1	PLAUR	34062	50	0.0152824	0.207246	0.000233552	39	0.131242	1.48182e-27	0.0172244	8	-0.00361736	1.23468	1.30853e-05
LRP11	LYZL2	28460	88	0.462243	2.27784e-299	0.213668	30	0.157867	4.36485e-33	0.0249221	8	0.00057029	0.965689	3.25231e-07
LRP11	MSMB	34509	92	0.445151	0	0.198159	62	0.716493	0	0.513362	11	0.0422995	0.000440003	0.00178925
LRP11	PLA2G10	34269	93	0.470098	0	0.220992	67	0.161787	2.06066e-41	0.0261751	6	-0.0159945	1.81447	0.000255825
LRP11	PSCA	29432	85	0.459697	1.08173e-305	0.211322	52	0.830499	0	0.689729	3	0.0494705	0.000146512	0.00244733
LRP11	SLURP1	29362	90	0.449744	2.0523e-290	0.20227	29	0.315362	9.8556e-136	0.0994535	7	-0.000972653	1.0594	9.46054e-07
LRP2	NPTX1	28865	73	0.0589733	7.33477e-06	0.00347784	93	0.427808	1.19171e-255	0.18302	1	-0.00537139	1.31675	2.88518e-05
LRP2	SOST	28732	68	0.0434945	0.000974346	0.00189177	29	0.051876	8.35038e-05	0.00269112	4	0.0275285	0.036918	0.00075782
LRPAP1	PDIA4	29901	38	0.190141	8.55002e-50	0.0361537	42	0.0628614	1.14515e-06	0.00395156	4	0.00976006	0.450483	9.52588e-05
LRPAP1	SF3B4	34662	42	0.194653	3.6718e-60	0.0378897	53	0.0365016	0.00236944	0.00133236	2	0.0104686	0.3835	0.000109591
LRPAP1	SMAD2	29741	38	0.178974	5.30831e-44	0.0320317	68	0.0448157	0.000545534	0.00200844	11	0.0192434	0.137824	0.00037031
LRPAP1	SORT1	34685	39	0.184752	2.59085e-54	0.0341333	36	0.12671	3.1656e-26	0.0160555	2	-0.00621111	1.395	3.85779e-05
LRPAP1	TP53	33999	43	0.204361	5.11818e-65	0.0417634	39	0.0513382	2.28389e-05	0.00263561	21	0.030442	0.0120646	0.000926716
LRPAP1	TRIM25	29747	39	0.1862	1.4982e-47	0.0346705	61	0.063127	1.10022e-06	0.00398502	11	0.00500824	0.699344	2.50825e-05
LRRC25	TNF	33662	28	0.246788	5.79341e-94	0.0609045	32	0.0907814	8.48747e-14	0.00824127	3	0.00650631	0.593521	4.2332e-05
LRRC59	MESD	29647	63	0.0211073	0.104142	0.000445516	77	0.0214619	0.0984507	0.000460615	20	0.0106996	0.4101	0.000114481
LRRC59	NCLN	29096	66	0.0298721	0.0226827	0.000892345	76	0.0311874	0.0173544	0.000972651	2	-0.00768126	1.44201	5.90018e-05
LRRC59	NUCB2	29838	65	0.0467796	0.000300604	0.00218833	46	0.294158	2.07456e-119	0.086529	10	0.0411422	0.00147903	0.00169268
LRRC59	PCNA	29044	66	0.0267517	0.0414824	0.000715651	66	0.0524007	6.45974e-05	0.00274583	3	-0.00790167	1.45287	6.24363e-05
LRRC59	PDIA3	29429	67	0.0410127	0.00165014	0.00168204	29	0.0247691	0.0574309	0.000613507	5	0.0157541	0.226902	0.000248193
LRRC59	PLXNB2	29765	66	0.00272088	0.833755	7.40318e-06	90	0.552728	0	0.305508	8	0.0175116	0.176715	0.000306656
LRRC59	PRDX3	29096	66	0.031127	0.0175724	0.00096889	61	0.0317823	0.0153285	0.00101012	6	0.0222547	0.0896047	0.000495272
LRRC59	PRKAB1	29096	66	0.042598	0.00115303	0.00181459	22	0.123914	2.37749e-21	0.0153547	8	-0.00478197	1.28467	2.28672e-05
LRRC59	RIPK4	29227	67	0.0415018	0.00150558	0.0017224	79	0.0438813	0.000791538	0.00192557	9	0.0102016	0.435515	0.000104072
LRRC59	SERPINH1	29630	64	0.0315447	0.0151647	0.000995069	30	0.12569	2.67501e-22	0.015798	15	-0.00249874	1.1525	6.24368e-06
LRRC59	STX7	29235	67	0.0426059	0.00111935	0.00181526	76	0.481375	0	0.231722	8	0.0830436	2.02266e-10	0.00689623
LRRC59	TMPRSS11B	29175	64	0.0457062	0.00047862	0.00208906	69	0.0313437	0.0166508	0.000982425	10	0.00145565	0.911482	2.11892e-06
LRRC59	TNFRSF1A	29647	63	0.0171524	0.186651	0.000294204	61	0.0917261	1.4801e-12	0.00841368	6	0.00144247	0.911579	2.08071e-06
LRRC59	TRIM26	29044	65	0.0354293	0.00692677	0.00125524	18	0.0327398	0.0125871	0.0010719	2	0.0103649	0.429664	0.000107432
LRRC59	TXNDC15	29765	64	0.033279	0.0102335	0.00110749	38	0.584183	0	0.341269	5	0.0288994	0.0257641	0.000835174
LRRC59	TXNDC5	29897	66	0.0278934	0.0310217	0.00077804	35	0.0918255	1.12837e-12	0.00843193	1	0.01729	0.181303	0.000298945
LRRC59	VCAM1	29614	70	0.0351923	0.00675941	0.00123849	31	0.0742559	1.05887e-08	0.00551394	23	0.0195067	0.133368	0.00038051
LRTM1	PTPRF	29121	65	0.0470345	0.000329837	0.00221225	38	0.048339	0.000223935	0.00233666	21	0.00524785	0.688857	2.75399e-05
LSP1	MAPKAPK2	29066	40	0.141695	1.87342e-27	0.0200773	30	0.126368	3.98996e-22	0.0159688	16	0.0108427	0.408505	0.000117564
LTA	LTB	29431	69	0.558715	0	0.312162	31	0.153129	3.25115e-32	0.0234486	10	0.0139137	0.285841	0.000193592
LTA	LTBR	34295	71	0.562308	0	0.316191	61	0.262872	8.79543e-109	0.0691019	3	0.00691849	0.566722	4.78655e-05
LTA	TNF	33746	79	0.553843	0	0.306742	37	0.0892935	1.9971e-13	0.00797333	19	0.0292673	0.0161971	0.000856573
LTA	TNFRSF1A	34388	81	0.559546	0	0.313092	70	0.0598463	6.81839e-07	0.00358158	10	0.000543823	0.964036	2.95743e-07
LTA	TNFRSF1B	34388	56	0.55549	0	0.308569	55	0.109203	1.07077e-19	0.0119254	32	0.030991	0.0101651	0.000960441
LTB	TNFRSF1A	29501	33	0.165406	1.85032e-37	0.0273592	62	0.0706297	5.61012e-08	0.00498855	1	0.000340123	0.979162	1.15684e-07
LTBP3	PRG2	28960	65	0.354643	2.98018e-171	0.125772	57	0.0915368	2.9606e-12	0.00837899	40	0.015537	0.237103	0.000241397
LTBP3	TGFB1	33976	74	0.369598	5.72428e-219	0.136602	29	0.174611	1.17067e-47	0.0304888	6	0.00358537	0.767616	1.28549e-05
LTBR	PRC1	29271	69	0.258289	7.40707e-90	0.066713	68	0.0237766	0.0689042	0.000565325	2	-0.00657512	1.38501	4.32322e-05
LTBR	TNF	33576	79	0.265849	5.20901e-109	0.0706755	32	0.0884638	3.81226e-13	0.00782584	4	0.0100416	0.410665	0.000100833
LTBR	TNFRSF10B	34031	76	0.262415	1.41952e-107	0.0688616	42	0.318279	4.75652e-160	0.101301	20	0.0132683	0.273751	0.000176049
LYAR	MKI67	28110	55	0.0228412	0.0868092	0.00052172	74	0.0370555	0.00545673	0.00137311	9	0.002307	0.862698	5.32224e-06
LYAR	NMNAT1	33522	58	0.0493077	5.36976e-05	0.00243125	46	0.0981998	7.7309e-16	0.00964321	2	0.012138	0.320374	0.000147332
LYAR	PRKRA	34299	60	0.0445879	0.000220848	0.00198808	54	0.025743	0.0330091	0.0006627	6	0.0224216	0.0633352	0.000502728
LYAR	SCARB2	32874	59	0.0405198	0.00101592	0.00164186	58	0.216075	2.64644e-70	0.0466886	1	0.0059929	0.627096	3.59149e-05
LYAR	SRP14	33699	59	0.0596632	9.52083e-07	0.00355969	43	0.0261049	0.0321166	0.000681466	14	-0.00234927	1.1529	5.51909e-06
LYAR	YY1	28110	55	0.0692087	2.05445e-07	0.00478984	71	0.0254147	0.0567176	0.000645909	2	0.0291926	0.0286083	0.000852209
LYN	MYO6	29519	38	0.0182529	0.160853	0.000333169	49	0.0208018	0.11003	0.000432715	8	-0.0045066	1.27079	2.03095e-05
LYN	NAP1L4	29363	37	0.0313946	0.0161363	0.000985623	24	0.147139	8.86225e-30	0.0216497	3	0.0235919	0.0706552	0.000556576
LYN	NDRG1	33625	45	0.0215037	0.0778476	0.000462411	66	0.0519037	2.05802e-05	0.002694	12	0.00710122	0.560403	5.04274e-05
LYN	NEDD9	28642	37	0.0292638	0.0267751	0.000856372	72	0.0320311	0.0153371	0.00102599	1	-0.00668924	1.38726	4.4746e-05
LYN	PAG1	33719	46	0.0315374	0.0096008	0.00099461	55	0.0613017	4.71301e-07	0.0037579	1	0.0245444	0.0438618	0.000602426
LYN	PAK4	33625	45	0.0338853	0.00545126	0.00114821	61	0.0329642	0.00686135	0.00108664	4	0.0200883	0.099513	0.000403538
LYN	PALM	29264	37	0.0203107	0.120289	0.000412523	51	0.169349	6.65097e-39	0.0286792	2	-0.0228363	1.91933	0.000521498
LYN	PARD3	29049	37	0.0303787	0.020591	0.000922863	47	0.0683093	1.87542e-07	0.00466615	8	0.0155381	0.236381	0.000241432
LYN	PIK3AP1	34363	41	0.0236578	0.0498687	0.00055969	31	0.220211	3.05494e-76	0.0484927	27	0.0177199	0.14189	0.000313996
LYN	PLXNB2	34500	46	0.0261337	0.0299459	0.00068297	87	0.526972	0	0.277699	3	0.0135205	0.26146	0.000182805
LYN	PSAP	29268	40	0.0029689	0.820356	8.81437e-06	28	0.220214	3.28385e-65	0.0484944	7	0.0197607	0.130632	0.000390484
LYN	PTPRC	29546	38	0.0351313	0.00691722	0.00123421	34	0.164577	3.76543e-37	0.0270855	8	-0.00835483	1.4792	6.98032e-05
LYN	SCARB1	33625	45	0.0327334	0.00726248	0.00107148	69	0.0500851	3.972e-05	0.00250852	9	0.014864	0.222929	0.000220938
LYN	SEPTIN9	34984	44	0.0175901	0.141259	0.00030941	69	0.0833489	2.90214e-12	0.00694704	16	0.0305095	0.0107101	0.00093083
LYN	SHC1	28462	36	0.0119053	0.369168	0.000141736	60	0.00978905	0.460275	9.58255e-05	4	-0.000790303	1.04754	6.2458e-07
LYN	SNAP23	34329	41	0.0177957	0.140398	0.000316685	7	0.0157888	0.190863	0.000249287	3	0.0149215	0.216396	0.000222651
LYN	SNAP29	34538	44	0.0218054	0.0699704	0.000475477	57	0.060183	5.57616e-07	0.003622	3	-0.00239187	1.15754	5.72106e-06
LYN	SNCA	28838	42	0.0568142	1.58118e-05	0.00322785	51	0.0630612	1.64595e-06	0.00397671	7	0.0224303	0.0885274	0.000503117
LYN	STX7	28642	37	0.020296	0.124565	0.000411926	68	0.465288	9.9851e-306	0.216493	13	0.0652363	7.75229e-07	0.00425578
LYN	TNFSF12	34717	44	0.0311237	0.00949944	0.000968687	66	0.270245	1.76208e-116	0.0730325	12	0.0438968	0.000253409	0.00192693
LYN	TOP2B	28642	37	0.0292549	0.0268213	0.000855852	46	0.0525681	6.87926e-05	0.0027634	5	0.0132895	0.314598	0.00017661
LYPD1	PTPRK	28840	67	0.0280149	0.0333692	0.000784834	51	0.102525	5.93043e-15	0.0105115	6	-0.00544121	1.32051	2.96068e-05
LYPD3	QSOX1	29032	52	0.348143	4.38465e-165	0.121203	52	0.471067	0	0.221904	25	0.00588759	0.653775	3.46637e-05
LYPD3	SLMAP	29445	75	0.334365	8.58745e-154	0.1118	45	0.0356226	0.00625781	0.00126897	8	0.00393763	0.762568	1.5505e-05
LYPLA2	WWP2	28494	66	0.033381	0.0117382	0.00111429	44	0.12067	6.23159e-20	0.0145614	17	0.0311801	0.0185883	0.000972197
LYVE1	PDGFB	29796	31	0.147022	3.7712e-30	0.0216155	64	0.0270345	0.0369008	0.000730864	1	-0.0211915	1.8981	0.000449078
LYZL2	NLGN2	28464	30	0.162397	6.1403e-35	0.0263728	68	0.0283041	0.0327309	0.00080112	4	0.00227616	0.863683	5.18092e-06
LYZL2	PDIA4	29042	37	0.143927	2.93538e-28	0.0207149	43	0.069871	9.80759e-08	0.00488196	20	0.040311	0.00212135	0.00162497
LYZL2	SEL1L	28324	52	0.199712	4.78991e-52	0.039885	41	0.247028	1.65116e-79	0.0610229	32	0.0205925	0.121237	0.00042405
M6PR	PLIN3	28830	4	0.128527	1.14704e-22	0.0165191	46	0.0532768	5.17613e-05	0.00283842	4	0.00226357	0.863559	5.12376e-06
MAD1L1	MAPT	33548	35	0.113662	9.77632e-21	0.0129191	45	0.0192732	0.114453	0.000371456	6	-0.00672882	1.4184	4.5277e-05
MAD1L1	STK24	33548	36	0.125424	6.21015e-25	0.0157312	61	0.0228206	0.0616095	0.00052078	6	-0.00668295	1.41582	4.46619e-05
MAD1L1	TPM3	28369	35	0.104585	2.8523e-15	0.010938	1	-0.00420027	1.24822	1.76422e-05	7	-0.011025	1.5936	0.000121551
MAEA	PMCH	28043	58	0.0329889	0.0134907	0.00108827	53	0.0217524	0.103357	0.000473168	6	0.0239678	0.0726981	0.000574454
MAEA	SOX2	28862	53	0.0167492	0.203262	0.000280536	68	0.018656	0.15643	0.000348046	8	0.000980126	0.940654	9.60648e-07
MAN2B2	PRG2	30224	85	0.669534	0	0.448276	48	0.0899908	2.40117e-12	0.00809835	17	0.00968544	0.451547	9.38078e-05
MANEAL	PLXDC2	29063	67	0.0462069	0.000425444	0.00213508	56	0.105509	7.35981e-16	0.0111321	4	0.00223059	0.864998	4.97551e-06
MANEAL	PSCA	29103	66	0.0435149	0.000898359	0.00189355	58	0.830627	0	0.689941	13	-0.0309076	1.98162	0.000955283
MANEAL	TMPRSS11B	28464	63	0.0344939	0.0092517	0.00118983	67	0.0150831	0.255218	0.000227501	9	0.0103505	0.434951	0.000107133
MANF	MATN3	34319	13	0.0501904	3.18525e-05	0.00251908	84	0.486175	0	0.236366	9	0.012962	0.282974	0.000168013
MANF	MICB_MICA	34636	12	0.0399661	0.000877703	0.00159729	99	0.744652	0	0.554506	4	0.00710672	0.554264	5.05054e-05
MANSC1	PKN3	29240	48	0.0583075	8.12944e-06	0.00339976	23	0.115424	8.40702e-19	0.0133228	3	0.00185249	0.887369	3.43171e-06
MANSC1	PTPRF	34909	49	0.0775501	8.69221e-11	0.00601402	36	0.038722	0.00121237	0.0014994	1	-0.00182213	1.12098	3.32014e-06
MANSC1	SRC	35181	51	0.059483	5.94421e-07	0.00353823	60	0.029132	0.0145373	0.000848675	7	0.0132659	0.265878	0.000175984
MANSC1	VSTM1	33799	50	0.0505343	3.23197e-05	0.00255372	91	0.670276	0	0.449269	25	0.059841	8.51329e-07	0.00358094
MAP1LC3A	NME1	28558	1	0.00167863	0.899076	2.81781e-06	68	0.0494162	0.00018704	0.00244196	1	0.00808338	0.541367	6.5341e-05
MAP1LC3A	NOTCH1	28935	1	0.00908542	0.489557	8.25448e-05	58	0.0759084	7.39829e-09	0.00576208	11	-0.00577162	1.33932	3.33116e-05
MAP1LC3A	TXN	28659	13	0.00590617	0.654858	3.48829e-05	39	0.0623003	2.35962e-06	0.00388133	3	-0.00203685	1.12252	4.14876e-06
MAP2	MAPT	28915	42	0.110055	4.7417e-17	0.0121121	38	0.0154725	0.239421	0.000239397	1	-0.000641405	1.03889	4.114e-07
MAP2	PRKAR2A	30352	37	0.0848942	3.47904e-11	0.00720702	51	0.0107857	0.400814	0.000116332	7	0.010874	0.396969	0.000118244
MAP2	SRC	29639	35	0.10048	8.92628e-15	0.0100963	56	0.028674	0.0272784	0.000822196	9	0.00804501	0.535758	6.47221e-05
MAP2K1	NFKB1	29039	52	0.0531135	5.13432e-05	0.00282104	48	0.0961317	2.1198e-13	0.0092413	6	-0.00829374	1.47254	6.87861e-05
MAP2K1	PCNA	29103	50	0.0530754	5.09886e-05	0.002817	65	0.0502353	0.000126077	0.00252359	4	0.0125644	0.337883	0.000157864
MAP2K1	PEBP1	29510	51	0.0654923	4.7597e-07	0.00428925	52	0.0913938	1.99946e-12	0.00835283	1	0.00945833	0.467536	8.946e-05
MAP2K1	PLA2G4A	29623	46	0.0617433	1.977e-06	0.00381223	37	0.0559587	1.63644e-05	0.00313138	2	-0.0134988	1.7011	0.000182219
MAP2K1	PLIN3	29432	46	0.084029	1.06955e-10	0.00706087	47	0.0267207	0.040369	0.000713998	3	-0.00548567	1.32608	3.00926e-05
MAP2K1	PRDX6	29775	47	0.076634	3.19576e-09	0.00587278	24	0.0934456	4.99739e-13	0.00873208	15	0.0115473	0.372967	0.000133339
MAP2K1	YWHAQ	29270	48	0.0948792	3.48451e-13	0.00900207	63	0.0164717	0.207637	0.000271316	10	0.00567366	0.664281	3.21904e-05
MAP2K6	MAP3K5	33640	57	0.0181549	0.136489	0.000329602	64	0.0263414	0.0307254	0.00069387	1	-0.00836631	1.50737	6.99952e-05
MAP3K5	NEDD4L	28110	56	0.038002	0.00437491	0.00144415	74	0.044921	0.000754057	0.0020179	20	0.00752054	0.572909	5.65585e-05
MAP3K5	PARK7	33702	62	0.0282574	0.0203466	0.000798481	24	0.120114	4.3722e-23	0.0144274	22	0.0142272	0.242865	0.000202412
MAP3K5	PDCD6	33621	69	0.0200073	0.10091	0.000400291	97	0.728267	0	0.530373	29	0.0801044	4.77095e-11	0.00641672
MAP3K5	TNFRSF1A	33702	62	0.0299709	0.0138694	0.000898252	67	0.0869308	8.74048e-13	0.00755696	5	0.00718759	0.555203	5.16615e-05
MAP3K5	TRAF2	33640	68	0.0448408	0.000233959	0.0020107	53	0.0474958	9.72763e-05	0.00225585	8	0.0097868	0.422191	9.57814e-05
MAP3K5	TXN	28471	58	0.0133239	0.314788	0.000177526	47	0.0602669	5.34441e-06	0.0036321	10	-0.00327944	1.19541	1.07547e-05
MAP4K5	PPM1B	28490	41	0.140783	1.29149e-26	0.0198199	2	-0.00881976	1.49435	7.77882e-05	8	0.0371119	0.00508271	0.00137729
MAP4K5	SHC1	28302	42	0.120357	1.02867e-19	0.0144859	1	0.0290329	0.0289468	0.00084291	5	0.0284598	0.0322679	0.00080996
MAP4K5	TRAF2	34228	41	0.126894	5.6965e-26	0.0161021	59	0.0562702	3.18794e-06	0.00316633	3	0.038207	0.00156897	0.00145977
MAPK13	NAP1L4	29046	48	0.029706	0.0235675	0.000882446	25	0.152293	1.75282e-31	0.0231931	2	-0.008961	1.5053	8.02995e-05
MAPK13	PARP1	28480	44	0.0536191	5.14908e-05	0.00287501	26	0.0922778	2.99965e-12	0.0085152	7	-0.00606474	1.35278	3.67811e-05
MAPK13	PRDX6	28802	42	0.0361762	0.0060348	0.00130872	28	0.0817494	5.18518e-10	0.00668296	15	0.00374686	0.776176	1.4039e-05
MAPK9	SF3B4	34363	29	0.103412	8.39141e-18	0.0106941	51	0.037229	0.00202391	0.001386	5	-0.00366501	1.23869	1.34323e-05
MAPK9	SHMT1	34575	29	0.100199	6.7288e-17	0.0100398	47	0.531434	0	0.282422	12	0.0334042	0.00546867	0.00111584
MAPK9	SMAD2	29431	28	0.0823653	2.47556e-10	0.00678404	66	0.0590974	5.7068e-06	0.0034925	3	-0.00718974	1.4187	5.16924e-05
MAPK9	SMAD3	29431	25	0.0799953	7.95585e-10	0.00639924	58	0.199607	5.83849e-54	0.0398428	14	0.00672736	0.60584	4.52574e-05
MAPK9	TRAF2	35081	30	0.0832921	2.79667e-12	0.00693758	52	0.0329346	0.00579946	0.00108469	4	0.0168585	0.157966	0.000284209
MAPK9	TRIM25	29442	27	0.0800952	7.52883e-10	0.00641524	60	0.0569087	1.24584e-05	0.0032386	3	0.000183385	0.988775	3.36299e-08
MAPKAPK2	MTHFD2	29625	43	0.142119	4.12896e-28	0.0201979	70	0.073674	1.36675e-08	0.00542786	5	-0.000370362	1.02274	1.37168e-07
MAPKAPK2	S100P	28532	29	0.136123	5.24699e-25	0.0185295	31	0.193443	3.13941e-49	0.0374203	2	0.0209598	0.113402	0.000439311
MAPKAPK2	SIRT1	28760	31	0.133917	1.97724e-24	0.0179337	47	0.0312116	0.0179228	0.000974163	4	-0.0017203	1.10378	2.95944e-06
MAPKAPK2	WASF1	28532	43	0.135709	7.29738e-25	0.018417	20	0.253464	2.37083e-84	0.0642438	7	0.0347066	0.00874452	0.00120455
MAPT	MYL6B	28207	39	0.0370884	0.00533751	0.00137555	65	0.0232928	0.0802406	0.000542554	17	0.00656941	0.621799	4.31571e-05
MAPT	NAP1L4	28782	37	0.0299854	0.0229084	0.000899124	22	0.173459	4.06593e-40	0.0300881	4	0.00952743	0.469871	9.07719e-05
MAPT	PSMC3	27944	41	0.0305661	0.0223171	0.000934285	3	0.0170671	0.202087	0.000291288	9	-0.0094993	1.52227	9.02367e-05
MAPT	PZP	28967	34	0.0443124	0.00074185	0.00196359	75	0.404423	6.69753e-227	0.163558	2	0.0196676	0.134456	0.000386815
MAPT	RPL14	28226	10	0.032914	0.0133964	0.00108333	54	0.0555536	2.96395e-05	0.0030862	2	-0.00831995	1.46801	6.92216e-05
MAPT	SCRN1	33647	39	0.0270183	0.0266696	0.00072999	20	0.107764	7.71409e-19	0.011613	1	2.90457e-06	0.99981	8.43654e-12
MAPT	SNX2	28829	36	0.0301277	0.0221639	0.000907678	28	0.0645356	9.38658e-07	0.00416484	3	-0.00557197	1.32769	3.10469e-05
MAPT	SRP14	33625	42	0.0296393	0.0150702	0.000878489	47	0.0469064	0.000119077	0.00220021	5	-0.000140533	1.00919	1.97495e-08
MAPT	ST13	28258	18	0.0360307	0.00675229	0.00129821	27	0.0438157	0.000985556	0.00191982	14	0.00931012	0.484095	8.66783e-05
MAPT	STIP1	33778	41	0.0287752	0.0180276	0.000828011	50	0.00641782	0.597929	4.11885e-05	9	0.0219021	0.0718626	0.000479701
MAPT	STXBP1	28930	37	0.0188765	0.151096	0.000356322	46	0.0382254	0.00363654	0.00146118	4	0.0191204	0.145884	0.000365588
MAPT	TNC	33735	42	0.0221779	0.0685187	0.000491858	90	0.224758	5.14199e-78	0.0505163	4	0.015348	0.207478	0.000235563
MAPT	TUBB3	28079	37	0.0448087	0.000783366	0.00200782	36	0.0262407	0.0492752	0.000688574	1	0.0013489	0.919506	1.81954e-06
MAPT	TXNL1	28025	33	0.0199485	0.135361	0.000397942	64	0.0450207	0.000747599	0.00202686	6	0.00737036	0.581169	5.43222e-05
MAPT	VGF	28930	37	0.0251818	0.055446	0.000634124	42	0.0920624	2.28009e-12	0.00847548	10	-0.00156398	1.09468	2.44604e-06
MASP1	MBL2	28985	64	0.230125	1.54072e-70	0.0529574	98	0.80739	0	0.651878	4	0.0226546	0.0845764	0.000513232
MASP1	NCK2	34315	69	0.22476	2.51644e-79	0.0505169	43	0.0374183	0.00193275	0.00140013	4	-0.0152055	1.79216	0.000231207
MASP1	SERPINA5	28984	59	0.201239	5.04548e-54	0.0404972	55	0.221792	1.61655e-65	0.0491915	3	0.00133732	0.918923	1.78842e-06
MASP1	SFTPD	34214	69	0.227192	8.1766e-81	0.0516162	62	0.625433	0	0.391166	8	0.00450451	0.709498	2.02906e-05
MATN2	NELL1	34706	85	0.293463	6.56566e-138	0.0861205	79	0.286365	3.9613e-131	0.0820052	18	-0.0195329	1.8963	0.000381533
MATN2	NELL2	35197	85	0.298832	3.65605e-145	0.0893008	42	0.14078	1.72974e-32	0.0198189	11	0.00791627	0.506653	6.26674e-05
MATN2	SERPINA1	29114	74	0.306874	3.42877e-127	0.0941718	47	0.149862	1.36127e-30	0.0224586	1	0.0154873	0.237392	0.000239857
MATN2	SERPING1	29627	80	0.277204	5.45314e-105	0.0768422	64	0.24618	1.63676e-82	0.0606045	19	0.00498044	0.701508	2.48048e-05
MAVS	PTPN1	33522	55	0.0697716	1.07365e-08	0.00486808	59	0.0572594	2.71527e-06	0.00327864	14	0.00763856	0.53176	5.83475e-05
MAVS	SRC	33828	60	0.0543908	7.60157e-06	0.00295836	57	0.0264878	0.0293623	0.000701602	20	-0.0104708	1.61081	0.000109638
MAVS	TAX1BP1	28907	59	0.0623838	2.06639e-06	0.00389174	65	0.0261829	0.0465166	0.000685546	7	0.0158444	0.228392	0.000251045
MAVS	TRAF2	33640	59	0.0687585	1.64696e-08	0.00472773	54	0.0383182	0.00166883	0.00146829	10	0.0145821	0.231724	0.000212638
MAVS	TRIM40	28202	55	0.0802303	1.60263e-09	0.0064369	72	0.203149	1.3169e-53	0.0412693	25	0.0394284	0.00306081	0.0015546
MAX	MPHOSPH8	33306	33	0.0514078	2.69723e-05	0.00264276	28	0.0163571	0.181934	0.000267555	7	0.0188689	0.123602	0.000356035
MAX	NMI	28720	24	0.041102	0.00183495	0.00168937	19	0.322355	5.14487e-139	0.103913	11	0.00804051	0.542351	6.46499e-05
MAX	PKN3	28466	24	0.0576757	1.33425e-05	0.00332648	21	0.10832	2.49977e-16	0.0117333	7	0.0255355	0.05403	0.000652062
MAX	PLIN3	33634	32	0.0463883	0.000141378	0.00215187	53	0.0706886	6.49392e-09	0.00499689	4	0.00480498	0.693584	2.30879e-05
MAX	PPP1CC	28829	24	0.0656818	5.99529e-07	0.0043141	3	0.00625617	0.634846	3.91396e-05	1	0.00266931	0.839424	7.12521e-06
MAX	RPA2	28115	23	0.0547019	4.05934e-05	0.0029923	46	0.0613283	4.1822e-06	0.00376116	11	0.0123989	0.352587	0.000153733
MAX	SMAD3	28829	23	0.0454801	0.00055186	0.00206844	65	0.208179	1.80504e-57	0.0433385	12	0.0348761	0.00809007	0.00121634
MAX	TFAP2A	28079	27	0.060008	6.80661e-06	0.00360095	75	0.0326789	0.0143314	0.00106791	14	0.0143039	0.283877	0.0002046
MAX	TRIM25	28840	25	0.0554601	2.50464e-05	0.00307583	64	0.0697569	1.13811e-07	0.00486603	1	0.00421782	0.748768	1.779e-05
MAX	VPS53	33625	17	0.0659322	6.24214e-08	0.00434705	60	0.0133563	0.273453	0.000178391	7	0.0180969	0.137835	0.000327498
MAX	YY1	28115	25	0.0702552	1.33811e-07	0.00493579	66	0.0236085	0.0766984	0.000557359	1	0.00624973	0.639394	3.90591e-05
MBL2	PTX3	29193	91	0.789557	0	0.623401	39	0.0867728	3.11268e-11	0.00752951	2	0.00387506	0.767216	1.50161e-05
MBL2	TLR3	29544	97	0.799962	0	0.639939	95	0.869611	0	0.756223	1	-0.0115083	1.62353	0.000132441
MBL2	UMOD	29492	93	0.798635	0	0.637818	63	0.635498	0	0.403857	13	0.012447	0.339203	0.000154927
MCAM	SELE	35122	52	0.111283	8.4444e-21	0.0123839	31	0.0738353	5.81224e-10	0.00545165	23	-0.00414347	1.27156	1.71684e-05
MCEE	STX8	29530	11	0.122116	4.5981e-21	0.0149124	59	0.0903342	3.52613e-12	0.00816026	6	0.0231769	0.0749098	0.000537167
MDH1	OXCT1	29205	32	0.0692561	1.16933e-07	0.00479641	25	0.0401702	0.00213597	0.00161364	1	-0.0177594	1.82525	0.000315396
MDH1	PGM2	29178	56	0.0757277	6.96772e-09	0.00573468	69	0.0562364	1.72176e-05	0.00316253	7	0.00811017	0.535659	6.57748e-05
MDH1	TP53	28785	61	0.0733448	2.52805e-08	0.00537946	36	0.0704628	8.70611e-08	0.004965	19	0.0162001	0.219075	0.000262442
MDH1	TRIM24	29396	54	0.0704953	6.27493e-08	0.00496959	65	0.0742687	1.18977e-08	0.00551583	10	0.0195419	0.134083	0.000381886
MDK	NFU1	29619	47	0.0953948	1.88214e-13	0.00910016	37	0.0997105	1.45558e-14	0.00994219	5	0.00252917	0.845701	6.39672e-06
MDK	NID1	34504	44	0.0950503	2.53365e-15	0.00903457	69	0.156524	4.2716e-39	0.0244999	3	0.0129025	0.283896	0.000166474
MDK	NID2	34645	36	0.0956761	1.45134e-15	0.00915392	49	0.450443	0	0.202899	13	0.0224296	0.0619085	0.000503086
MDK	PTPN9	28796	31	0.0806478	8.85101e-10	0.00650407	60	0.0530599	5.6115e-05	0.00281536	4	0.0210617	0.110006	0.000443596
MDK	SDC1	34426	43	0.0606149	4.82128e-07	0.00367417	55	0.115428	7.38739e-22	0.0133236	23	0.00797604	0.508157	6.36172e-05
MED21	PAG1	28100	58	-0.00285883	1.16966	8.17292e-06	54	0.0667828	5.41578e-07	0.00445994	18	-0.0126218	1.65587	0.00015931
MEGF10	TMEM132A	28837	78	0.400482	3.78892e-221	0.160386	39	0.469274	0	0.220218	3	-0.000362852	1.02198	1.31662e-07
MEGF10	VIM	33793	78	0.41825	1.84703e-284	0.174933	61	0.0399653	0.00101573	0.00159722	11	0.0146691	0.227915	0.000215183
MEGF11	MTDH	28587	27	0.11088	4.17728e-17	0.0122943	68	0.0333505	0.0116753	0.00111225	6	0.00414861	0.753816	1.72109e-05
MELTF	PAEP	29434	96	0.470376	0	0.221253	59	0.609636	0	0.371656	16	0.019795	0.128887	0.000391842
MEP1A	MEP1B	29432	53	0.164905	3.72386e-37	0.0271936	94	0.790847	0	0.625438	14	0.0220163	0.0912308	0.000484717
MEP1B	MMP9	34384	97	0.7975	0	0.636006	28	0.0898681	8.28158e-14	0.00807628	8	0.00515835	0.668896	2.66086e-05
MEP1B	PRAP1	29578	93	0.788312	0	0.621436	47	0.329349	1.18525e-149	0.108471	6	0.044991	0.000537709	0.00202419
MEP1B	PYY	28576	93	0.793829	0	0.630165	36	0.201854	1.29142e-53	0.0407452	1	-0.0257038	1.94799	0.000660686
MEP1B	TSPAN8	29432	92	0.797589	0	0.636148	54	0.36394	8.20813e-184	0.132453	1	0.0142692	0.27371	0.00020361
MESD	RAPGEF2	29133	60	0.00524135	0.689171	2.74718e-05	51	0.0345019	0.00844638	0.00119038	2	0.0100959	0.441028	0.000101928
MESD	SNX5	28892	62	0.0317509	0.0157969	0.00100812	66	0.0379575	0.0039056	0.00144077	2	-0.00852848	1.48311	7.2735e-05
MESD	TYMP	34219	69	0.0306853	0.011133	0.000941586	19	0.136884	5.57933e-30	0.0187371	12	0.0223514	0.0644784	0.000499586
MET	PDGFA	35238	48	0.171602	1.03908e-47	0.0294471	78	0.06737	1.50583e-08	0.00453872	1	-0.0115477	1.66758	0.000133349
MET	PLG	29168	60	0.164099	1.72703e-36	0.0269285	79	0.390019	3.12302e-211	0.152115	4	0.0116333	0.374368	0.000135334
MET	PTPRK	29670	52	0.184622	1.18945e-46	0.0340853	48	0.0979333	4.01107e-14	0.00959093	3	0.00366428	0.777782	1.3427e-05
MET	RNF41	33655	44	0.166441	5.18186e-43	0.0277027	59	0.0541843	8.67276e-06	0.00293594	2	-0.0200576	1.90012	0.000402309
MET	SHD	28745	49	0.175177	7.60036e-41	0.030687	84	0.0456736	0.000531959	0.00208608	9	0.0116456	0.377328	0.000135619
MET	VEGFB	28926	52	0.164992	1.3867e-36	0.0272224	41	0.128189	1.26462e-22	0.0164324	7	0.0280576	0.0328429	0.00078723
METAP1	TRIM25	28840	56	0.0285222	0.0302994	0.000813514	64	0.0794806	1.49785e-09	0.00631717	7	0.00936755	0.476897	8.77509e-05
METAP2	PVR	35084	42	0.0318608	0.00760976	0.00101511	87	0.600542	0	0.36065	14	-0.00164882	1.10983	2.7186e-06
METAP2	RARRES1	34059	40	0.0569475	2.56668e-06	0.00324302	45	0.407019	3.80372e-270	0.165664	1	0.039707	0.00104672	0.00157664
METAP2	S100A4	34918	39	0.0518615	1.45156e-05	0.00268961	59	0.127763	8.33561e-27	0.0163234	4	0.00732386	0.540596	5.36389e-05
METAP2	TNFRSF19	35363	40	0.0536492	6.35877e-06	0.00287824	70	0.220068	2.63785e-78	0.0484301	6	0.0125857	0.289943	0.000158399
MFAP3	TNFSF13B	34305	59	-0.00652207	1.4109	4.25373e-05	48	0.189527	1.65675e-56	0.0359206	6	0.0115095	0.340489	0.000132468
MFAP4	NOMO1	28943	39	0.169948	9.23226e-39	0.0288824	36	0.0853754	7.73109e-11	0.00728895	20	0.00606356	0.644645	3.67668e-05
MFAP4	NPTXR	28910	49	0.160462	1.1828e-34	0.025748	64	0.418744	2.64673e-244	0.175347	5	0.00662164	0.614681	4.38462e-05
MFAP4	P4HB	28877	25	0.192976	1.44208e-49	0.0372397	38	0.0476592	0.000291134	0.0022714	3	-0.00239256	1.14424	5.72433e-06
MFAP4	QSOX1	28912	26	0.16544	9.2882e-37	0.0273704	54	0.468128	0	0.219144	7	-9.37705e-08	1.00001	8.7929e-15
MFAP4	SFTPD	28910	23	0.168674	3.67014e-38	0.0284508	68	0.624601	0	0.390127	1	-0.00417562	1.24909	1.74358e-05
MFAP4	SGSH	28922	41	0.177792	2.75484e-42	0.03161	91	0.630686	0	0.397765	1	0.0128904	0.326997	0.000166164
MFAP4	TBC1D5	28881	28	0.165795	7.10778e-37	0.027488	60	0.0396927	0.00255135	0.00157551	1	-0.000586278	1.03553	3.43722e-07
MFAP5	NOTCH3	35581	59	0.180981	1.86736e-53	0.0327541	54	0.102021	6.28957e-18	0.0104084	8	-0.0101596	1.6085	0.000103217
MFGE8	PDGFRB	34817	68	0.248411	2.0282e-98	0.0617079	92	0.85757	0	0.735427	2	0.0144272	0.228699	0.000208143
MFGE8	PSCA	29510	55	0.257839	2.93409e-90	0.066481	57	0.82388	0	0.678778	5	0.0336399	0.00975061	0.00113164
MGMT	PAK4	33647	51	0.369729	5.01179e-217	0.1367	61	0.0385005	0.00158423	0.00148228	11	0.00289217	0.8125	8.36462e-06
MGMT	PSME2	34126	53	0.381968	5.57004e-236	0.145899	49	0.0728896	1.65403e-09	0.00531289	5	0.00305392	0.800848	9.3264e-06
MICB_MICA	PTPRK	29442	100	0.755675	0	0.571044	50	0.0966276	1.08289e-13	0.0093369	42	0.0580018	8.44932e-06	0.0033642
MICB_MICA	PVR	34699	98	0.751153	0	0.56423	91	0.607808	0	0.369431	27	0.019586	0.102808	0.000383612
MICB_MICA	RELT	34388	99	0.756438	0	0.572199	37	0.278527	9.6496e-123	0.0775773	34	0.0376386	0.00179738	0.00141666
MICB_MICA	SPINK4	35081	100	0.756363	0	0.572085	86	0.579953	0	0.336346	19	0.0281517	0.0183699	0.000792518
MICB_MICA	TNFRSF10B	34282	98	0.751766	0	0.565152	51	0.319907	6.19112e-163	0.102341	45	0.0389465	0.00125779	0.00151683
MICB_MICA	TNFSF8	29577	99	0.756794	0	0.572738	38	0.167885	1.19869e-38	0.0281855	9	0.0277434	0.0328689	0.000769699
MICB_MICA	TRIM25	29442	100	0.746625	0	0.55745	64	0.0736349	1.54286e-08	0.0054221	8	0.016352	0.209639	0.000267387
MICB_MICA	VAMP5	33804	98	0.749415	0	0.561622	42	0.0763686	3.23678e-10	0.00583217	4	0.014239	0.241774	0.00020275
MIF	PARK7	35074	50	0.0874888	2.13715e-13	0.00765429	18	0.110067	2.36327e-20	0.0121147	10	-0.000333124	1.02225	1.10971e-07
MIF	PDCD6	34380	44	0.11358	3.4844e-21	0.0129003	96	0.720308	0	0.518844	24	0.100773	5.47039e-17	0.0101553
MIF	PDIA3	28891	42	0.0844849	1.25873e-10	0.0071377	35	0.0241027	0.0669523	0.000580941	4	0.0314591	0.016785	0.000989678
MIF	PDIA4	29599	42	0.0994034	1.78856e-14	0.00988104	44	0.0544596	2.76409e-05	0.00296585	2	-0.0156926	1.77262	0.000246257
MIF	PEBP1	35074	46	0.0878396	1.71306e-13	0.0077158	55	0.0846692	1.22514e-12	0.00716888	5	-0.00490306	1.3186	2.404e-05
MIF	PRKAB1	33787	37	0.0998058	1.98226e-16	0.00996119	28	0.142273	6.84456e-32	0.0202416	11	-0.00258344	1.16814	6.67417e-06
MIF	TNFRSF14	34587	39	0.0877504	2.65449e-13	0.00770013	41	0.102293	1.48441e-17	0.0104638	16	0.0209198	0.0819046	0.000437636
MIF	TP53	33647	36	0.0899617	1.43309e-13	0.00809311	36	0.0581347	1.82433e-06	0.00337965	13	0.0195239	0.109286	0.000381183
MIF	TRIM24	29022	42	0.0885126	1.42783e-11	0.00783448	60	0.061394	2.8597e-06	0.00376922	1	0.00764629	0.560292	5.84658e-05
MIF	YAP1	29529	40	0.0969327	8.34884e-14	0.00939595	35	0.0475829	0.00025443	0.00226413	1	0.00342202	0.792623	1.17102e-05
MITD1	TMEM132A	28702	40	0.0730088	3.06757e-08	0.00533028	65	0.475205	0	0.22582	3	0.00496221	0.707012	2.46236e-05
MKI67	RNF168	29580	77	0.0378311	0.00361167	0.00143119	62	0.0471018	0.000289964	0.00221858	7	-0.0112961	1.61498	0.000127602
MKI67	SCARB2	28062	71	0.0302654	0.0233721	0.000915996	50	0.215275	7.71721e-60	0.0463434	2	0.0144839	0.277989	0.000209782
MKI67	SMARCA2	28115	73	0.021694	0.103824	0.000470629	69	0.0354546	0.00784043	0.00125703	2	0.0133012	0.31865	0.000176923
MKI67	SMC3	28483	74	0.043616	0.00099256	0.00190236	59	0.0159284	0.229381	0.000253713	3	0.0207965	0.116561	0.000432493
MKI67	STXBP1	29193	75	0.0435293	0.000878497	0.0018948	50	0.0432738	0.000942155	0.00187262	4	0.0120462	0.357443	0.000145111
MKI67	YY1	29580	78	0.0407652	0.00171198	0.0016618	72	0.0230079	0.0768064	0.000529363	5	0.012497	0.336528	0.000156175
MLLT1	POLR2A	28483	79	0.061379	3.55662e-06	0.00376738	63	0.035682	0.00707583	0.00127321	12	0.00165206	0.900795	2.7293e-06
MLLT1	SERPINA12	27649	79	0.0580733	1.55435e-05	0.00337251	86	0.579029	0	0.335275	10	0.0116338	0.387101	0.000135344
MME	PCNA	28462	52	0.0869532	4.9905e-11	0.00756085	67	0.0592019	7.84214e-06	0.00350487	26	0.000505392	0.969591	2.55421e-07
MMP1	SERPINA3	28279	79	0.480716	0	0.231088	62	0.288734	5.12472e-109	0.0833672	10	0.0118673	0.372258	0.000140833
MMP10	MMP3	34538	97	0.363295	1.54805e-214	0.131983	86	0.460412	0	0.211979	27	0.00391147	0.745167	1.52996e-05
MMP12	PLAUR	34208	40	0.403153	9.28033e-266	0.162533	37	0.109294	1.24275e-19	0.0119453	9	0.0190544	0.115061	0.000363069
MMP15	MOG	29896	62	0.0497197	0.000120014	0.00247205	56	0.205841	3.21669e-58	0.0423704	10	-0.00131499	1.08097	1.72919e-06
MMP15	PRG2	30224	58	0.0259986	0.0432653	0.000675929	53	0.0699141	5.30179e-08	0.00488799	2	-0.00605215	1.36195	3.66285e-05
MMP7	TNFSF11	33744	51	0.255697	3.3812e-101	0.0653811	33	0.099688	2.25047e-16	0.00993769	2	0.00493298	0.685365	2.43343e-05
MMP8	TFPI	34568	88	0.351422	4.16549e-200	0.123497	55	0.265905	3.24121e-112	0.0707054	7	-0.00330535	1.21651	1.09254e-05
MMP8	TIMP2	29838	93	0.347318	9.23429e-169	0.12063	33	0.0882365	8.62031e-12	0.00778568	1	0.00901019	0.486509	8.11835e-05
MMP8	UMOD	34972	95	0.356485	1.17815e-208	0.127082	57	0.628817	0	0.395411	10	0.00420237	0.7253	1.766e-05
MMP9	PLG	28932	24	0.0960899	2.39752e-13	0.00923326	80	0.390233	8.55226e-210	0.152282	4	0.00720513	0.583724	5.19139e-05
MMP9	TFPI	34385	26	0.108165	2.36983e-19	0.0116997	61	0.277661	5.82633e-122	0.0770955	12	0.00641785	0.594639	4.11888e-05
MMP9	TGFBI	34273	27	0.101486	3.69644e-17	0.0102994	79	0.430519	2.20367e-307	0.185346	5	0.0223041	0.0648304	0.000497474
MMUT	PCBD1	28400	10	0.0494702	0.000191613	0.0024473	36	0.160007	6.91875e-34	0.0256023	13	0.0286465	0.0308552	0.000820623
MNDA	TP53	33567	52	0.0555118	5.34157e-06	0.00308156	38	0.0481124	8.02891e-05	0.0023148	11	8.08906e-05	0.994713	6.54329e-09
MOCS2	STK11	28366	97	0.441648	1.52603e-269	0.195053	63	0.0474517	0.000349882	0.00225167	7	0.053293	5.92031e-05	0.00284015
MORC3	PARP1	29521	72	0.0114742	0.378051	0.000131658	29	0.0847046	7.08588e-11	0.00717487	5	-0.00433947	1.26114	1.8831e-05
MORC3	TRIM25	30087	72	0.00718124	0.577571	5.15703e-05	59	0.0817144	2.18367e-10	0.00667725	12	0.00851722	0.508901	7.2543e-05
MORF4L1	PBXIP1	29663	71	0.0459043	0.000405247	0.0021072	46	0.0405454	0.00178767	0.00164393	1	0.00987463	0.447017	9.75083e-05
MORF4L1	RBP2	29049	72	0.0300034	0.0222083	0.000900204	39	0.0562076	1.81568e-05	0.00315929	1	0.0158772	0.226307	0.000252086
MORF4L1	TRAF2	29066	71	0.0493618	0.000166564	0.00243658	42	0.0490615	0.000182527	0.00240703	35	0.00716571	0.584911	5.13474e-05
MPHOSPH8	SNCA	28366	28	0.0382243	0.00398376	0.0014611	57	0.0507667	0.000130593	0.00257726	18	0.0231723	0.0809548	0.000536956
MPO	PRTN3	33563	73	0.247178	5.45778e-94	0.0610971	67	0.441125	0	0.194591	4	-0.0113076	1.64569	0.000127862
MPO	SLC4A1	29657	65	0.234755	4.58733e-75	0.0551098	44	0.0547537	2.45364e-05	0.00299797	6	0.00885438	0.495383	7.84e-05
MPRIP	NOS3	28775	66	0.019202	0.14525	0.000368718	46	0.0384315	0.00354639	0.00147698	3	0.00646342	0.623975	4.17758e-05
MPRIP	RPA2	29052	58	0.00840675	0.521741	7.06735e-05	40	0.0694164	1.18105e-07	0.00481864	5	0.00639368	0.626083	4.08791e-05
MRI1	TRIM25	29299	72	0.406246	1.03013e-231	0.165036	62	0.0756426	6.74853e-09	0.0057218	16	0.0127532	0.329057	0.000162644
MRPL24	SH3GL3	28527	70	0.0166909	0.207491	0.000278585	6	0.0172373	0.192994	0.000297126	4	0.0108274	0.413553	0.000117233
MRPL28	MRPL46	28930	59	0.0360216	0.00613819	0.00129755	72	0.0331288	0.0117317	0.00109752	2	0.00103224	0.93743	1.06551e-06
MRPL28	MRPL52	29027	58	0.0411051	0.00173341	0.00168963	64	0.0509234	0.000103787	0.00259319	1	0.00379463	0.77254	1.43992e-05
MRPL28	MSLN	29463	57	0.0405947	0.00182922	0.00164793	83	0.503822	0	0.253837	6	-0.00556409	1.33063	3.09591e-05
MRPL28	PPL	29193	60	0.0205417	0.116565	0.000421962	47	0.0888793	1.02465e-11	0.00789953	7	-0.00242666	1.14706	5.88866e-06
MRPL46	NFX1	28040	61	0.0144679	0.278689	0.000209321	60	0.0411014	0.00208004	0.00168933	6	-0.000949094	1.05665	9.0078e-07
MRPL52	MTIF3	29046	63	0.0283475	0.0307318	0.000803583	64	0.102825	3.96063e-15	0.0105731	2	-0.0100501	1.55623	0.000101004
MRPL52	S100P	27949	63	0.0566066	2.29227e-05	0.00320431	28	0.187657	1.81708e-45	0.0352152	4	0.00733393	0.583578	5.37865e-05
MRPL58	MTIF3	30046	52	0.0301	0.0196308	0.000906013	67	0.0594867	3.9423e-06	0.00353867	3	0.00220255	0.864459	4.85122e-06
MRPL58	NDUFS6	28919	51	0.0274928	0.0365586	0.000755853	68	0.0404886	0.00207285	0.00163932	8	-0.00715244	1.41342	5.11574e-05
MSLN	PPY	34308	91	0.491887	0	0.241953	64	0.0480876	6.75573e-05	0.00231241	2	0.0144533	0.231296	0.000208898
MSMB	NPC2	28980	57	0.725393	0	0.526195	68	0.169618	1.14907e-38	0.0287702	15	0.00731479	0.577682	5.35062e-05
MSRA	SUMF1	28852	26	0.0289787	0.0277201	0.000839767	42	0.0723993	3.68076e-08	0.00524166	5	0.00954957	0.468299	9.11944e-05
MSRA	TRIM26	28652	33	0.0545681	3.58365e-05	0.00297767	22	0.0424273	0.0013165	0.00180008	5	-0.00192452	1.1158	3.70378e-06
MST1	PPM1F	29757	95	0.825059	0	0.680723	58	0.0250714	0.0531163	0.000628575	13	0.0348811	0.00712215	0.00121669
MST1	SCRIB	28946	100	0.828291	0	0.686066	62	0.0378804	0.00394456	0.00143493	7	0.0107915	0.411691	0.000116456
MST1	SERPINA3	29778	94	0.829115	0	0.687432	88	0.312893	2.14489e-135	0.0979018	22	0.0632755	1.02512e-06	0.00400378
MST1	STK11	28639	98	0.824732	0	0.680182	59	0.0441467	0.000832413	0.00194893	26	0.057727	1.2351e-05	0.00333241
MST1	TMPRSS11D	29580	97	0.820667	0	0.673495	34	0.124521	7.04678e-22	0.0155054	4	-0.000733111	1.04496	5.37451e-07
MSTN	WFIKKN1	33521	57	0.0480189	8.38142e-05	0.00230581	74	0.248894	3.33883e-95	0.0619484	18	0.0193733	0.112716	0.000375326
MTDH	NPR1	28587	68	0.0302557	0.0221558	0.00091541	66	0.0172608	0.191922	0.000297935	11	0.00646576	0.624998	4.1806e-05
MTDH	PCDH7	29120	66	0.0291349	0.0261869	0.000848842	26	0.100226	1.7683e-14	0.0100453	1	-0.00783697	1.45013	6.14182e-05
MTDH	RHOC	28354	70	0.0161378	0.224374	0.000260429	36	0.0750285	1.54645e-08	0.00562927	5	-0.0232877	1.92047	0.000542317
MTDH	SEPTIN9	28642	68	0.00276504	0.834275	7.64542e-06	64	0.0759157	8.78723e-09	0.00576319	34	0.0118443	0.370115	0.000140288
MTDH	SIRT2	28642	68	-0.012178	1.64322	0.000148304	43	0.0644163	1.06486e-06	0.00414946	14	-6.39244e-06	1.00039	4.08632e-11
MTDH	SPRED2	29580	66	0.0140282	0.280671	0.000196791	43	0.0816104	3.25189e-10	0.00666025	6	0.0201074	0.122007	0.000404308
MTDH	STX7	29580	66	0.0235524	0.0700763	0.000554717	70	0.465235	0	0.216444	4	0.0677453	1.83262e-07	0.00458943
MTDH	STXBP1	29193	66	0.0339673	0.00944466	0.00115378	50	0.0444296	0.000684596	0.00197399	16	0.0134317	0.304845	0.00018041
MTDH	VIM	28217	67	0.0322437	0.0154253	0.00103966	54	0.0347657	0.00900645	0.00120866	2	0.013099	0.325204	0.000171584
MTDH	WWP2	28545	69	0.0248698	0.0602455	0.000618509	44	0.110109	7.23406e-17	0.0121239	17	0.00795963	0.547646	6.33558e-05
MTHFD2	PEBP1	29584	66	0.101917	3.90922e-15	0.0103871	51	0.105062	5.42296e-16	0.011038	2	-0.00160861	1.09845	2.58762e-06
MTIF3	PNPT1	28974	72	0.0792099	1.56508e-09	0.00627421	45	-0.017132	1.80772	0.000293507	6	-0.0206015	1.88311	0.00042442
MTIF3	SNX2	30059	67	0.0596381	3.71116e-06	0.0035567	14	0.0420323	0.00111587	0.00176672	5	0.0118261	0.359285	0.000139857
MTIF3	TMED8	30338	67	0.077778	1.31018e-09	0.00604941	42	0.0659629	2.7117e-07	0.00435111	17	0.00744267	0.562181	5.53933e-05
MTPN	NFKB1	28100	59	0.0205214	0.123989	0.00042113	48	0.0809299	1.23475e-09	0.00654965	18	0.0159948	0.230571	0.000255834
MTPN	OXCT1	28309	60	0.00368601	0.78157	1.35867e-05	27	0.0595658	7.30175e-06	0.00354808	6	0.00360043	0.786517	1.29631e-05
MTPN	PALLD	28217	59	0.0419509	0.00162137	0.00175988	61	0.0367662	0.00574137	0.00135176	18	0.00752075	0.572182	5.65617e-05
MTR	TGFBR2	28767	73	0.0415341	0.00162726	0.00172508	56	0.0962769	2.51916e-13	0.00926925	8	0.0205013	0.11999	0.000420302
MTUS1	PPP1CC	29686	29	0.152544	3.0555e-32	0.0232697	2	0.00602598	0.642491	3.63124e-05	12	0.0193489	0.136042	0.000374378
MUC13	VAMP5	33306	31	0.209581	5.20589e-67	0.0439243	42	0.0719158	4.20532e-09	0.00517188	2	0.00650794	0.595384	4.23532e-05
MVK	TACC3	33745	45	0.0646674	1.054e-07	0.00418188	42	0.160307	4.34009e-40	0.0256982	16	0.0237082	0.0514637	0.000562077
MXRA8	RNF4	29043	27	0.050595	0.000114555	0.00255985	61	0.0252536	0.054295	0.000637745	11	0.0251206	0.0555768	0.000631046
MYCBP2	SPARCL1	29499	62	0.0117805	0.365654	0.000138781	70	0.55378	0	0.306673	12	0.000657137	0.959755	4.31829e-07
MYH4	SRC	28711	73	0.0374162	0.00457357	0.00139997	58	0.042133	0.00140613	0.00177519	4	-0.000579566	1.03502	3.35896e-07
MYH9	PBK	29042	71	-0.0168229	1.80012	0.00028301	59	0.0290707	0.0267273	0.000845106	4	0.00735785	0.57505	5.41379e-05
MYH9	PRC1	29993	72	0.0468857	0.000280809	0.00219827	71	0.0297909	0.0210414	0.000887498	2	0.0208078	0.107107	0.000432964
MYH9	PRKD2	29241	68	0.039547	0.00248814	0.00156396	53	0.0502402	0.000121251	0.00252407	9	0.0188075	0.150414	0.000353723
MYH9	RPA2	29243	71	0.0518606	7.25634e-05	0.00268953	14	0.0555758	2.11511e-05	0.00308867	1	-0.0205029	1.88306	0.000420368
MYH9	S100A14	30099	71	0.0373363	0.003767	0.001394	32	0.143032	7.01577e-29	0.0204582	1	0.00323686	0.801759	1.04772e-05
MYH9	SEPTIN7	29612	71	0.0261451	0.0442304	0.000683565	66	0.00470063	0.717606	2.20959e-05	10	0.00887099	0.494903	7.86944e-05
MYH9	SHC1	29042	71	0.0333184	0.0111056	0.00111011	67	0.00982493	0.454088	9.65293e-05	12	-0.00661715	1.38587	4.37867e-05
MYH9	SSBP1	29243	71	0.0349751	0.00747584	0.00122326	70	0.0405185	0.00194074	0.00164175	14	0.00811034	0.535197	6.57775e-05
MYH9	TEX101	29354	70	0.0372903	0.00427106	0.00139057	8	0.249861	2.99918e-84	0.0624305	2	0.011551	0.376246	0.000133426
MYH9	TP53	28960	68	0.0420069	0.00138545	0.00176458	36	0.0631129	1.53232e-06	0.00398324	7	0.0127215	0.333045	0.000161835
MYL3	YWHAQ	28824	53	0.0251497	0.0562262	0.000632507	66	0.0215939	0.101158	0.000466296	4	-0.000276433	1.01674	7.64152e-08
MYO6	RAD23B	28919	49	0.0254404	0.0530472	0.000647214	53	0.0526257	6.23103e-05	0.00276947	1	-0.00789696	1.45177	6.2362e-05
MYO6	STX7	29193	46	0.0389894	0.00288668	0.00152018	70	0.471849	0	0.222641	6	0.024477	0.0614718	0.000599122
MYO6	TNF	29004	47	0.00030335	0.981573	9.20212e-08	49	0.0998458	2.50858e-14	0.00996918	7	-0.00560748	1.33059	3.14438e-05
MYO6	TXNL1	29211	43	0.0253821	0.0523885	0.000644251	73	0.0316669	0.0154997	0.0010028	10	0.0192116	0.142044	0.000369086
MYO6	USP25	30102	54	0.0342371	0.00789247	0.00117218	72	0.0152364	0.237207	0.000232149	1	-0.00169027	1.10432	2.85702e-06
MYO6	YAP1	30173	49	0.0311801	0.0154301	0.000972201	35	0.0523136	4.79092e-05	0.00273671	8	-0.00335227	1.2054	1.12377e-05
MYO9B	NOMO1	33840	58	0.0493742	4.83132e-05	0.00243782	69	0.0865414	9.91774e-13	0.00748942	1	-0.00225598	1.14721	5.08944e-06
MYOM2	PCNA	28369	67	0.0737704	2.65645e-08	0.00544207	68	0.0510366	0.000120208	0.00260474	1	0.00688644	0.604058	4.74231e-05
MYOM3	NMI	29165	41	0.0531118	4.94179e-05	0.00282087	18	0.293763	1.89463e-116	0.0862969	17	0.0159026	0.224608	0.000252894
MZT1	NT5C3A	33579	80	0.0156348	0.200181	0.000244448	25	0.080424	4.11669e-11	0.00646801	4	-0.00109888	1.07174	1.20753e-06
NAAA	PLAUR	33812	85	0.499048	0	0.249049	34	0.102974	2.08971e-17	0.0106036	2	-0.00181762	1.11879	3.30376e-06
NAAA	SIAE	34150	79	0.507111	0	0.257162	61	0.167232	5.04476e-44	0.0279666	7	-0.0147444	1.77692	0.000217399
NAAA	TMEM132A	28539	67	0.488741	0	0.238868	38	0.460091	4.99244e-297	0.211684	18	0.00243952	0.853815	5.95124e-06
NAAA	TUBB3	28339	76	0.485122	0	0.235344	41	0.0301929	0.0230308	0.000911612	10	0.000779495	0.953217	6.07613e-07
NACC1	SRP14	29415	79	0.0248199	0.0569629	0.000616029	43	0.0216338	0.0970817	0.000468021	1	-0.00719988	1.41914	5.18382e-05
NADK	SRPK2	34465	28	0.212973	1.56383e-71	0.0453577	60	0.0459241	0.000136665	0.00210902	7	0.0068234	0.571115	4.65588e-05
NADK	YWHAQ	28910	30	0.210623	5.54104e-59	0.0443622	66	0.0273663	0.037447	0.000748914	2	0.0108567	0.409153	0.000117868
NAGA	NXPH3	29524	48	0.140769	1.6343e-27	0.0198158	92	0.221966	8.26488e-67	0.0492687	8	-0.0116727	1.63015	0.000136253
NAGK	NFKB1	28443	13	0.169614	5.63076e-38	0.0287689	48	0.0746396	1.74191e-08	0.00557107	6	0.0451888	0.000651825	0.00204203
NAGK	SCRN1	28790	12	0.173402	4.18332e-40	0.0300682	20	0.123342	5.82054e-21	0.0152132	5	0.0307709	0.0195443	0.000946845
NAGK	SMAD2	29196	17	0.209617	5.53134e-59	0.0439391	63	0.0574803	1.10796e-05	0.00330398	4	0.0141785	0.278699	0.000201029
NAGK	SRPK2	28790	12	0.194662	2.8009e-50	0.0378932	53	0.0264995	0.0443532	0.000702223	5	0.0225517	0.0870626	0.000508578
NAGPA	SLAMF7	28881	74	0.304092	7.5806e-124	0.0924718	74	0.495128	0	0.245152	12	0.030701	0.0196315	0.000942549
NAGPA	ZHX2	29348	61	0.31541	1.04651e-135	0.0994833	77	0.0417694	0.0013712	0.00174468	5	0.000568084	0.965294	3.22719e-07
NAMPT	PEPD	28942	50	0.0469336	0.000354467	0.00220276	71	0.347832	2.86604e-164	0.120987	2	0.0113081	0.389708	0.000127872
NAMPT	RNF149	28228	52	0.0509899	0.000126754	0.00259997	59	0.202893	1.61006e-53	0.0411655	6	0.0118282	0.374257	0.000139907
NAMPT	TPR	28043	52	0.0431822	0.00121832	0.0018647	50	0.0343932	0.0100015	0.00118289	1	0.0070189	0.599228	4.92649e-05
NAP1L4	PKN3	29605	25	0.170151	1.05253e-39	0.0289514	29	0.111112	9.94305e-18	0.0123459	3	0.00780676	0.548108	6.09456e-05
NAP1L4	TRIM25	30280	29	0.178646	1.31136e-44	0.0319144	61	0.0574969	7.56273e-06	0.00330589	6	0.0274821	0.0324657	0.000755267
NAP1L4	VAMP5	28856	22	0.159472	3.50908e-34	0.0254314	52	0.0740817	1.75774e-08	0.0054881	11	0.00935801	0.477231	8.75724e-05
NAPRT	RBPMS	29185	36	0.279425	3.6841e-105	0.0780785	62	0.0420565	0.00130963	0.00176875	6	0.0333563	0.0108159	0.00111264
NARS1	NUP50	29115	66	0.0503455	0.00012134	0.00253467	66	0.0405173	0.00198529	0.00164165	4	-0.00359188	1.21594	1.29016e-05
NBN	PBXIP1	28974	39	0.0427899	0.00112246	0.00183097	49	0.04746	0.000301704	0.00225245	3	-0.0156634	1.76677	0.000245342
NBN	SIRT1	28270	41	0.0480973	0.000297032	0.00231335	46	0.0386829	0.00362435	0.00149637	2	-0.00999585	1.54763	9.9917e-05
NBN	XRCC4	33348	37	0.0678311	2.94456e-08	0.00460106	68	0.0391724	0.00137618	0.00153448	17	-0.0192839	1.88466	0.000371869
NCF2	USP47	28537	55	0.070205	1.10224e-07	0.00492875	73	0.0474625	0.000334789	0.00225269	6	0.0282511	0.0328284	0.000798123
NCK2	PIK3AP1	34636	43	0.0536824	7.80997e-06	0.0028818	41	0.201253	3.18125e-64	0.040503	40	0.0194586	0.105368	0.000378636
NCK2	REEP4	29708	39	0.0391272	0.00255828	0.00153094	42	0.120228	1.42162e-20	0.0144548	7	-0.00440365	1.26566	1.93922e-05
NCK2	RET	34464	42	0.053847	7.72352e-06	0.0028995	62	0.345653	1.19521e-192	0.119476	3	-0.00756999	1.47022	5.73047e-05
NCK2	SF3B4	34464	42	0.030643	0.0109573	0.000938994	49	0.0544729	6.04595e-06	0.0029673	7	-0.000363341	1.02406	1.32017e-07
NCK2	SHD	28716	41	0.037416	0.00457026	0.00139996	85	0.0438589	0.000885402	0.0019236	9	-0.00702359	1.40538	4.93308e-05
NCK2	SORBS1	29708	38	0.0208189	0.108602	0.000433425	48	0.0539765	3.14703e-05	0.00291347	3	0.0071706	0.580547	5.14175e-05
NCK2	SRPK2	34636	44	0.0469498	9.26729e-05	0.00220428	58	0.00465698	0.698367	2.16875e-05	28	0.00502138	0.676057	2.52143e-05
NCK2	TNR	34370	43	0.0282246	0.0192769	0.000796629	43	0.281286	3.40251e-125	0.0791221	14	-0.000403133	1.02666	1.62516e-07
NCK2	WASF1	33970	43	0.0365883	0.002559	0.00133871	23	0.235349	3.73287e-86	0.0553892	11	0.04862	6.09326e-05	0.0023639
NCK2	WASF3	33810	47	0.0582155	1.66516e-06	0.00338905	26	0.105683	2.95171e-18	0.011169	20	0.0395709	0.00113536	0.00156585
NCLN	NOMO1	33840	84	0.0525186	1.54074e-05	0.00275821	73	0.0774319	1.78765e-10	0.0059957	15	-0.0117957	1.66808	0.000139139
NCLN	SAP18	28591	78	0.0103755	0.432796	0.00010765	69	0.0417757	0.00157952	0.00174521	1	-0.00260767	1.15628	6.79994e-06
NCLN	STAU1	28062	78	0.0391849	0.00332534	0.00153546	44	0.0308586	0.0207911	0.000952256	5	0.00172557	0.897168	2.9776e-06
NCLN	TMEM106A	28961	78	0.0212803	0.105366	0.000452852	35	0.0791859	1.59321e-09	0.00627041	2	-0.00209377	1.12658	4.38389e-06
NCLN	TNF	33442	82	0.0508413	3.18628e-05	0.00258484	32	0.0789551	1.00728e-10	0.00623391	17	-0.00235893	1.15295	5.56456e-06
NCLN	TNFRSF14	33965	82	0.0330032	0.00652129	0.00108921	42	0.0967669	1.31918e-15	0.00936384	6	-0.00127462	1.08365	1.62466e-06
NCS1	SIGLEC9	35372	56	0.109449	2.6676e-20	0.0119791	74	0.412379	1.30945e-288	0.170057	1	-0.00697114	1.44228	4.85968e-05
NDRG1	PEPD	28948	64	0.0481291	0.000249025	0.00231641	63	0.34156	4.00801e-158	0.116663	9	-0.0124801	1.65758	0.000155753
NDRG1	STX4	33625	65	0.0578873	2.03205e-06	0.00335094	9	0.0232773	0.0562902	0.000541832	1	0.00437076	0.720071	1.91035e-05
NDRG1	STX7	28115	65	0.0458123	0.000589603	0.00209877	73	0.462365	6.11973e-296	0.213781	9	0.00461691	0.729244	2.13159e-05
NDRG1	WIF1	34040	63	0.0464649	0.000125454	0.00215899	56	0.159095	7.80377e-40	0.0253112	21	-0.000786533	1.05173	6.18634e-07
NDUFB7	SPRED2	29120	70	0.0131399	0.316055	0.000172656	40	0.0527898	5.56328e-05	0.00278676	16	-0.000130658	1.00795	1.70716e-08
NDUFB7	TPR	29039	76	0.030546	0.019925	0.000933056	13	0.0277203	0.0346573	0.000768415	11	0.0114767	0.381895	0.000131716
NEB	TMOD4	28369	46	0.0280677	0.0345159	0.000787797	1	0.0107258	0.419262	0.000115042	7	0.0183403	0.167221	0.000336365
NEB	TTN	29451	46	0.0300079	0.0212775	0.000900472	43	0.0508077	9.57985e-05	0.00258142	7	0.00601208	0.644575	3.61452e-05
NECAP2	NMI	28913	57	0.0266344	0.0428481	0.000709392	14	0.315657	6.09095e-134	0.0996394	1	0.00707515	0.590659	5.00578e-05
NECAP2	TRAF2	28595	9	0.0184395	0.163232	0.000340016	46	0.0378479	0.00420166	0.00143246	17	-0.0211109	1.88958	0.000445671
NEDD4L	NPC2	28753	74	0.0513318	9.85449e-05	0.00263495	57	0.147157	3.34901e-29	0.0216552	2	-0.00105037	1.06347	1.10327e-06
NEDD4L	SERPINF1	28933	72	0.0639358	1.13159e-06	0.00408779	23	0.293161	4.86201e-115	0.0859436	4	-0.0152716	1.75455	0.000233222
NEDD4L	TGFBR1	29580	75	0.0443352	0.000647198	0.00196561	61	0.0559513	1.66242e-05	0.00313055	17	0.0241425	0.0633384	0.000582858
NEDD4L	TGFBR2	28852	73	0.0463886	0.000423746	0.0021519	53	0.0794109	1.53806e-09	0.00630608	9	-0.00138092	1.08352	1.90694e-06
NEDD4L	TNFRSF19	28993	74	0.0452514	0.000567529	0.00204769	57	0.244662	8.77414e-80	0.0598595	4	0.0177435	0.176731	0.000314832
NEDD9	PXN	28115	70	0.0504747	0.000152784	0.00254769	74	0.457163	1.56532e-288	0.208998	5	0.00753211	0.572284	5.67327e-05
NEDD9	SMAD2	29107	67	0.0279131	0.0332045	0.000779142	69	0.0249936	0.0565478	0.000624682	3	1.41024e-06	0.999914	1.98879e-12
NEDD9	SMAD3	29107	67	0.0480548	0.000244745	0.00230927	68	0.217872	1.69791e-63	0.047468	4	-0.00462606	1.27582	2.14004e-05
NEFL	PPP1CC	28711	49	0.0460001	0.000488855	0.00211601	48	-0.00533404	1.31387	2.8452e-05	2	0.0186632	0.157352	0.000348313
NEK7	RANBP1	29035	55	0.0174676	0.183219	0.000305116	40	0.0513789	8.9657e-05	0.00263979	4	0.00377807	0.773468	1.42738e-05
NEK7	RASSF2	28458	54	0.0221171	0.095251	0.000489168	55	0.0890278	1.71979e-11	0.00792594	15	0.0422009	0.00145103	0.00178092
NEK7	TNF	28532	57	0.00846567	0.522594	7.16676e-05	43	0.077772	4.04426e-09	0.00604849	7	0.013263	0.316494	0.000175908
NEK7	TRIM25	29663	53	0.0293567	0.0237561	0.000861817	66	0.0848256	6.0039e-11	0.00719538	5	0.0146114	0.26051	0.000213494
NELL1	NELL2	34826	76	0.27485	5.96626e-121	0.0755427	43	0.15962	5.65487e-41	0.0254785	16	0.012204	0.308508	0.000148937
NELL1	TRIM25	29619	69	0.270538	7.19879e-100	0.0731909	60	0.0690337	1.04842e-07	0.00476565	3	-0.00078882	1.0484	6.22238e-07
NELL2	ST13	29072	49	0.146738	2.38894e-29	0.0215321	29	0.0363765	0.00553691	0.00132325	3	0.00993067	0.449011	9.86183e-05
NENF	PARK7	29501	41	0.0339437	0.00912162	0.00115217	18	0.125661	3.37046e-22	0.0157908	7	0.0239314	0.0660502	0.000572714
NEO1	TNF	29004	35	0.0677379	2.42268e-07	0.00458842	38	0.0848572	9.61922e-11	0.00720075	5	-0.00988571	1.54839	9.77272e-05
NFASC	NRCAM	34804	78	0.335948	3.28508e-183	0.112861	61	0.2951	7.05674e-140	0.0870842	34	0.0104549	0.383164	0.000109304
NFATC1	PARP1	35081	59	0.127151	1.11084e-26	0.0161674	23	0.0771761	9.6142e-11	0.00595615	6	0.00393454	0.741773	1.54806e-05
NFATC1	PPP1R9B	34882	57	0.124878	1.19638e-25	0.0155944	51	0.0463819	0.000106483	0.00215128	12	0.0107236	0.370505	0.000114996
NFATC1	PPP3R1	34282	37	0.143175	9.96971e-33	0.0204991	62	0.0410387	0.00067669	0.00168417	10	-0.00699878	1.43769	4.89829e-05
NFATC1	RFC4	29431	56	0.132476	1.85568e-24	0.0175498	71	0.0210772	0.105903	0.00044425	4	0.0258458	0.0473886	0.000668008
NFATC1	SATB1	29530	52	0.132943	1.06552e-24	0.0176738	55	0.0450559	0.000533008	0.00203003	25	-0.00517418	1.30904	2.67721e-05
NFATC1	SEMA7A	34659	58	0.127625	1.4546e-26	0.0162882	52	0.130394	1.14914e-27	0.0170027	6	0.0205164	0.0876523	0.000420922
NFATC1	SHPK	29066	57	0.132109	4.76042e-24	0.0174528	50	0.0585702	7.87897e-06	0.00343047	1	0.00680484	0.603959	4.63059e-05
NFATC1	YWHAQ	28881	56	0.126488	4.92608e-22	0.0159992	65	0.0276762	0.0354359	0.000765974	7	0.013914	0.290381	0.0001936
NFE2	TXN	28885	3	0.0404776	0.00208985	0.00163843	37	0.0672208	3.15574e-07	0.00451863	3	0.000154354	0.990642	2.38252e-08
NFIC	PARP1	29530	72	0.051964	6.46083e-05	0.00270026	25	0.0900057	4.22061e-12	0.00810103	7	0.00182021	0.888775	3.31318e-06
NFIC	SOX2	30361	73	0.0398845	0.00188029	0.00159077	70	0.0332992	0.00946008	0.00110884	1	0.00777331	0.544778	6.04243e-05
NFIC	TRIM25	30046	71	0.0616817	1.70995e-06	0.00380464	58	0.0749975	5.86285e-09	0.00562462	8	-0.00421941	1.25634	1.78034e-05
NFKB1	PCBD1	28400	36	0.0919279	3.88252e-12	0.00845074	32	0.157015	1.11668e-32	0.0246536	5	-0.000825683	1.04961	6.81752e-07
NFKB1	PDCD6	28576	45	0.0840124	2.00449e-10	0.00705809	93	0.714752	0	0.51087	16	0.089497	1.2195e-11	0.00800971
NFKB1	PTPRF	28910	48	0.0750923	1.08538e-08	0.00563886	37	0.0583285	9.07605e-06	0.00340222	9	0.00267577	0.838806	7.15975e-06
NFKB1	RELB	28587	44	0.0691599	1.65552e-07	0.0047831	69	0.0611175	3.75577e-06	0.00373535	1	-0.00395538	1.23506	1.5645e-05
NFKB1	SLIRP	28369	36	0.0705551	1.03985e-07	0.00497802	54	0.007012	0.597479	4.91682e-05	7	-0.00327768	1.19495	1.07432e-05
NFKB1	TAB2	28679	43	0.0734983	2.51348e-08	0.005402	59	0.0329085	0.0126924	0.00108297	2	-0.00166439	1.10028	2.77021e-06
NFKB1	TLR3	28951	43	0.0660877	4.82454e-07	0.00436758	97	0.870875	0	0.758422	3	0.0120594	0.358901	0.000145429
NFKB1	TPR	29451	45	0.0764917	4.15698e-09	0.00585098	45	0.0148743	0.253717	0.000221244	3	0.0119821	0.357876	0.000143571
NFKB1	TTF2	28392	48	0.0823226	5.21831e-10	0.00677701	22	0.283216	3.30009e-105	0.0802114	28	0.0512278	0.000112541	0.00262429
NFKB1	TUBB3	28470	39	0.100987	2.2031e-14	0.0101983	40	0.0117272	0.37629	0.000137527	1	-0.00102542	1.06166	1.05149e-06
NFKB1	VIM	28100	48	0.0961396	5.10807e-13	0.00924281	55	0.0252998	0.0578911	0.000640079	8	0.00878488	0.510256	7.71741e-05
NFKB1	YWHAQ	28465	35	0.0718829	5.64987e-08	0.00516716	68	0.0292973	0.0270688	0.000858329	10	-0.00532621	1.31216	2.83685e-05
NFKB1	YY1	28587	70	0.0702795	1.04162e-07	0.00493921	72	0.00732466	0.579778	5.36506e-05	5	0.00951959	0.471745	9.06225e-05
NFKB1	ZHX2	29113	42	0.0738005	1.72429e-08	0.00544651	76	0.0107806	0.410832	0.000116222	3	-0.00764713	1.44036	5.84786e-05
NFKB2	PSMD1	29667	3	0.00975076	0.4527	9.50772e-05	68	0.0339751	0.00886615	0.00115431	7	0.0143564	0.268883	0.000206106
NFKB2	TNIP1	29625	6	-0.00319034	1.19395	1.01782e-05	53	0.0296064	0.0226704	0.00087654	1	0.00011907	0.992689	1.41776e-08
NFKBIE	RELB	28110	29	0.167335	1.38634e-36	0.0280009	70	0.0606863	5.27741e-06	0.00368283	1	0.0213684	0.10915	0.000456607
NFX1	RANBP2	28470	61	0.0538305	4.82329e-05	0.00289772	59	-0.00633173	1.36712	4.00907e-05	4	0.00651029	0.623317	4.23839e-05
NFX1	RFC4	29021	63	0.0415478	0.0015457	0.00172622	71	0.0600078	4.76741e-06	0.00360093	12	0.0198846	0.129845	0.000395398
NFX1	SRP14	28570	61	0.0108666	0.411499	0.000118082	48	0.0291647	0.027484	0.000850579	3	0.00331909	0.801939	1.10164e-05
NFX1	SSB	28040	60	0.044259	0.00091548	0.00195886	48	0.0288261	0.030877	0.000830944	16	-0.0174662	1.80906	0.000305069
NFX1	STAU1	28369	61	0.0346946	0.00896513	0.00120371	43	0.0266754	0.0445278	0.000711577	16	0.0122744	0.355316	0.00015066
NGF	NGFR	29434	48	0.0223702	0.0861443	0.000500425	61	0.0449292	0.000564782	0.00201863	19	-0.000802591	1.04909	6.44153e-07
NGF	PLG	28719	45	0.0231191	0.0797951	0.000534492	70	0.387208	8.58871e-205	0.14993	5	-0.0177694	1.82183	0.000315752
NGF	SORCS2	33522	48	0.0292092	0.0167728	0.000853175	72	0.364584	7.25622e-210	0.132921	6	-0.00211265	1.13731	4.46327e-06
NGF	SORT1	34215	50	0.0530139	1.14545e-05	0.00281047	36	0.160583	9.27543e-41	0.0257868	11	0.0190659	0.114788	0.000363508
NGFR	NTRK2	29573	59	0.0318578	0.0142836	0.00101492	50	0.0889613	7.2067e-12	0.00791411	2	0.0145602	0.262911	0.000211999
NGFR	TP53	28950	53	0.0621068	2.25204e-06	0.00385726	35	0.0797884	1.20449e-09	0.00636619	10	0.0165329	0.208451	0.000273336
NGFR	TTR	29848	60	0.0275776	0.0331234	0.000760523	47	0.117937	6.14471e-20	0.0139092	19	-0.00484417	1.29173	2.3466e-05
NGRN	NPM1	8098	4	0.0259412	0.296875	0.000672945	66	0.0643506	0.00959905	0.004141	7	0.00935546	0.706804	8.75247e-05
NGRN	SSBP1	29185	69	0.0334248	0.0106546	0.00111722	72	0.0482509	0.000226257	0.00232815	27	0.00668187	0.609776	4.46474e-05
NGRN	TRIM25	30087	69	0.0352684	0.00621852	0.00124386	61	0.0761284	3.36783e-09	0.00579553	5	0.0041154	0.749602	1.69365e-05
NID1	NID2	34542	65	0.175101	1.0934e-48	0.0306602	53	0.436061	0	0.190149	17	0.0296395	0.0137563	0.000878501
NID2	SUSD4	29501	49	0.429746	7.7167e-264	0.184681	57	0.296717	3.24114e-120	0.088041	22	-0.00304937	1.18515	9.29866e-06
NID2	TNC	34665	49	0.433206	0	0.187668	87	0.223131	5.88221e-79	0.0497875	12	0.0104802	0.382935	0.000109836
NID2	TNIP1	29584	48	0.435928	5.17073e-273	0.190033	56	0.0323086	0.0129495	0.00104384	15	0.00187799	0.885172	3.52683e-06
NIT1	NME1	28528	29	0.178211	6.34038e-42	0.0317593	71	0.0417188	0.00162289	0.00174046	3	-0.020728	1.88252	0.000429649
NIT1	OXCT1	29701	28	0.172898	4.37831e-41	0.0298939	29	0.0605103	3.0576e-06	0.0036615	9	0.0138319	0.286483	0.000191321
NIT1	PDAP1	29451	28	0.168445	9.67595e-39	0.0283738	5	-0.00731498	1.4254	5.35089e-05	8	0.0178856	0.169915	0.000319896
NIT2	NPTX1	29534	50	0.0526081	5.23442e-05	0.00276761	96	0.423506	9.37037e-256	0.179358	14	0.0244809	0.0599371	0.000599316
NIT2	PARK7	29534	47	0.0742998	1.08629e-08	0.00552047	19	0.117739	1.10639e-19	0.0138624	18	0.0267454	0.0398473	0.000715315
NIT2	PDIA4	30105	51	0.0782384	1.20952e-09	0.00612125	43	0.0850525	3.83618e-11	0.00723393	7	0.0185939	0.149127	0.000345734
NIT2	PRDX5	29829	49	0.0680417	1.43988e-07	0.00462967	71	0.0957913	1.22739e-13	0.00917597	4	-0.00504561	1.30318	2.54581e-05
NIT2	PRDX6	29782	46	0.0710868	3.97571e-08	0.00505333	31	0.102683	1.95952e-15	0.0105437	14	0.0295451	0.0225977	0.000872915
NIT2	PSMG4	29125	50	0.0742343	1.40893e-08	0.00551073	22	0.1468	2.00549e-29	0.0215502	7	0.00731716	0.576609	5.35408e-05
NIT2	RNASET2	29695	53	0.0775589	2.16622e-09	0.00601538	76	0.359055	3.31605e-180	0.128921	9	0.0626181	1.36956e-06	0.00392103
NLGN1	NRXN3	29672	65	0.0556532	1.79057e-05	0.00309728	62	0.0351584	0.00675671	0.00123611	1	0.0033782	0.794728	1.14122e-05
NLGN2	PRTN3	27775	69	0.041127	0.00217033	0.00169143	64	0.416025	1.78765e-231	0.173077	3	0.000649519	0.961398	4.21875e-07
NLGN2	TMEM106A	29116	64	0.0328735	0.0121187	0.00108067	35	0.0758009	6.98236e-09	0.00574577	1	-0.0180679	1.83197	0.000326449
NLGN2	TRIM25	29134	67	0.042837	0.00107369	0.00183501	64	0.0757224	7.17298e-09	0.00573388	6	0.00660163	0.61441	4.35816e-05
NME1	OXCT1	28528	71	0.0510414	0.000114832	0.00260523	27	0.0336622	0.0109993	0.00113315	4	0.0163955	0.215648	0.000268811
NME1	PTPN6	28816	66	0.0416575	0.00156102	0.00173535	47	0.0222626	0.0910486	0.000495622	3	0.0225541	0.0868911	0.000508689
NME1	SORD	28850	72	0.0259532	0.0486868	0.000673569	59	0.117608	3.16608e-19	0.0138317	26	0.00249353	0.849804	6.21768e-06
NME1	UROD	28660	70	0.0240025	0.0692029	0.000576119	65	0.292796	1.08268e-113	0.0857295	6	-0.0107734	1.58521	0.000116065
NMI	PPP1R9B	29695	14	0.345511	3.83744e-166	0.119378	52	0.0307121	0.0179385	0.000943233	9	0.00714758	0.581826	5.10879e-05
NMI	PSMG3	29320	15	0.335848	1.41552e-154	0.112794	61	0.0320361	0.014154	0.00102631	4	0.00635319	0.626678	4.0363e-05
NMI	TIGAR	28666	17	0.311721	2.07586e-129	0.0971701	55	0.0716728	5.55306e-08	0.005137	1	-0.00804834	1.45765	6.47758e-05
NMI	TXLNA	29193	16	0.326653	3.24753e-145	0.106702	20	0.0225459	0.0849767	0.000508319	1	-0.00631451	1.37046	3.9873e-05
NMNAT1	NPM1	9429	7	0.0604378	0.00867352	0.00365273	68	0.0462009	0.0448961	0.00213452	23	-0.00601486	1.20589	3.61785e-05
NMNAT1	PARP1	34282	49	0.099072	2.00144e-16	0.00981526	24	0.0956367	2.09549e-15	0.00914637	2	0.0094826	0.432428	8.99197e-05
NMT1	RFC4	30102	47	0.0248921	0.0534533	0.000619615	67	0.0470923	0.000257081	0.00221769	3	-0.000162163	1.01004	2.62968e-08
NMT1	TGFB1	29842	5	0.0233214	0.0716222	0.000543888	25	0.175785	1.27046e-42	0.0309003	12	0.0147484	0.254629	0.000217515
NMT1	VIM	29004	4	0.00946234	0.471223	8.95359e-05	53	0.0448057	0.000641864	0.00200755	12	0.0103725	0.429646	0.000107589
NOMO1	PDGFRA	34440	67	0.095981	1.43014e-15	0.00921235	75	0.206848	1.9049e-67	0.0427861	15	0.023402	0.0521205	0.000547653
NOMO1	PSCA	29510	76	0.0849921	6.15478e-11	0.00722366	53	0.834934	0	0.697114	1	0.0198886	0.126573	0.000395555
NOP56	NUCB2	28857	72	0.0511068	0.000102696	0.00261191	49	0.320734	3.35415e-138	0.10287	1	0.00370367	0.778483	1.37172e-05
NOP56	PDIA4	29241	73	0.0421385	0.00126783	0.00177565	43	0.0652885	5.82217e-07	0.00426259	1	-0.00167455	1.10187	2.80412e-06
NOP56	SERPINH1	28679	68	0.0528741	6.1736e-05	0.00279567	32	0.119949	7.88929e-20	0.0143879	1	0.00988392	0.454242	9.76918e-05
NOP56	SMARCA2	28040	70	0.0433374	0.00116961	0.00187813	64	0.0371612	0.00538227	0.00138096	6	0.0103857	0.436807	0.000107863
NOP56	TOP2B	28587	75	0.0481064	0.000274045	0.00231422	47	0.0517828	8.96167e-05	0.00268145	4	0.0154671	0.242284	0.000239232
NOS2	NPM1	7831	21	0.0394168	0.118952	0.00155368	64	0.0490135	0.0524751	0.00240233	2	-0.0062634	1.19561	3.92302e-05
NOS2	PSMA1	28043	45	0.0727275	4.97169e-08	0.00528929	65	0.00535487	0.688478	2.86746e-05	10	0.000142152	0.991508	2.02073e-08
NOS2	TRIM21	28595	44	0.0815257	6.64848e-10	0.00664643	51	0.076467	7.04032e-09	0.0058472	1	-0.00715869	1.41167	5.12469e-05
NOS2	YWHAQ	28465	41	0.0716075	6.34901e-08	0.00512763	68	0.020342	0.124866	0.000413797	4	-0.0030641	1.1828	9.38869e-06
NOS3	RNF31	28115	49	0.0491325	0.000228083	0.002414	64	0.0531583	6.66052e-05	0.00282581	3	-0.00163019	1.09727	2.65751e-06
NOS3	ST13	28258	50	0.0384775	0.00381695	0.00148052	27	0.0312704	0.0187355	0.000977841	15	0.0179334	0.177684	0.000321607
NOS3	TGFBR1	28115	49	0.0358037	0.00725167	0.0012819	63	0.0505915	0.000147482	0.0025595	5	-0.0141744	1.71209	0.000200914
NOS3	TGFBR2	33799	53	0.0430829	0.000395646	0.00185614	59	0.116883	5.38682e-22	0.0136617	4	0.0205869	0.0905735	0.000423821
NOTCH1	NOTCH2	29926	61	0.104148	6.61049e-16	0.0108469	85	0.130013	5.58459e-24	0.0169033	9	0.00246977	0.848503	6.09977e-06
NOTCH1	RFC4	29774	55	0.0877137	1.20321e-11	0.00769369	68	0.0583161	6.71013e-06	0.00340076	2	0.0106517	0.411215	0.000113458
NOTCH2	PARD3	29612	86	0.115365	5.30499e-19	0.013309	44	0.0567404	1.248e-05	0.00321947	11	-0.0129446	1.68074	0.000167563
NOTCH2	PIGR	29200	64	0.139501	9.05607e-27	0.0194607	39	0.133323	1.42406e-24	0.0177752	13	0.0286731	0.028439	0.000822147
NOTCH2	PLAT	29825	85	0.0938048	3.88933e-13	0.00879934	41	0.0609631	2.45558e-06	0.0037165	1	0.00583503	0.6523	3.40476e-05
NOTCH2	PPP1R12B	29612	86	0.123213	1.79835e-21	0.0151815	66	0.0258618	0.0465807	0.000668831	4	0.00390945	0.763577	1.52838e-05
NOTCH2	RET	29546	81	0.134886	2.13787e-25	0.0181942	75	0.328327	1.55403e-148	0.107799	48	-0.00306694	1.18634	9.40613e-06
NOTCH2	RHOC	29236	82	0.141449	1.63156e-27	0.0200077	35	0.0722112	3.24434e-08	0.00521445	11	0.000950687	0.942061	9.03806e-07
NOTCH2	RNASE4	29148	56	0.127672	1.2997e-22	0.0163002	75	0.306008	1.34051e-126	0.0936408	2	0.0167477	0.201085	0.000280486
NOTCH2	SMOC1	29903	61	0.132846	5.92645e-25	0.017648	87	0.278154	1.08798e-106	0.0773695	2	0.0021266	0.869403	4.52242e-06
NOTCH2	THAP12	28991	60	0.121445	1.699e-20	0.0147488	66	-0.0106307	1.58167	0.000113012	12	0.0392429	0.00280222	0.00154
NOTCH3	PRG2	29926	52	0.0819638	2.14886e-10	0.00671806	51	0.060064	3.32023e-06	0.00360768	3	0.00520688	0.687142	2.71115e-05
NOTCH3	RET	34656	78	0.1066	5.66223e-19	0.0113635	59	0.346108	2.87975e-194	0.119791	2	0.00951214	0.428486	9.04808e-05
NOTCH3	SCGB3A1	29236	59	0.095112	3.15111e-13	0.0090463	57	0.111983	8.84322e-18	0.0125403	14	-0.00572996	1.33865	3.28325e-05
NPC2	YES1	29048	64	0.153875	4.10975e-32	0.0236776	37	0.0729048	2.65513e-08	0.00531511	30	-0.00302299	1.18218	9.13846e-06
NPDC1	TBC1D23	34329	53	0.0789301	5.79995e-11	0.00622996	22	0.10709	5.74219e-19	0.0114682	1	-0.025395	1.96463	0.000644908
NPM1	PARP1	9261	68	0.0624336	0.00719614	0.00389795	19	0.0588258	0.0113399	0.00346048	3	0.0183957	0.428833	0.000338402
NPM1	RPS10	7831	57	0.0381067	0.131726	0.00145212	17	0.0610481	0.015685	0.00372687	28	0.0200369	0.428149	0.000401479
NPM1	SIRT1	7873	65	0.029304	0.245266	0.000858726	23	0.0254592	0.312773	0.00064817	3	0.0525993	0.0369248	0.00276669
NPM1	STAB2	8128	71	0.0348761	0.159948	0.00121634	26	0.362416	1.28925e-51	0.131345	9	-0.0228436	1.64257	0.000521828
NPPC	NPR1	28595	65	0.0611762	3.66162e-06	0.00374253	68	0.010519	0.426419	0.000110649	4	-0.00225291	1.13526	5.07562e-06
NPPC	PTPN1	34282	49	0.0751474	4.66579e-10	0.00564713	62	0.0422511	0.000466385	0.00178515	2	0.00618286	0.60875	3.82277e-05
NPTN	PIKFYVE	28110	1	0.00344192	0.796393	1.18468e-05	50	0.0241555	0.0701345	0.000583488	11	0.00635699	0.633686	4.04113e-05
NPTN	PRAME	27926	1	-0.0117238	1.61896	0.000137446	70	0.0397731	0.00295034	0.0015819	2	0.0156537	0.242138	0.00024504
NPTX1	NPTXR	34440	95	0.418704	1.39249e-290	0.175313	59	0.423129	2.34127e-297	0.179039	24	0.0431356	0.000342271	0.00186068
NPTX1	TCOF1	29647	93	0.426129	3.03034e-260	0.181586	62	0.0542133	2.9588e-05	0.00293908	10	0.0118703	0.360793	0.000140905
NPTX1	TMEM132A	28892	91	0.426625	2.56215e-254	0.182009	32	0.477573	0	0.228076	1	-0.00664299	1.38634	4.41293e-05
NPTX1	TRIM25	29510	94	0.435024	3.99132e-271	0.189246	58	0.0838864	1.08547e-10	0.00703693	6	0.0166267	0.201548	0.000276447
NPTX2	NPTXR	29578	61	0.337556	1.43197e-157	0.113944	66	0.42939	5.05606e-264	0.184375	9	0.0134185	0.30215	0.000180057
NPTXR	SIAE	34464	59	0.426264	2.16309e-302	0.181701	60	0.177004	1.28207e-49	0.0313305	23	0.022607	0.0605612	0.000511075
NPY	RAB6A	34706	28	0.13759	1.09942e-30	0.018931	37	0.0361333	0.00260557	0.00130562	2	0.000297139	0.980254	8.82916e-08
NRCAM	PTPRB	29573	47	0.29163	2.77728e-116	0.0850482	72	0.346865	8.04994e-167	0.120315	5	0.0226486	0.0815797	0.000512961
NRGN	SNCA	29552	73	0.0158899	0.221942	0.000252489	56	0.0388175	0.00283907	0.0015068	28	0.0137484	0.290625	0.000189017
NRP1	NRP2	34721	49	0.250378	9.76748e-100	0.0626892	71	0.188375	1.74112e-56	0.0354851	14	0.0102432	0.393415	0.000104923
NRP1	PARK7	34721	49	0.243313	3.99417e-94	0.0592011	18	0.124786	1.67276e-25	0.0155715	10	0.00170418	0.887092	2.90423e-06
NRP1	PPP1R9B	34970	35	0.242436	4.22345e-94	0.0587754	55	0.0443581	0.000206576	0.00196764	1	-0.00216837	1.14387	4.70181e-06
NRP1	PSAP	29453	35	0.267801	2.74611e-97	0.0717174	62	0.201081	8.72423e-55	0.0404336	4	0.00426567	0.743436	1.81959e-05
NRP1	RAB6A	34536	41	0.244096	3.04245e-94	0.0595827	41	0.0390633	0.00116572	0.00152594	19	-0.00135378	1.08956	1.83271e-06
NRP1	SORD	34701	55	0.260744	3.0774e-108	0.0679875	56	0.114128	1.46942e-21	0.0130251	2	0.00508376	0.671976	2.58446e-05
NRP1	STOML2	28612	32	0.245302	3.54442e-79	0.0601729	53	0.0134308	0.309732	0.000180387	4	0.0080549	0.542405	6.48814e-05
NRP1	STX7	28846	29	0.231825	3.00034e-71	0.053743	70	0.44911	1.84243e-284	0.2017	4	0.00870088	0.508782	7.57054e-05
NRP1	TGFBR1	28846	29	0.263703	2.18954e-92	0.0695391	62	0.0448749	0.000651048	0.00201376	20	-0.00892079	1.50187	7.95805e-05
NRP1	TNF	34082	30	0.225231	3.97696e-79	0.0507292	36	0.100237	1.0873e-16	0.0100474	8	0.0157531	0.193464	0.000248159
NRP1	TP53	33771	38	0.251723	4.05621e-98	0.0633643	38	0.0344188	0.00467015	0.00118465	3	-0.00679292	1.42327	4.61438e-05
NRP2	VEGFA	34706	70	0.180223	9.33566e-52	0.0324804	76	0.511642	0	0.261778	3	0.023282	0.0524285	0.000542051
NSFL1C	PPP1CC	29741	42	0.0888494	6.67278e-12	0.00789421	53	0.0040121	0.757046	1.6097e-05	11	0.00602976	0.641973	3.63581e-05
NT5C1A	SCPEP1	29228	54	0.0130333	0.319126	0.000169866	48	0.284126	5.84421e-109	0.0807275	8	0.0159055	0.224049	0.000252984
NT5E	PCDH7	29619	51	0.505236	0	0.255264	26	0.0961002	1.24813e-13	0.00923525	9	0.0161062	0.215209	0.00025941
NT5E	SCAMP3	34538	63	0.495777	0	0.245795	33	0.0798283	3.05697e-11	0.00637255	8	0.000686897	0.954484	4.71828e-07
NT5E	TNFSF8	29778	50	0.507361	0	0.257415	46	0.178194	1.11935e-43	0.0317532	13	0.0213384	0.099662	0.000455326
NTF3	SORCS2	33640	57	0.155999	6.45503e-38	0.0243355	59	0.356537	7.37412e-201	0.127119	8	0.01203	0.323838	0.00014472
NTRK2	PTPN1	34269	55	0.091285	3.69616e-14	0.00833294	62	0.0401601	0.000883228	0.00161283	4	0.0082688	0.493722	6.8373e-05
NTRK2	RASGRF1	28460	51	0.0920864	3.38438e-12	0.00847991	70	0.0316395	0.0169806	0.00100106	4	-0.010451	1.56949	0.000109223
NTRK2	SHC1	28460	51	0.0821718	5.34517e-10	0.00675221	65	0.0402812	0.00236898	0.00162257	2	-0.0030834	1.18391	9.50733e-06
NTRK2	SORT1	35122	56	0.0863302	4.24461e-13	0.00745291	39	0.143227	1.63886e-33	0.020514	3	-0.00313004	1.20689	9.79715e-06
NTRK2	USP8	33978	49	0.089353	1.59563e-13	0.00798395	8	0.0620849	3.02686e-07	0.00385453	14	0.0105898	0.382774	0.000112143
NTRK3	PTPRS	35155	71	0.181652	3.18452e-53	0.0329973	80	0.298004	3.59373e-144	0.0888062	2	0.0267678	0.0247997	0.000716513
NTRK3	SORT1	34685	74	0.197859	3.50502e-62	0.0391482	37	0.121502	3.13e-24	0.0147627	11	0.0183121	0.127249	0.000335332
NUB1	UFD1	29442	38	0.138668	1.1357e-26	0.0192287	71	0.0497999	0.000131906	0.00248003	21	0.0260516	0.0456147	0.000678687
NUCB2	PDIA4	29844	45	0.32621	5.51195e-148	0.106413	53	0.0544498	2.56906e-05	0.00296478	11	0.0322027	0.012851	0.00103701
NUCB2	TIMM10	29838	45	0.333295	9.24627e-155	0.111085	28	0.110046	1.53101e-17	0.0121101	14	0.0248362	0.0550602	0.000616837
NUCB2	TRIM25	29717	44	0.346207	5.852e-167	0.119859	57	0.0739994	1.12113e-08	0.0054759	22	0.022924	0.0772126	0.000525511
NUDC	TARS1	29807	45	0.00434621	0.737255	1.88895e-05	57	0.0537188	3.33021e-05	0.00288571	1	0.0195496	0.131246	0.000382189
NUDT5	PRKAB1	33840	46	0.0473489	9.74886e-05	0.00224192	27	0.137066	9.59034e-30	0.018787	7	-0.0176934	1.85445	0.000313055
NUDT5	YAP1	29584	42	0.0627413	1.36864e-06	0.00393647	36	0.0458101	0.000424103	0.00209856	2	0.0244332	0.0602205	0.000596981
NUMB	SRC	28798	28	0.0970564	1.56801e-13	0.00941995	54	0.0334016	0.0112466	0.00111567	2	0.00046977	0.971568	2.20684e-07
NUMB	STX7	29580	29	0.0919818	1.35707e-12	0.00846065	70	0.462809	0	0.214192	5	0.0890398	6.85116e-12	0.00792808
NUMB	TP53	28110	34	0.0713226	8.63165e-08	0.00508692	36	0.0620537	3.22043e-06	0.00385066	1	0.00249166	0.85183	6.20839e-06
NUP50	RANBP1	28492	64	0.0432181	0.00110189	0.0018678	44	0.0407181	0.00211061	0.00165796	5	-0.00235939	1.14132	5.56673e-06
NXPH1	PCDH1	33953	79	0.0519276	1.86047e-05	0.00269648	76	0.0896266	1.3732e-13	0.00803293	34	0.00875867	0.470535	7.67143e-05
NXPH1	SEL1L	28226	72	0.0507654	0.000135751	0.00257713	21	0.213339	4.13086e-59	0.0455134	2	0.0120099	0.366962	0.000144239
NXPH3	PCSK9	29034	92	0.205182	3.14543e-56	0.0420998	56	0.282424	6.38253e-107	0.0797632	4	-0.013212	1.68585	0.000174558
NXPH3	SUMF1	29580	93	0.236535	5.03988e-76	0.055949	42	0.0596166	4.4632e-06	0.00355414	3	0.0202146	0.12003	0.000408631
OCLN	TNFSF8	30099	38	0.136717	1.6577e-26	0.0186917	46	0.164955	5.59254e-38	0.0272101	3	-0.010274	1.57451	0.000105555
OCLN	YES1	29519	41	0.129239	2.07787e-23	0.0167026	37	0.0724391	2.52249e-08	0.00524743	2	0.0157211	0.227169	0.000247152
OGA	PITHD1	29052	28	0.0919973	2.1294e-12	0.0084635	70	0.0449427	0.000611016	0.00201985	1	0.00869426	0.507603	7.55901e-05
OGA	TP53	28832	24	0.102262	7.03222e-15	0.0104575	37	0.0489836	0.00019847	0.00239939	3	0.014521	0.270261	0.00021086
OGFR	WASF3	33625	67	0.106997	1.39242e-18	0.0114483	25	0.117498	4.15464e-22	0.0138057	6	0.0288802	0.017865	0.000834065
OGN	PCNA	28543	63	0.448305	2.36355e-280	0.200977	68	0.0415812	0.00167691	0.001729	1	0.0142684	0.281115	0.000203588
OLFM4	PVR	28083	91	0.57782	0	0.333876	91	0.605723	0	0.366901	9	0.0224809	0.0920749	0.000505389
OLFM4	TNFSF14	27663	91	0.578571	0	0.334745	46	0.258077	7.08828e-85	0.0666036	6	0.00827106	0.538521	6.84104e-05
OLR1	RHOC	33774	52	0.114646	3.34562e-21	0.0131436	35	0.0765047	3.06547e-10	0.00585297	14	0.00865684	0.476883	7.49408e-05
OMD	SUMF1	28876	37	0.0708999	6.90787e-08	0.0050268	41	0.0825587	3.31478e-10	0.00681595	4	-0.00939603	1.52471	8.82854e-05
OPLAH	PTGES2	28303	22	0.143649	1.76541e-27	0.0206351	35	0.0617828	3.29496e-06	0.00381711	11	0.0131984	0.320817	0.000174198
ORM1	PRR4	29200	87	0.370324	2.88184e-189	0.13714	26	0.576543	0	0.332402	1	0.0196696	0.132846	0.000386893
ORM1	SERPINA1	29898	80	0.362217	8.21559e-185	0.131201	47	0.147432	2.08659e-30	0.0217363	4	0.00524577	0.685079	2.75181e-05
ORM1	SERPINA3	30304	84	0.342592	1.73723e-166	0.117369	92	0.290416	4.34732e-118	0.0843412	15	0.0205172	0.110261	0.000420957
ORM1	TF	30416	79	0.336867	2.68847e-161	0.11348	40	0.267837	1.93098e-100	0.0717364	5	0.00999733	0.435634	9.99466e-05
OSM	OSMR	34385	44	0.0391725	0.00115753	0.00153449	96	0.503192	0	0.253202	6	0.0116919	0.332324	0.000136702
OSMR	TREML2	34721	96	0.506017	0	0.256053	61	0.275523	3.38837e-121	0.0759128	2	-9.19705e-05	1.00611	8.45858e-09
OSMR	TRIM25	29590	94	0.506667	0	0.256711	62	0.0887476	7.95934e-12	0.00787613	13	-0.00289211	1.17603	8.36432e-06
OTUD6B	SWAP70	30338	43	0.0324336	0.0115229	0.00105194	41	0.159606	6.61863e-36	0.0254741	22	0.0554832	1.53169e-05	0.00307839
OTUD7B	PARK7	29597	3	0.0120656	0.353353	0.000145578	20	0.116205	2.9986e-19	0.0135037	10	0.015465	0.234196	0.000239166
OTUD7B	SNCA	29375	3	0.0135733	0.298245	0.000184236	53	0.0216229	0.0974773	0.000467552	7	0.0239216	0.0667385	0.000572245
OTUD7B	TTR	29779	4	0.0103342	0.42526	0.000106796	47	0.098276	2.94674e-14	0.00965817	15	0.00500346	0.699473	2.50346e-05
OXCT1	PRDX6	29151	30	0.0643903	8.63077e-07	0.00414611	25	0.109099	6.63352e-17	0.0119027	19	0.0114071	0.383849	0.000130122
OXCT1	SGSH	28954	26	0.0465794	0.0003919	0.00216964	91	0.627645	0	0.393938	6	0.00423798	0.747144	1.79604e-05
OXCT1	TOR1AIP1	29701	28	0.04954	0.000133635	0.00245421	62	0.492949	0	0.242999	4	0.00848977	0.512988	7.20762e-05
P4HB	PFDN2	33518	42	0.0592851	1.1909e-06	0.00351472	70	0.0311927	0.0106508	0.000972987	20	-0.0137925	1.74113	0.000190234
P4HB	PHOSPHO1	34082	47	0.0493692	4.55008e-05	0.00243731	54	0.0210945	0.0816111	0.000444976	7	0.00644448	0.594755	4.15313e-05
P4HB	PLIN3	34240	44	0.0552914	4.69045e-06	0.00305714	54	0.0489259	5.1122e-05	0.00239375	6	0.0196329	0.104261	0.000385452
P4HB	PPT1	28802	38	0.0556036	2.41747e-05	0.00309176	58	0.0339615	0.0099465	0.00115339	12	-0.00655978	1.38134	4.30307e-05
P4HB	PRC1	29435	16	0.0404537	0.00190606	0.0016365	71	0.0340288	0.00902449	0.00115796	3	-0.000243059	1.01488	5.90775e-08
P4HB	PTN	33605	48	0.0376243	0.00203535	0.00141559	62	0.134627	1.47723e-28	0.0181244	8	-0.0105287	1.61187	0.000110853
P4HB	SERPINH1	29066	11	0.0620142	2.22659e-06	0.00384576	38	0.120458	3.0921e-20	0.0145102	5	-0.0062508	1.36627	3.90725e-05
P4HB	SOD2	34457	45	0.047523	7.93036e-05	0.00225843	38	0.143516	4.89579e-33	0.0205969	5	-0.00452937	1.29303	2.05152e-05
P4HB	TGFB1	34568	58	0.046636	0.000104915	0.00217492	29	0.182734	5.64238e-53	0.0333919	20	0.0257775	0.0320951	0.000664479
P4HB	TIMP3	34540	51	0.0475861	7.60191e-05	0.00226444	88	0.480473	0	0.230854	8	0.0186162	0.121832	0.000346564
P4HB	TNFRSF14	34420	51	0.0687062	1.15491e-08	0.00472054	61	0.100671	5.643e-17	0.0101347	8	-0.010406	1.612	0.000108284
P4HB	TPD52L2	28877	45	0.0267138	0.042357	0.000713627	53	0.0336063	0.0106486	0.00112938	7	0.0100536	0.444949	0.000101075
P4HB	VWF	34623	44	0.0539662	7.02194e-06	0.00291235	49	0.107603	2.75413e-19	0.0115783	2	0.0138998	0.247496	0.000193203
PADI4	TP53	33167	94	0.237688	7.54078e-86	0.0564957	40	0.051927	2.32492e-05	0.00269641	4	0.0572207	3.11355e-06	0.00327421
PAEP	PVR	34692	52	0.592803	0	0.351415	89	0.603966	0	0.364774	3	0.0358906	0.0027905	0.00128814
PAFAH1B3	TERF1	29193	3	0.00128457	0.92183	1.65011e-06	67	-0.0178995	1.82852	0.000320391	9	0.00407499	0.755579	1.66056e-05
PAFAH2	SSBP1	28760	52	0.0550665	2.93295e-05	0.00303232	73	0.0335411	0.0109596	0.001125	4	0.00168392	0.898399	2.83559e-06
PAG1	PTPN6	33909	61	0.0668436	3.5985e-08	0.00446806	56	0.015558	0.200196	0.000242051	1	0.0269429	0.02651	0.000725921
PAG1	SRC	33829	61	0.0641809	1.26856e-07	0.00411919	59	0.0136255	0.262485	0.000185654	3	0.0378749	0.00183484	0.00143451
PAK4	PARD3	28466	63	0.0459042	0.000530972	0.00210719	46	0.0411469	0.00190122	0.00169306	32	-0.00972869	1.53699	9.46474e-05
PAK4	PARP1	33647	61	0.0333656	0.00619547	0.00111327	27	0.0702802	7.87163e-09	0.00493931	1	0.0140955	0.24764	0.000198682
PAK4	SNCA	28258	60	0.0449714	0.000720634	0.00202243	54	0.0430082	0.00122137	0.0018497	19	0.035814	0.0070915	0.00128264
PAK4	STX7	28115	59	0.0371413	0.00534539	0.00137948	73	0.473139	0	0.22386	10	0.0641527	1.4758e-06	0.00411556
PAK4	YARS1	28840	62	0.0580817	1.01513e-05	0.00337349	46	0.0320773	0.0148391	0.00102895	10	0.00321617	0.80707	1.03437e-05
PAK4	YWHAQ	28258	58	0.0455876	0.00060807	0.00207823	64	0.0399024	0.00269874	0.0015922	2	0.0116695	0.380451	0.000136176
PALLD	TP53	28110	61	0.0266349	0.0458259	0.000709417	33	0.0506346	0.000145766	0.00256386	3	-0.00173794	1.10366	3.02044e-06
PALLD	TRIM25	29120	63	0.0354217	0.00686169	0.0012547	64	0.0768907	4.21917e-09	0.00591218	3	-0.0109375	1.59602	0.000119628
PALLD	WWP2	28545	59	0.0204268	0.122775	0.000417254	42	0.118361	2.89283e-19	0.0140094	5	-0.000253648	1.01529	6.43376e-08
PALM	RHOC	28955	50	0.148162	8.7953e-30	0.0219519	31	0.0729572	2.72645e-08	0.00532276	1	0.00161892	0.901971	2.62091e-06
PAM	PDGFRA	34842	85	0.472705	0	0.22345	57	0.210232	1.89943e-70	0.0441976	4	0.0323751	0.00687754	0.00104814
PAM	TSC1	28866	81	0.477842	0	0.228333	71	0.0350183	0.0077923	0.00122628	4	0.00757264	0.565119	5.73448e-05
PAPPA	TNNI3	33499	58	0.0676773	2.94731e-08	0.00458022	77	0.0603974	7.53796e-07	0.00364785	3	-0.00501777	1.31865	2.5178e-05
PARD3	PLCB1	28760	46	0.0552381	2.76929e-05	0.00305125	75	0.0448503	0.000667699	0.00201155	17	-0.00523168	1.30841	2.73705e-05
PARD3	PNMA1	29035	45	0.0550647	2.6879e-05	0.00303212	31	0.0683112	1.88304e-07	0.00466642	13	0.0315231	0.0162943	0.000993706
PARD3	PNMA2	28757	45	0.0473583	0.000327308	0.00224281	42	0.0511278	0.000104891	0.00261405	7	0.00291444	0.825116	8.49396e-06
PARD3	PSMC3	28765	47	0.0499572	0.000150211	0.00249572	2	-0.0121557	1.64338	0.00014776	18	0.0184301	0.162201	0.000339668
PARD3	SCRIB	29035	47	0.0624878	1.8845e-06	0.00390472	59	0.0279209	0.0333676	0.000779577	9	0.00333397	0.79949	1.11154e-05
PARD3	SEPTIN7	29947	47	0.0644063	6.08636e-07	0.00414818	3	0.0093669	0.468601	8.77389e-05	7	0.0147121	0.254966	0.000216445
PARD3	SMAD2	29686	45	0.0530729	4.28797e-05	0.00281673	67	0.0546427	2.52463e-05	0.00298583	3	0.00642324	0.620724	4.1258e-05
PARD3	STX7	28760	46	0.0416578	0.00157718	0.00173537	69	0.465303	5.0754e-307	0.216507	11	0.0576367	1.22012e-05	0.00332198
PARD3	VASP	29620	43	0.0506115	9.73433e-05	0.00256153	55	0.0381275	0.00333518	0.00145371	4	0.0110793	0.393884	0.000122752
PARD3	YAP1	29625	45	0.0733274	1.59774e-08	0.00537691	48	0.0476707	0.000241873	0.00227249	17	0.0187112	0.14984	0.000350108
PARK7	PCNA	28543	18	0.124908	2.74421e-21	0.0156021	68	0.0611353	3.79754e-06	0.00373753	1	0.0183402	0.165919	0.000336362
PARK7	PEBP1	35134	18	0.113359	1.559e-21	0.0128502	52	0.06744	1.52845e-08	0.00454815	3	0.0240495	0.0438221	0.000578377
PARK7	PPM1B	28746	17	0.108802	1.31353e-16	0.0118378	3	0.0315414	0.0167747	0.000994857	1	0.025976	0.0488998	0.000674755
PARK7	PPP1R12A	34744	20	0.120323	7.94974e-24	0.0144776	56	0.0398425	0.000894449	0.00158743	22	0.00110996	0.926298	1.23201e-06
PARK7	PRDX6	34793	18	0.111185	1.38269e-20	0.0123622	33	0.075374	3.07167e-10	0.00568123	24	0.0104946	0.381429	0.000110136
PARK7	SNCA	28943	16	0.111346	1.9675e-17	0.012398	54	0.0575793	1.16917e-05	0.00331537	21	0.018358	0.162572	0.000337017
PARK7	SOD1	33808	22	0.104801	5.64745e-18	0.0109832	43	0.0429917	0.000406253	0.00184829	13	-0.00618492	1.38887	3.82532e-05
PARK7	TALDO1	29542	15	0.101722	4.5994e-15	0.0103474	49	0.0724011	2.53086e-08	0.00524191	21	-0.00241444	1.1472	5.82953e-06
PARK7	TXN	29150	14	0.120811	2.11509e-20	0.0145952	39	0.0500341	0.000132429	0.00250341	11	0.0275578	0.035369	0.000759432
PARK7	WWP2	34393	19	0.102178	1.98407e-17	0.0104404	47	0.104084	4.97064e-18	0.0108335	12	0.0228322	0.0582966	0.000521309
PARK7	YWHAQ	28943	13	0.109118	8.45729e-17	0.0119068	70	0.0107323	0.414301	0.000115182	22	0.00968594	0.461272	9.38175e-05
PARP1	RNF4	29066	24	0.0755612	8.02077e-09	0.00570949	57	0.0175497	0.180944	0.000307991	4	0.0108128	0.409798	0.000116917
PARP1	RPA2	28701	26	0.0834606	2.40625e-10	0.00696567	42	0.048366	0.000246674	0.00233927	8	-0.0123328	1.6498	0.000152098
PARP1	SERPINH1	29066	26	0.0759151	6.82753e-09	0.0057631	37	0.148584	4.7256e-30	0.0220772	4	0.0130522	0.319753	0.00017036
PARP1	SH3GL3	28910	26	0.070465	8.15673e-08	0.00496531	40	0.0327127	0.0128615	0.00107012	13	0.00382159	0.771411	1.46046e-05
PARP1	SIRT1	28701	29	0.0791809	1.88876e-09	0.00626962	48	0.0341084	0.00975658	0.00116339	1	0.0030197	0.819077	9.11861e-06
PARP1	SMARCA2	33647	27	0.0613575	4.72893e-07	0.00376474	73	0.0511564	2.68862e-05	0.00261698	19	0.0114305	0.3485	0.000130656
PARP1	SPP1	34710	27	0.0751758	3.58053e-10	0.00565141	43	0.134218	2.84856e-29	0.0180145	4	0.0232659	0.0525749	0.000541302
PARP1	STK4	34465	25	0.0758083	2.94119e-10	0.00574691	53	0.0398226	0.000943182	0.00158584	1	-0.0189242	1.88382	0.000358124
PARP1	THRAP3	28595	27	0.10527	1.44735e-15	0.0110817	65	0.0217193	0.10052	0.000471728	4	0.0138324	0.295616	0.000191335
PARP1	TRAF2	35081	20	0.0791653	3.13151e-11	0.00626714	52	0.0519837	1.32216e-05	0.0027023	9	-0.0151638	1.79591	0.00022994
PBK	TP53	27926	60	0.0310861	0.0201688	0.000966344	39	0.0497714	0.000198408	0.00247719	1	0.0133026	0.320241	0.000176959
PBK	VIM	28005	58	0.0450414	0.000746648	0.00202873	55	0.0484642	0.000285208	0.00234878	10	-0.00685314	1.39189	4.69655e-05
PBXIP1	RNF4	29663	49	0.0137079	0.291148	0.000187908	61	0.0231046	0.0751802	0.00053382	2	0.00641711	0.621205	4.11793e-05
PBXIP1	SRC	29559	45	0.0434594	0.000831282	0.00188872	57	0.0149229	0.251323	0.000222694	2	0.010372	0.425286	0.000107579
PBXIP1	STX6	28832	50	0.0440862	0.00081235	0.00194359	49	0.0293087	0.0260457	0.000859002	14	0.0112846	0.391596	0.000127342
PBXIP1	TMEM106A	30059	52	0.0288552	0.0252755	0.000832625	37	0.0747904	6.41841e-09	0.00559361	2	-0.00893185	1.51129	7.97779e-05
PCBD1	ST13	29721	38	0.159286	4.47174e-35	0.0253719	30	0.0512981	7.59869e-05	0.00263149	4	0.000991097	0.939105	9.82273e-07
PCBD1	SYT1	29281	39	0.163825	1.65363e-36	0.0268385	55	0.0456856	0.000470262	0.00208717	4	-0.00599938	1.35377	3.59926e-05
PCBD1	TRIM5	28817	34	0.143993	4.45769e-28	0.0207341	64	0.256392	3.5349e-87	0.0657368	8	0.0251461	0.0562825	0.000632328
PCDH1	PRG2	29821	51	0.0876934	1.16936e-11	0.00769014	55	0.0850548	4.73407e-11	0.00723432	2	0.000307857	0.981036	9.47758e-08
PCDH17	RHOC	34079	46	0.0901136	9.12758e-14	0.00812046	36	0.0887294	2.16795e-13	0.0078729	1	0.0171052	0.157971	0.000292588
PCDH7	PSMD5	29299	21	0.111788	9.34003e-18	0.0124966	4	0.00469225	0.719528	2.20172e-05	1	0.0119015	0.362385	0.000141646
PCDH7	RET	29421	22	0.0828953	1.91161e-10	0.00687163	77	0.337479	1.1122e-156	0.113892	3	-0.00832247	1.4767	6.92635e-05
PCDH7	STX6	28832	23	0.0935352	1.10634e-12	0.00874884	50	0.0394917	0.0027061	0.00155959	5	-0.0054541	1.32117	2.97473e-05
PCDH7	TNF	28913	25	0.0846619	1.13464e-10	0.00716763	49	0.10459	1.54758e-15	0.010939	16	0.0209364	0.111424	0.000438334
PCNA	PDE4D	28369	68	0.0179844	0.175613	0.00032344	58	0.0207786	0.117617	0.00043175	5	-0.00647696	1.37426	4.19511e-05
PCNA	PLXDC1	27926	68	0.0268926	0.0444654	0.000723214	87	0.314663	1.33872e-128	0.099013	1	0.00150105	0.910702	2.25314e-06
PCNA	POLR2A	28483	66	0.047983	0.000291592	0.00230237	63	0.0365727	0.00577088	0.00133756	16	0.0101322	0.444541	0.000102661
PCNA	PPME1	28462	67	0.0325223	0.014137	0.0010577	25	0.0263935	0.0464612	0.000696619	2	0.0148255	0.263424	0.000219797
PCNA	PRDX3	28062	66	0.0537233	5.659e-05	0.00288619	54	0.0276709	0.0381858	0.00076568	3	0.00341354	0.798211	1.16522e-05
PCNA	PRKD2	28369	68	0.0473859	0.000356582	0.00224542	63	0.0200361	0.131318	0.000401445	4	0.0131705	0.321286	0.000173462
PCNA	PTEN	27944	66	0.056555	2.33596e-05	0.00319847	52	0.0223467	0.0948567	0.000499375	3	0.00136781	0.918578	1.8709e-06
PCNA	RFC4	29105	67	0.0697917	9.81329e-08	0.00487088	78	0.0472026	0.000315073	0.00222809	6	0.0108943	0.405955	0.000118686
PCNA	RIPK4	28369	68	0.0452043	0.000659825	0.00204343	77	0.0446356	0.000771389	0.00199234	2	0.0128193	0.33436	0.000164335
PCNA	SCAMP3	28462	67	0.0497284	0.000174541	0.00247291	26	0.0677198	3.15592e-07	0.00458597	33	-0.00330448	1.19684	1.09196e-05
PCNA	SH3BGRL2	28464	65	0.0552215	3.0665e-05	0.00304941	41	0.0300873	0.0232098	0.000905246	1	0.00270284	0.838453	7.30537e-06
PCNA	TMOD4	29341	68	0.0653113	5.51942e-07	0.00426557	1	-0.00733505	1.42573	5.38029e-05	20	-0.00583646	1.34512	3.40643e-05
PCNA	TOP1	29103	65	0.0500409	0.000133918	0.00250409	56	0.0358212	0.00627507	0.00128316	8	0.0017149	0.895933	2.9409e-06
PCNA	TRIM26	29341	68	0.0334789	0.010325	0.00112083	18	0.0332948	0.0107524	0.00110855	27	0.00116949	0.928631	1.36771e-06
PCNA	TSC1	28483	67	0.0310082	0.0192687	0.000961506	72	0.0293331	0.0268415	0.000860432	3	0.0163271	0.21793	0.000266576
PCNA	TSC22D1	29083	67	0.0400403	0.002257	0.00160322	53	0.0496653	0.000151173	0.00246664	2	0.00993827	0.448586	9.87692e-05
PCNA	UBE2B	29105	68	0.0575948	1.09792e-05	0.00331716	53	0.0213018	0.104148	0.000453767	10	0.007753	0.554252	6.0109e-05
PCNA	USO1	28462	67	0.0335627	0.0113315	0.00112646	60	0.0273562	0.0390336	0.000748363	2	0.0154089	0.245097	0.000237433
PCNA	WWP2	28356	69	0.0530248	6.46884e-05	0.00281163	48	0.118186	4.28139e-19	0.0139679	3	0.0195812	0.140374	0.000383424
PCOLCE	PLG	11250	29	0.182477	2.68077e-18	0.033298	70	0.389669	1.74585e-82	0.151842	15	0.0110616	0.599985	0.000122359
PCSK7	PMCH	29021	37	0.214371	2.61015e-61	0.045955	53	0.0183635	0.161868	0.000337216	2	-0.00249247	1.15057	6.21239e-06
PCSK9	PDGFRA	35010	58	0.273183	4.44256e-120	0.0746291	58	0.213557	4.94712e-73	0.0456067	12	0.00281781	0.813629	7.94007e-06
PCSK9	TRAF2	34759	55	0.264824	6.87722e-112	0.0701317	55	0.0319354	0.00775072	0.00101987	3	-0.0128139	1.71456	0.000164196
PDAP1	PDGFB	29765	3	-0.0092804	1.52595	8.61257e-05	65	0.012791	0.323773	0.000163611	1	0.00705835	0.586108	4.98204e-05
PDCD1	PDCD1LG2	34706	56	0.20474	1.39502e-66	0.0419184	80	0.495054	0	0.245078	11	0.021317	0.0757567	0.000454413
PDCD1LG2	PODXL2	34538	81	0.493564	0	0.243605	76	0.202983	3.85642e-65	0.0412021	8	-0.00927806	1.55927	8.60825e-05
PDCD5	PHOSPHO1	34692	25	0.294674	5.01611e-139	0.0868325	56	0.0527414	1.10595e-05	0.00278166	6	-0.00774551	1.48111	5.99929e-05
PDCD5	PRKD2	28890	28	0.298224	5.25909e-119	0.0889375	57	0.0715196	5.26202e-08	0.00511505	19	0.0286166	0.0296142	0.000818909
PDCD6	PLSCR3	29450	94	0.729983	0	0.532875	67	0.0499439	0.000125773	0.00249439	25	0.0883131	1.12493e-11	0.00779921
PDCD6	QDPR	35015	100	0.72442	0	0.524785	51	0.289375	3.69442e-135	0.0837377	17	0.100289	4.02003e-17	0.0100579
PDCD6	SCARB2	33605	97	0.72877	0	0.531106	51	0.23254	3.24815e-83	0.0540747	8	0.0192002	0.115506	0.000368648
PDCD6	SEC31A	28830	95	0.728523	0	0.530745	62	0.0701273	9.79598e-08	0.00491784	22	0.11533	1.56464e-18	0.013301
PDCD6	SMARCA2	33634	92	0.729253	0	0.53181	72	0.0608057	6.0223e-07	0.00369733	4	0.0760558	4.22742e-10	0.00578448
PDCD6	TNIP1	29499	88	0.721302	0	0.520277	56	0.0215639	0.0977109	0.000465001	7	0.0945598	3.40225e-13	0.00894156
PDCD6	TP53	33621	97	0.728821	0	0.531179	37	0.036584	0.00269685	0.00133839	11	0.066138	5.69093e-08	0.00437423
PDCD6	TRIM25	29432	93	0.729861	0	0.532697	60	0.0936568	6.03542e-13	0.0087716	10	0.102006	4.33963e-15	0.0104052
PDCD6	TSNAX	28576	93	0.727082	0	0.528649	45	0.00918937	0.487333	8.44445e-05	7	0.0729318	3.39736e-08	0.00531905
PDCD6	TXN	29111	87	0.719318	0	0.517418	43	0.0668146	3.34849e-07	0.00446419	38	0.0794146	1.29693e-09	0.00630667
PDCD6	VCAM1	34677	98	0.72098	0	0.519812	47	0.0892214	9.80018e-14	0.00796046	3	0.0232852	0.0524979	0.000542201
PDCD6	WWP2	34269	96	0.722654	0	0.522229	49	0.118851	5.50492e-23	0.0141255	13	0.0953265	2.61617e-15	0.00908714
PDCD6	YWHAQ	28910	87	0.718489	0	0.516227	66	0.0215337	0.10158	0.000463699	11	0.0925824	1.74418e-12	0.00857149
PDGFA	PDGFB	34992	66	0.0803138	1.71724e-11	0.0064503	69	0.0367649	0.00209783	0.00135166	5	-0.00871691	1.53405	7.59845e-05
PDGFA	SPARC	34909	68	0.0767205	1.37627e-10	0.00588604	55	0.0757784	2.30585e-10	0.00574237	4	-0.00169543	1.11263	2.87448e-06
PDGFB	VEGFA	34939	72	0.0400142	0.000821464	0.00160114	80	0.509332	0	0.25942	19	0.0721527	1.56119e-09	0.00520602
PDGFRA	PDGFRB	35010	67	0.199103	1.56648e-63	0.039642	93	0.859421	0	0.738604	3	0.0203591	0.0884789	0.000414491
PDGFRA	PLAT	34910	58	0.177436	1.74728e-50	0.0314836	42	0.0820302	6.66543e-12	0.00672895	4	-0.00682435	1.43141	4.65718e-05
PDGFRA	PTEN	33634	49	0.220556	6.77667e-75	0.0486451	56	0.0219817	0.0714434	0.000483194	5	0.0128525	0.291925	0.000165186
PDGFRA	QSOX1	29109	64	0.197291	3.60102e-52	0.0389238	48	0.486594	0	0.236774	6	0.0171207	0.191536	0.000293118
PDGFRA	SEMA3F	35177	60	0.181821	2.3764e-53	0.033059	61	0.132274	7.88211e-29	0.0174963	12	0.005659	0.635095	3.20242e-05
PDGFRA	TIMP3	34616	58	0.231933	3.2765e-85	0.053793	91	0.472279	0	0.223048	11	-0.0021895	1.14453	4.79392e-06
PDGFRA	TMEM132A	28830	64	0.20069	1.82984e-53	0.0402765	38	0.483561	0	0.233831	16	0.0179403	0.173168	0.000321854
PDGFRB	PTPN1	34576	88	0.85875	0	0.737451	62	0.0689638	9.43487e-09	0.00475601	1	0.0046116	0.701411	2.12668e-05
PDGFRB	PTPRC	29926	87	0.856014	0	0.73276	37	0.187106	2.76129e-48	0.0350087	10	0.0308542	0.016985	0.000951979
PDGFRB	PTPRK	29778	90	0.857308	0	0.734977	50	0.0976485	4.29043e-14	0.00953523	20	0.0258259	0.0462763	0.000666977
PDGFRB	SRC	34849	87	0.853531	0	0.728516	60	0.0342486	0.00424425	0.00117296	1	-0.00839738	1.51664	7.05159e-05
PDGFRB	TSPAN15	28910	95	0.853732	0	0.728858	52	0.063138	1.54957e-06	0.0039864	1	0.00303149	0.817731	9.18994e-06
PDGFRB	VAV3	28935	93	0.85365	0	0.728719	38	0.044	0.000813726	0.001936	4	0.0341654	0.0093431	0.00116727
PDGFRB	VEGFA	35121	90	0.860725	0	0.740847	75	0.504542	0	0.254563	7	0.00138732	0.907454	1.92467e-06
PDIA2	SRC	28597	64	0.0110629	0.402895	0.000122387	54	0.0268507	0.0423077	0.00072096	5	0.00400787	0.76187	1.6063e-05
PDIA3	PPT1	28769	31	0.0208301	0.114161	0.000433894	61	0.0308364	0.0193383	0.000950885	25	-0.000455135	1.02753	2.07148e-07
PDIA3	PRC1	29275	24	0.0283684	0.0299565	0.000804766	70	0.0264837	0.0427236	0.000701387	24	-0.00192084	1.11683	3.68963e-06
PDIA3	RICTOR	28660	32	0.0222506	0.0920972	0.000495091	57	0.0143169	0.278475	0.000204974	7	0.0203431	0.12356	0.000413844
PDIA3	SERPINH1	29043	27	0.0253747	0.0531489	0.000643877	31	0.131779	6.45384e-24	0.0173656	1	0.00736207	0.57483	5.42001e-05
PDIA3	TAP1	29043	27	0.0332697	0.0112239	0.00110687	48	0.02201	0.0934983	0.000484438	11	-0.00371335	1.22277	1.37889e-05
PDIA3	TRIM24	28990	30	0.0433353	0.000964828	0.00187795	57	0.052599	6.14853e-05	0.00276665	2	-0.000332858	1.02022	1.10794e-07
PDIA4	PPME1	29546	44	0.0512721	8.04524e-05	0.00262883	42	0.0299439	0.0213454	0.000896638	4	-0.000251332	1.01541	6.31675e-08
PDIA4	PRKAB1	29100	46	0.0562927	1.73128e-05	0.00316887	22	0.12851	7.37863e-23	0.0165147	1	0.0197092	0.132732	0.000388451
PDIA4	SERPINH1	29612	47	0.0617373	1.98942e-06	0.00381149	30	0.12132	7.33555e-21	0.0147186	3	-0.00416259	1.25123	1.73272e-05
PDIA4	TBCB	29435	44	0.0685494	1.40456e-07	0.00469902	48	0.0371946	0.00431448	0.00138344	15	0.0178816	0.170122	0.00031975
PDIA4	TFRC	29679	43	0.0517605	6.62378e-05	0.00267915	24	0.385613	1.05467e-209	0.148697	1	0.0147473	0.255981	0.000217484
PDIA4	TRIM24	29559	38	0.0743499	1.04685e-08	0.00552791	57	0.0550824	2.26304e-05	0.00303407	1	0.00611427	0.638363	3.73843e-05
PDIA4	TRIM25	30072	41	0.0875884	1.01651e-11	0.00767173	60	0.0672345	1.80032e-07	0.00452048	2	-0.00830126	1.48019	6.89109e-05
PDIA4	TXNDC5	29901	42	0.0781052	1.46756e-09	0.00610042	30	0.10522	3.41473e-16	0.0110713	2	0.0189981	0.141845	0.000360927
PDIA4	VWF	29926	49	0.0623811	1.36759e-06	0.0038914	51	0.136723	2.28066e-26	0.0186931	2	0.0139858	0.279337	0.000195604
PDIA5	RNASET2	28695	45	0.163994	6.95909e-36	0.0268939	51	0.344745	7.26516e-160	0.118849	7	0.00998184	0.449625	9.96372e-05
PDIA5	TOR1AIP1	28324	43	0.177179	3.62492e-41	0.0313924	64	0.496124	0	0.246139	5	-0.00555242	1.32389	3.08293e-05
PDIA5	TRAF2	28480	45	0.180088	1.0046e-42	0.0324318	48	0.0323507	0.0146196	0.00104657	2	0.0106662	0.420908	0.000113769
PDLIM5	SERPINE2	30149	57	0.0478185	0.000203765	0.00228661	35	0.386259	9.25281e-214	0.149196	4	0.025352	0.0490215	0.000642723
PDLIM5	SMAD3	30102	55	0.0342989	0.00778076	0.00117642	69	0.216829	5.5592e-65	0.0470147	9	0.0427631	0.000904172	0.00182868
PDLIM5	SRP14	29519	57	0.0383216	0.00323219	0.00146855	46	0.0354867	0.00639592	0.00125931	1	-0.0120641	1.64594	0.000145543
PDLIM5	YAP1	30173	52	0.0523896	4.67084e-05	0.00274467	32	0.0518288	5.62845e-05	0.00268622	15	-0.00742694	1.43593	5.51594e-05
PDLIM7	PRKD2	28765	44	0.045035	0.000633542	0.00202815	59	0.0625066	2.08872e-06	0.00390708	10	-0.00162173	1.09788	2.63001e-06
PDLIM7	SORD	34720	43	0.0539161	6.94646e-06	0.00290694	63	0.117162	1.18088e-22	0.0137269	4	-0.018125	1.86901	0.000328515
PDLIM7	TP53	33799	47	0.0572715	2.45944e-06	0.00328002	41	0.0530193	1.29382e-05	0.00281105	5	0.00592076	0.626486	3.50554e-05
PDLIM7	TRAF2	34636	49	0.0416045	0.000533081	0.00173093	54	0.0488928	4.68165e-05	0.0023905	3	0.0185505	0.122641	0.00034412
PDLIM7	VIM	33970	49	0.0439137	0.000293805	0.00192842	61	0.0349395	0.00397341	0.00122077	5	0.00380101	0.754095	1.44477e-05
PDLIM7	YES1	34464	48	0.0428148	0.000377421	0.00183311	37	0.0615399	3.17351e-07	0.00378715	2	-0.000453367	1.03002	2.05541e-07
PDP1	SOD1	32904	62	0.0396741	0.0012868	0.00157403	45	0.0290451	0.0184676	0.000843618	6	0.00286724	0.81612	8.22105e-06
PDP1	SPRED2	28110	51	0.0419708	0.00164586	0.00176154	41	0.0542084	4.76981e-05	0.00293855	9	-0.00384007	1.22655	1.47462e-05
PEBP1	PPM1B	28746	52	0.0852174	9.68827e-11	0.00726201	3	0.0143806	0.27563	0.000206802	1	0.0365042	0.00563753	0.00133256
PEBP1	PRDX1	33681	47	0.0867702	9.77528e-13	0.00752906	35	0.0700129	8.81053e-09	0.0049018	33	0.0210353	0.0842931	0.000442483
PEBP1	PRDX5	34817	53	0.116141	2.41809e-22	0.0134886	80	0.100789	3.44901e-17	0.0101584	4	-0.00208627	1.13818	4.35254e-06
PEBP1	PTGR1	29647	53	0.0933555	5.90779e-13	0.00871526	54	0.403953	1.35338e-231	0.163178	4	0.0012672	0.922286	1.60581e-06
PEBP1	S100A4	34744	53	0.0781164	7.02309e-11	0.00610218	59	0.134893	1.4116e-29	0.0181961	2	0.0202722	0.0910941	0.000410963
PEBP1	TST	33780	48	0.110087	1.14178e-19	0.0121192	34	0.116113	1.0232e-21	0.0134822	2	0.00223169	0.854484	4.98045e-06
PECAM1	RBM17	29597	42	0.0578508	8.44652e-06	0.00334671	55	0.126086	2.09102e-22	0.0158977	4	0.00243801	0.851246	5.94392e-06
PECAM1	YES1	34357	52	0.0508104	2.51213e-05	0.0025817	31	0.0801593	2.85189e-11	0.00642551	5	0.0179227	0.137415	0.000321223
PECR	TP53	28228	20	0.188047	4.30807e-46	0.0353617	36	0.0350299	0.00848507	0.00122709	7	0.055901	2.64126e-05	0.00312492
PEPD	RNF5	29375	73	0.35154	1.75699e-170	0.123581	20	0.0578041	9.27746e-06	0.00334131	2	0.00117397	0.928316	1.3782e-06
PF4	PPBP	30248	62	0.0599265	3.10076e-06	0.00359118	54	0.0288632	0.0247779	0.000833084	9	-0.00172	1.1064	2.95841e-06
PF4	PROC	29446	59	0.0656619	4.57674e-07	0.00431149	38	0.154296	1.05563e-32	0.0238073	3	0.0216534	0.0966097	0.000468868
PF4	VCAN	29676	60	0.0624134	1.49469e-06	0.00389544	49	0.488186	0	0.238325	8	0.0272745	0.0356279	0.0007439
PF4	XCL1	29677	56	0.0646543	6.19408e-07	0.00418018	92	0.556175	0	0.30933	9	0.0108144	0.404856	0.000116951
PFDN2	POLR2A	28115	60	0.0295393	0.0267569	0.000872572	66	0.0671163	4.71928e-07	0.0045046	2	0.00779091	0.559157	6.06983e-05
PFDN2	PRKAG3	28207	66	0.0442654	0.00088255	0.00195943	74	0.0334576	0.0119697	0.00111941	17	0.0268311	0.043893	0.00071991
PFDN2	RPA2	28115	59	0.0408349	0.00219369	0.00166749	50	0.0600402	6.62873e-06	0.00360482	13	0.0103093	0.439578	0.000106281
PFDN2	TPD52L2	28258	64	0.0446026	0.000796975	0.00198939	49	0.0755402	1.30459e-08	0.00570632	16	-0.00155467	1.09302	2.41698e-06
PFDN2	WWP2	33651	67	0.0287151	0.0184859	0.000824558	55	0.133429	4.11939e-28	0.0178033	11	0.0199501	0.101736	0.000398005
PFDN4	SLMAP	29103	69	0.0468002	0.000354903	0.00219026	46	0.0562791	1.73943e-05	0.00316734	3	0.00681857	0.603011	4.64929e-05
PFKFB2	TRIM21	34306	50	0.143858	4.74329e-33	0.020695	46	0.0716261	2.8603e-09	0.0051303	4	0.00965683	0.42385	9.32543e-05
PFKFB2	TRIM25	29364	51	0.150867	3.07937e-31	0.0227608	59	0.0569204	1.27496e-05	0.00323993	8	-0.00840481	1.48038	7.06409e-05
PGD	PRKAB1	29096	28	0.175467	1.86686e-41	0.0307887	23	0.128114	1.00783e-22	0.0164132	5	0.00331578	0.800359	1.09944e-05
PGD	PRKD2	29227	48	0.177211	1.92287e-42	0.0314038	62	0.0143442	0.272873	0.000205755	10	0.00261541	0.841549	6.84039e-06
PGD	THOP1	29402	34	0.170837	9.46653e-40	0.0291852	22	0.168601	9.53616e-39	0.0284262	6	0.00780814	0.549427	6.09671e-05
PGD	TXNDC5	29897	27	0.183761	1.45609e-46	0.033768	29	0.09415	2.99233e-13	0.00886423	1	0.0159109	0.218654	0.000253157
PGF	VEGFA	35409	42	0.151829	8.76756e-38	0.0230521	75	0.495872	0	0.245889	23	0.0532535	7.33933e-06	0.00283594
PHACTR2	SRC	29650	31	0.152304	4.15285e-32	0.0231965	58	0.0284857	0.0282668	0.000811432	17	-0.00114874	1.07047	1.31961e-06
PHLDB2	RHOC	28163	58	0.0163289	0.220484	0.000266634	36	0.0685756	2.58701e-07	0.00470261	6	0.00111952	0.933058	1.25332e-06
PIBF1	TRAF2	29530	39	0.0736308	1.46978e-08	0.00542149	42	0.0535227	3.86637e-05	0.00286468	1	0.0012535	0.923273	1.57126e-06
PIGR	SDHB	29055	43	0.138568	2.62147e-26	0.0192011	82	0.0682219	1.93476e-07	0.00465423	24	0.00496156	0.705326	2.46171e-05
PIK3IP1	TFRC	34662	61	0.218506	1.05018e-75	0.0477448	26	0.376805	9.33854e-233	0.141982	2	-0.0133754	1.73449	0.000178901
PIKFYVE	TGOLN2	29339	54	0.0364528	0.00523051	0.00132881	43	0.51858	0	0.268925	3	0.0160966	0.217665	0.000259102
PILRA	PILRB	34440	84	0.669469	0	0.448189	80	0.764334	0	0.584206	38	0.0559261	3.41197e-06	0.00312773
PILRA	PTPN6	34705	86	0.664604	0	0.441699	54	0.0345559	0.00398577	0.00119411	6	0.0113262	0.345437	0.000128283
PILRA	SORBS1	29597	85	0.677156	0	0.45854	53	0.0290632	0.0253529	0.000844672	8	0.0024392	0.851174	5.94972e-06
PILRB	PTPN6	34555	82	0.757301	0	0.573506	54	0.0301495	0.0121928	0.000908991	3	0.00626017	0.602831	3.91897e-05
PITHD1	SLK	28714	68	0.0478776	0.000284234	0.00229226	60	0.0278159	0.0350549	0.000773722	17	0.0121412	0.357655	0.000147408
PKD2	TNNI3	28100	31	0.0626621	2.58713e-06	0.00392653	67	0.0417036	0.00176574	0.00173919	12	0.00762042	0.567892	5.80709e-05
PKN3	PNMA1	29035	25	0.125589	7.5183e-22	0.0157726	31	0.0637299	1.17181e-06	0.0040615	3	0.022705	0.0836205	0.000515517
PKN3	RABEP1	29043	24	0.12025	3.72704e-20	0.01446	29	0.058581	7.91954e-06	0.00343173	4	0.0162828	0.214705	0.00026513
PKN3	RCOR1	28532	27	0.106483	7.34101e-16	0.0113387	44	0.0378606	0.00423217	0.00143343	2	0.0198406	0.133993	0.000393649
PKN3	S100A4	29240	23	0.120641	2.09223e-20	0.0145542	60	0.131034	8.1583e-24	0.0171698	23	0.0266551	0.0415198	0.000710495
PKN3	TGFBR2	29240	27	0.103785	1.77041e-15	0.0107713	59	0.0794888	1.15031e-09	0.00631847	1	-0.019842	1.87078	0.000393706
PKN3	VPS53	29049	24	0.128165	1.05371e-22	0.0164263	55	0.0492791	0.000171708	0.00242843	15	0.0143765	0.273274	0.000206685
PLA2G10	PRKD2	28469	68	0.153596	2.14291e-31	0.0235918	54	0.0525636	7.25086e-05	0.00276293	7	0.0194982	0.141293	0.000380179
PLA2G4A	S100A11	34336	33	0.0564427	2.86687e-06	0.00318577	26	0.0814371	1.39453e-11	0.006632	2	0.00268412	0.824013	7.20452e-06
PLA2G4A	SHBG	29785	46	0.0605721	2.89166e-06	0.00366898	67	0.249346	4.08982e-85	0.0621732	4	0.00996131	0.442079	9.92278e-05
PLA2G4A	TP53	33799	40	0.058587	1.43654e-06	0.00343243	40	0.0488583	5.8581e-05	0.00238714	3	0.00106298	0.930374	1.12992e-06
PLA2G4A	VIM	33970	46	0.071081	4.48466e-09	0.00505251	60	0.0488373	5.64664e-05	0.00238508	1	0.010614	0.38172	0.000112658
PLAT	SERPINE1	35479	41	0.0508497	1.82593e-05	0.00258569	29	0.0865142	2.88504e-13	0.00748471	4	-0.00457984	1.30028	2.09749e-05
PLAU	PLAUR	34362	60	0.116144	4.50173e-22	0.0134895	37	0.117026	2.18309e-22	0.0136952	25	0.0164139	0.173667	0.000269416
PLAU	SERPINE1	34817	60	0.103914	3.52876e-18	0.0107981	34	0.0930722	7.14603e-15	0.00866243	5	0.00788009	0.510896	6.20959e-05
PLAUR	PSCA	29218	32	0.117626	1.86937e-19	0.0138359	63	0.82736	0	0.684525	3	0.0131584	0.314583	0.000173144
PLAUR	SRC	34361	38	0.130864	1.24221e-27	0.0171253	60	0.0293435	0.0149916	0.000861038	3	-0.00551991	1.35269	3.04694e-05
PLAUR	TBCA	28671	31	0.135957	4.60346e-25	0.0184842	53	0.105325	1.28449e-15	0.0110934	10	-0.00605485	1.35333	3.66612e-05
PLAUR	TUBB3	28398	30	0.127526	5.03625e-22	0.0162628	38	0.0206551	0.119619	0.000426635	6	0.00580028	0.662103	3.36432e-05
PLCB1	SNCA	28660	75	0.0394976	0.00278175	0.00156006	53	0.0533688	5.28723e-05	0.00284823	2	0.0209815	0.11221	0.000440224
PLCB2	SNCA	29348	40	0.123502	2.18644e-21	0.0152527	53	0.0163741	0.209759	0.000268112	12	0.0256455	0.0494615	0.000657692
PLEKHO1	SMAD5	29501	44	0.0434762	0.000836757	0.00189018	40	0.0291541	0.0251316	0.000849964	2	0.00222061	0.864591	4.93113e-06
PLG	SERPINC1	29784	72	0.381705	6.88532e-206	0.145699	32	0.0743872	9.05196e-09	0.00553345	22	0.0388429	0.0027157	0.00150877
PLG	SERPIND1	29784	72	0.401547	1.20095e-229	0.16124	51	0.0505681	9.45073e-05	0.00255713	4	0.0130582	0.313647	0.000170516
PLG	SERPINI1	28766	67	0.395654	6.60329e-215	0.156542	57	0.360312	6.37484e-176	0.129824	15	0.00392914	0.765737	1.54381e-05
PLG	TFPI2	29045	77	0.391425	5.23416e-212	0.153213	49	0.157275	1.72754e-33	0.0247354	2	0.00128918	0.921745	1.66199e-06
PLIN3	RAD23B	33621	53	0.0478004	8.81284e-05	0.00228488	59	0.0742633	1.08161e-09	0.00551503	17	0.0144065	0.237534	0.000207547
PLIN3	SMAD2	29420	47	0.053922	3.49831e-05	0.00290758	62	0.0437782	0.000782243	0.00191653	7	-0.0048367	1.28931	2.33937e-05
PLIN3	SRP14	34329	54	0.0666666	3.22377e-08	0.00444444	45	0.0182993	0.129509	0.000334863	3	0.0193169	0.109518	0.000373143
PLIN3	TGFB1	34744	50	0.0679904	1.4043e-08	0.0046227	26	0.191232	3.20319e-58	0.0365698	11	0.0330492	0.00586806	0.00109225
PLTP	SCGB2A2	28807	44	0.318409	6.83063e-136	0.101384	60	0.0340206	0.00981181	0.0011574	3	0.0121166	0.357835	0.000146812
PLTP	SIAE	34742	54	0.321838	3.51638e-167	0.10358	65	0.180098	9.77785e-52	0.0324354	8	0.0085164	0.477849	7.25291e-05
PLXNB2	PTN	34197	85	0.547063	0	0.299278	50	0.128532	1.38091e-26	0.0165204	3	0.000694277	0.954223	4.82021e-07
PLXNB2	PTPRK	29620	90	0.556309	0	0.30948	49	0.095478	1.78506e-13	0.00911604	6	0.0253156	0.0513697	0.000640878
PLXNB2	RHOC	34226	86	0.549412	0	0.301853	35	0.0580831	1.51948e-06	0.00337364	3	0.00846268	0.483902	7.1617e-05
PLXNB2	SIAE	34691	88	0.549834	0	0.302317	64	0.163299	1.14131e-42	0.0266666	9	0.0457787	0.000136495	0.00209569
PLXNB2	SLURP1	29549	89	0.554716	0	0.30771	29	0.31768	1.13799e-138	0.100921	10	-0.00112551	1.06893	1.26677e-06
PLXNB2	TLR1	28877	93	0.53984	0	0.291428	33	0.318937	1.09399e-136	0.101721	21	0.0201443	0.125853	0.000405794
PLXNB2	TRIM25	29620	87	0.529291	0	0.280149	62	0.0730896	1.78266e-08	0.00534209	2	0.021027	0.105612	0.000442135
PMCH	VGF	29115	51	0.035324	0.0070223	0.00124778	41	0.0645343	8.28208e-07	0.00416467	3	0.0153218	0.242404	0.000234756
PMM2	TRIM25	29039	59	0.159087	3.18026e-34	0.0253086	61	0.0803634	8.64626e-10	0.00645827	1	0.0257188	0.0500229	0.000661456
PMVK	SSB	34253	54	0.0473024	8.9863e-05	0.00223752	63	0.0189986	0.115889	0.000360946	10	0.00685641	0.570461	4.70104e-05
PNLIP	PNLIPRP2	29603	61	0.0245833	0.0585758	0.000604339	94	0.818381	0	0.669748	19	0.201068	4.7648e-55	0.0404282
PNLIPRP2	TGFB1	34802	85	0.820574	0	0.673342	25	0.209039	1.41481e-69	0.0436971	6	0.0431151	0.000320706	0.00185891
PNMA1	PNMA2	28445	37	0.0577136	1.32614e-05	0.00333086	40	0.0508734	0.000123641	0.0025881	5	0.0257563	0.0520678	0.000663384
PNMA1	SNRPB2	29334	52	0.0656715	4.80022e-07	0.00431275	63	0.0243906	0.0617683	0.000594904	4	0.00379355	0.771444	1.4391e-05
PNPT1	WIF1	34147	44	0.00856101	0.479351	7.32909e-05	55	0.159558	3.53979e-40	0.0254588	34	0.0157699	0.192564	0.000248689
PODXL	RNF4	29049	44	0.173948	1.08086e-40	0.0302578	61	0.00521124	0.691293	2.7157e-05	4	-0.0205569	1.88279	0.000422588
PODXL	SELL	29539	51	0.156001	1.69362e-33	0.0243364	58	0.361174	1.69998e-181	0.130447	2	0.0154927	0.233834	0.000240023
PODXL	TMEM106A	29415	48	0.143359	2.17948e-28	0.0205518	34	0.0825516	2.27911e-10	0.00681477	1	-0.016579	1.79643	0.000274862
PODXL2	STX7	28852	71	0.208743	7.92916e-58	0.0435736	69	0.474045	0	0.224719	24	0.00478603	0.716252	2.29061e-05
PODXL2	TNFSF8	29778	77	0.217564	9.81837e-65	0.0473343	44	0.186049	1.60291e-47	0.0346144	17	0.0244635	0.059066	0.000598463
POLR2A	SRPK2	28701	63	0.0431795	0.00106709	0.00186447	51	0.0282293	0.0324608	0.000796893	5	0.0084415	0.522547	7.12589e-05
POLR2A	TGFB1	28978	64	0.0493925	0.000168908	0.00243962	24	0.177223	4.2325e-42	0.0314081	5	0.013395	0.307958	0.000179425
PON2	PRELP	33793	94	0.657038	0	0.431699	65	0.368254	4.21524e-216	0.135611	21	0.0161573	0.184149	0.00026106
PON2	RAP1A	28217	95	0.650264	0	0.422843	66	0.0470324	0.000408948	0.00221205	13	0.0181307	0.173266	0.000328721
PON2	SIL1	28309	93	0.65187	0	0.424934	45	0.062811	2.25074e-06	0.00394522	9	0.0199611	0.133179	0.000398445
PON2	TMPRSS11B	28131	93	0.662691	0	0.439159	69	0.0173089	0.194256	0.000299597	1	-0.0163744	1.78055	0.00026812
PON2	TRIM25	28913	97	0.659005	0	0.434288	57	0.0784849	2.28849e-09	0.00615989	5	-0.0057474	1.33784	3.30326e-05
PPIE	PRKAR2A	29574	55	0.0403152	0.00192905	0.00162531	9	0.039226	0.00255205	0.00153868	9	0.0098878	0.447102	9.77687e-05
PPIE	RALY	29686	50	0.0209405	0.10667	0.000438504	4	0.0190465	0.142268	0.000362771	14	0.00680499	0.600116	4.63079e-05
PPIF	STX7	29243	64	0.0424499	0.00116625	0.00180199	72	0.452651	2.02847e-293	0.204893	25	0.076919	3.87053e-09	0.00591653
PPIF	SUGP1	30072	66	0.0535781	3.22308e-05	0.00287061	36	0.157632	9.19202e-35	0.024848	6	-0.00560565	1.33617	3.14233e-05
PPIF	TP53	28960	67	0.0450625	0.000602483	0.00203063	36	0.0402955	0.00216019	0.00162372	11	0.0248822	0.0582845	0.000619126
PPL	PTEN	28115	43	0.110396	1.02587e-16	0.0121872	48	0.02034	0.127248	0.000413715	8	-0.00579066	1.33581	3.35318e-05
PPL	STK11	28217	47	0.0967524	3.25235e-13	0.00936103	64	0.0444616	0.000835174	0.00197684	9	0.0149962	0.260027	0.000224886
PPL	TNFRSF19	28993	44	0.0921923	2.01535e-12	0.00849943	57	0.233233	1.7986e-72	0.0543974	13	0.0109553	0.404264	0.000120018
PPL	TRAF2	28701	45	0.075072	1.2376e-08	0.00563581	47	0.055325	2.74231e-05	0.00306085	12	0.0124695	0.344885	0.000155489
PPL	VIM	28217	47	0.0884619	2.79802e-11	0.0078255	55	0.0388603	0.00350436	0.00151012	6	-0.00685848	1.39352	4.70387e-05
PPM1A	PRKAG3	28202	44	-0.00206252	1.12307	4.25401e-06	78	0.0359528	0.00692709	0.00129261	24	-0.00479346	1.28109	2.29772e-05
PPM1A	SMAD3	28824	1	0.00419132	0.750377	1.75672e-05	69	0.187218	1.27307e-46	0.0350506	7	0.0158795	0.228049	0.000252157
PPM1B	PTPRR	29185	2	0.0137076	0.295058	0.000187899	54	0.0699453	8.83203e-08	0.00489235	1	0.020618	0.115245	0.000425102
PPM1B	SOD1	28074	50	0.00110193	0.934213	1.21426e-06	41	0.0206112	0.122553	0.000424821	9	-0.00426503	1.25065	1.81905e-05
PPM1F	ROR1	29573	60	0.024559	0.0589544	0.000603143	56	0.268905	1.69235e-98	0.0723099	9	-0.000806619	1.04945	6.50635e-07
PPME1	PPP2R5A	29421	29	0.0140723	0.280467	0.00019803	41	0.0908478	2.91744e-12	0.00825333	4	0.00720166	0.580736	5.18639e-05
PPME1	TJAP1	34538	39	0.0334421	0.00544269	0.00111838	38	0.0608373	4.19567e-07	0.00370118	27	0.0322828	0.00729251	0.00104218
PPP1CC	RPA2	29107	1	0.0202085	0.123159	0.000408385	42	0.0729764	2.48948e-08	0.00532555	4	0.0173212	0.186386	0.000300025
PPP1CC	SPAG1	30102	3	-0.000833057	1.05153	6.93984e-07	89	0.536891	0	0.288252	18	0.0776902	1.58223e-09	0.00603577
PPP1CC	STAM	30325	54	0.00868571	0.49885	7.54416e-05	50	0.0628951	9.48672e-07	0.0039558	2	0.0195318	0.128276	0.000381493
PPP1CC	TP53	28824	3	-0.00274563	1.16509	7.53848e-06	37	0.0383312	0.00360753	0.00146928	14	0.0258967	0.0492974	0.000670641
PPP1CC	YAP1	30014	3	-0.00760432	1.44415	5.78257e-05	33	0.03948	0.0022195	0.00155867	54	0.0166171	0.198029	0.000276127
PPP1R12A	SEPTIN9	34538	55	0.0309559	0.0100866	0.000958268	68	0.0812025	1.39378e-11	0.00659385	6	0.0165258	0.169666	0.000273102
PPP1R12B	TPR	28679	63	0.0445814	0.000732597	0.0019875	49	0.0192511	0.144923	0.000370606	5	-0.00850514	1.4804	7.23375e-05
PPP1R2	SLK	29058	50	0.0259436	0.0479758	0.000673068	60	0.0316807	0.0157308	0.00100367	16	0.0103359	0.430838	0.000106832
PPP1R2	TNFAIP8	33831	51	0.0415162	0.000635992	0.00172359	28	0.0755499	4.90377e-10	0.00570778	5	-0.00778678	1.47809	6.06339e-05
PPP1R9B	TFRC	34911	53	0.0426907	0.000359501	0.0018225	24	0.391558	1.35264e-254	0.153318	1	0.0276163	0.0210213	0.000762661
PPP3R1	RASSF2	33522	68	0.0227621	0.0623766	0.000518114	59	0.0779412	1.65668e-10	0.00607483	24	0.0237947	0.0513938	0.000566189
PPP3R1	TP53	33522	68	0.0210364	0.0850174	0.000442531	39	0.0668201	4.34565e-08	0.00446493	2	-0.00891452	1.53448	7.94687e-05
PPT1	RBP1	29672	62	0.0243497	0.0607107	0.000592905	30	0.0643917	6.8928e-07	0.00414629	2	0.0128203	0.32344	0.000164361
PRAME	RFC4	29105	65	0.0495251	0.000156798	0.00245273	75	0.00643758	0.623386	4.14424e-05	6	-0.00680625	1.39637	4.63251e-05
PRC1	PSMD1	30102	70	0.0325185	0.0116288	0.00105746	68	0.0436336	0.0007082	0.00190389	13	0.0115614	0.369785	0.000133666
PRC1	RPL14	29248	72	0.0452324	0.00053948	0.00204597	54	0.0405562	0.00192024	0.0016448	1	-0.00022356	1.01364	4.99792e-08
PRC1	SRP14	29415	71	0.0244052	0.0612376	0.000595613	43	0.0428966	0.000998275	0.00184011	25	-0.0106969	1.58796	0.000114424
PRC1	THRAP3	29021	69	0.00979405	0.455663	9.59235e-05	60	0.0424831	0.00120669	0.00180481	2	-0.0250088	1.94324	0.000625439
PRDX1	PRDX2	28319	38	0.0624633	2.54985e-06	0.00390167	52	0.126923	8.98135e-22	0.0161094	14	-7.09951e-05	1.00426	5.0403e-09
PRDX1	PRDX5	33883	35	0.0862975	1.11367e-12	0.00744726	71	0.0915809	4.25018e-14	0.00838706	10	0.022684	0.0618794	0.000514562
PRDX1	RHOC	33950	36	0.0713466	3.96902e-09	0.00509033	36	0.0704432	6.21847e-09	0.00496225	6	0.0128678	0.289065	0.000165581
PRDX1	SNCA	28141	36	0.0717972	6.96833e-08	0.00515483	56	0.0282723	0.0339269	0.000799322	21	-0.00670968	1.38521	4.50198e-05
PRDX1	SOD1	32840	36	0.0535094	1.43229e-05	0.00286325	44	0.0143269	0.245669	0.000205259	10	-0.0236356	1.94456	0.000558644
PRDX1	SOX2	28734	37	0.0507635	0.000118292	0.00257693	64	-0.00640571	1.37266	4.10331e-05	6	-0.0015324	1.09245	2.34826e-06
PRDX1	STK4	33547	37	0.0488119	6.34101e-05	0.0023826	58	0.0366178	0.00270196	0.00134086	7	0.0055493	0.649503	3.07947e-05
PRDX1	TNF	32850	35	0.0643468	1.7884e-07	0.00414052	30	0.0703891	1.12034e-08	0.00495462	8	-0.00201851	1.12994	4.07437e-06
PRDX1	TUBB3	27903	36	0.0805353	1.69761e-09	0.00648594	41	0.0315753	0.0183384	0.000996998	3	0.00424603	0.751163	1.80287e-05
PRDX1	TXN	28330	36	0.0597693	6.73055e-06	0.00357237	39	0.0555626	2.85587e-05	0.0030872	2	-0.00961994	1.53092	9.25432e-05
PRDX1	VCAM1	33521	35	0.0757685	5.24679e-10	0.00574086	52	0.0821764	1.59939e-11	0.00675297	1	-0.00675407	1.41968	4.56175e-05
PRDX2	SOD1	28463	53	0.139341	4.47758e-26	0.0194158	42	0.0108551	0.412894	0.000117833	9	0.00727633	0.583107	5.2945e-05
PRDX3	RNASET2	34059	55	0.0564238	3.17057e-06	0.00318365	77	0.343749	3.33194e-188	0.118163	21	0.055471	4.63561e-06	0.00307703
PRDX3	SNCA	28399	51	0.0472	0.000373469	0.00222784	58	0.0529439	6.55926e-05	0.00280306	37	0.0448362	0.00072546	0.00201028
PRDX5	PRDX6	35193	64	0.103627	2.89511e-18	0.0107386	31	0.108463	7.20106e-20	0.0117642	25	0.0226699	0.0572038	0.000513926
PRDX5	PSAP	29657	83	0.094362	3.29338e-13	0.0089042	26	0.207539	1.02985e-58	0.0430724	28	0.0219616	0.090803	0.000482313
PRDX5	SOD1	34062	75	0.108472	2.76775e-19	0.0117662	44	0.0359827	0.00297562	0.00129476	22	-0.00618563	1.39026	3.82621e-05
PRDX5	TRIM24	29369	76	0.111104	1.35214e-17	0.0123441	56	0.0694161	1.00936e-07	0.0048186	1	0.0245265	0.0601788	0.000601548
PRDX6	SCPEP1	29049	24	0.112718	6.89363e-18	0.0127054	56	0.285644	1.72372e-109	0.0815926	13	0.0214176	0.102634	0.000458713
PRDX6	SFTPA1	34115	32	0.113469	5.38814e-21	0.0128751	13	0.190344	1.10671e-56	0.0362307	6	-0.00131201	1.08629	1.72137e-06
PRDX6	SOD1	33960	32	0.119964	3.385e-23	0.0143913	46	0.0437142	0.000313715	0.00191093	17	0.0239991	0.047954	0.000575959
PRDX6	TBCA	29180	30	0.110951	1.88951e-17	0.0123101	52	0.0889287	1.00613e-11	0.00790831	17	0.0131431	0.315436	0.000172742
PRDX6	TXNL1	28881	31	0.0903239	6.10456e-12	0.0081584	70	0.0417529	0.00150397	0.0017433	5	0.00636707	0.628529	4.05396e-05
PRDX6	VCAM1	34753	30	0.10789	1.89505e-19	0.0116403	48	0.0823934	6.0135e-12	0.00678868	3	0.01363	0.255898	0.000185778
PREB	RHOC	33444	47	0.0106276	0.384853	0.000112946	36	0.0607162	6.72852e-07	0.00368646	4	0.0185264	0.129788	0.000343227
PREB	RNF31	28270	8	0.0101675	0.444643	0.000103378	64	0.0454753	0.0006252	0.002068	2	-0.0115297	1.61394	0.000132933
PREB	STX4	33745	46	0.00498098	0.682448	2.48101e-05	4	0.0158944	0.191689	0.000252631	2	-0.00420355	1.27011	1.76698e-05
PREB	STX7	28270	8	0.0246595	0.063725	0.000608093	71	0.473206	0	0.223924	7	-0.0102649	1.55971	0.000105368
PRELP	SEZ6L2	34282	49	0.368922	4.68536e-220	0.136104	61	0.164343	1.03665e-42	0.0270085	5	0.00317345	0.792768	1.00708e-05
PRG2	TNFRSF6B	29435	58	0.082221	2.6512e-10	0.00676029	94	0.323652	1.26288e-143	0.104751	13	0.00161802	0.901221	2.618e-06
PRG2	TUBB3	29193	44	0.0584908	7.75031e-06	0.00342118	40	0.016953	0.195273	0.000287403	4	0.0103629	0.428568	0.000107389
PRG2	VCAN	29901	49	0.0732368	1.42909e-08	0.00536363	50	0.477265	0	0.227782	7	-0.00808527	1.46811	6.53717e-05
PRG2	VWA1	29845	47	0.0760577	4.01789e-09	0.00578477	48	0.300537	7.51534e-125	0.0903226	3	0.0147825	0.253493	0.000218521
PRKAB1	PRKAG3	28350	20	0.13574	9.98341e-25	0.0184253	78	0.0251736	0.0580343	0.00063371	1	-0.00433558	1.25588	1.87973e-05
PRKAB1	PSMD1	29058	24	0.13068	1.48625e-23	0.0170772	63	0.0484667	0.00021903	0.00234902	7	0.00026345	0.983981	6.9406e-08
PRKAB1	SCRIB	28372	20	0.122138	2.6384e-20	0.0149177	59	0.0340801	0.0102494	0.00116146	1	-0.00387112	1.22936	1.49855e-05
PRKAB1	VWA5A	28062	23	0.137773	3.46082e-25	0.0189813	60	0.0259448	0.0519554	0.000673132	11	-0.00153709	1.09165	2.36264e-06
PRKAR1A	SMAD2	29420	70	0.00677676	0.603257	4.59245e-05	62	0.0488114	0.000179946	0.00238255	2	-0.015506	1.76566	0.000240437
PRKAR1A	STOML2	28460	71	0.0199694	0.13196	0.000398777	51	0.0285376	0.031319	0.000814396	11	0.0113099	0.393593	0.000127914
PRKAR2A	RET	29447	45	0.0202301	0.120595	0.000409255	72	0.338947	3.021e-158	0.114885	5	-0.000612398	1.03748	3.75032e-07
PRKAR2A	SMAD3	29960	52	0.0377344	0.00348487	0.00142389	67	0.186666	4.0689e-48	0.0348442	14	0.0454687	0.000430369	0.0020674
PRKAR2A	TEX101	29365	49	0.0208702	0.109769	0.000435566	9	0.230468	1.18476e-71	0.0531154	9	0.000416877	0.974519	1.73787e-07
PRKAR2A	WASF1	28930	46	0.00621442	0.636494	3.8619e-05	20	0.254572	2.88725e-86	0.0648069	13	0.0169082	0.198462	0.000285886
PRKCQ	YWHAQ	28399	59	0.0494977	0.000190293	0.00245002	63	0.0289679	0.0290379	0.000839138	9	-0.0176927	1.81751	0.000313032
PRKD2	TMSB10	28663	62	0.064099	1.19255e-06	0.00410868	39	0.0336835	0.0107617	0.00113458	16	0.0180236	0.172449	0.000324849
PRKD2	TRIM40	28392	57	0.0435633	0.00102549	0.00189776	76	0.201713	3.31252e-53	0.0406883	2	0.029906	0.0242278	0.000894367
PRKD2	TXNDC5	28890	57	0.0523379	6.88471e-05	0.00273925	31	0.101152	1.28789e-14	0.0102318	5	-0.00559911	1.32954	3.13501e-05
PRKD2	YWHAQ	28465	57	0.0638541	1.42282e-06	0.00407735	68	0.0261484	0.0485123	0.000683739	7	0.0250919	0.0583422	0.000629605
PRKRA	SRPK2	33640	53	0.0283778	0.0199276	0.0008053	54	0.0336172	0.00582105	0.00113011	11	0.00971751	0.425484	9.443e-05
PRND	TEX101	29413	50	0.243858	2.23334e-80	0.0594667	8	0.232304	6.5556e-73	0.0539653	7	0.00156351	0.904573	2.44455e-06
PROC	THBD	34677	41	0.154846	1.78509e-38	0.0239774	46	0.167881	5.18199e-45	0.028184	6	-0.000419131	1.02784	1.75671e-07
PROCR	SHC1	28369	64	0.282625	1.14321e-104	0.0798769	65	0.0285466	0.0315495	0.000814907	7	-0.00309061	1.18403	9.55185e-06
PRR4	SERPINA1	28743	30	0.568077	0	0.322711	40	0.163399	1.09638e-35	0.0266993	12	0.0390334	0.00307814	0.00152361
PRR5	RICTOR	29580	82	0.057919	8.28555e-06	0.00335461	58	0.0299002	0.0214586	0.00089402	27	0.0209358	0.107371	0.000438306
PRR5	YWHAQ	28660	82	0.0574151	1.36428e-05	0.00329649	64	0.037511	0.00450655	0.00140708	3	0.000487542	0.970562	2.37697e-07
PRSS2	SERPINA1	29159	40	0.136261	1.44137e-25	0.018567	40	0.147443	1.06432e-29	0.0217394	1	-0.0145727	1.73412	0.000212364
PRTFDC1	SOX2	28873	32	0.147279	2.31023e-29	0.021691	64	0.0252616	0.0549282	0.000638151	27	0.007551	0.566197	5.70176e-05
PRTFDC1	SPINK2	28258	30	0.145015	6.1678e-28	0.0210292	90	0.469876	0	0.220784	12	0.00550194	0.679233	3.02714e-05
PRTFDC1	SPRED2	28115	36	0.144682	1.10038e-27	0.0209328	39	0.0704581	1.23108e-07	0.00496435	11	0.0140231	0.293093	0.000196646
PRTFDC1	VWA5A	27944	46	0.16894	4.7322e-37	0.0285406	53	0.0346246	0.00963981	0.00119886	30	-0.00453267	1.26521	2.05451e-05
PRTN3	SERPINB1	33447	68	0.430504	5.19932e-300	0.185334	54	0.0899914	1.66011e-13	0.00809846	4	-0.0138554	1.7428	0.000191973
PRTN3	SIL1	27967	69	0.425231	1.77416e-244	0.180821	48	0.0479275	0.000336326	0.00229705	4	0.0214786	0.108246	0.000461328
PRTN3	STK11	33124	67	0.436684	1.30027e-306	0.190693	62	0.0676277	3.60155e-08	0.00457351	4	0.0265574	0.0306624	0.000705296
PRTN3	USO1	33406	68	0.433253	6.85424e-304	0.187708	61	0.0098873	0.419073	9.77587e-05	4	0.0202437	0.0980206	0.000409807
PSAP	SAP18	29334	32	0.204256	2.762e-56	0.0417204	70	0.0369057	0.00469924	0.00136203	2	0.00853764	0.513261	7.28914e-05
PSAP	SMAD2	29711	34	0.229576	6.51554e-72	0.052705	65	0.0433198	0.00083734	0.00187661	11	0.0337642	0.00924422	0.00114002
PSAP	SNAP23	29296	35	0.214972	3.21764e-62	0.0462131	2	0.0249452	0.0562233	0.000622265	15	0.0332004	0.0110392	0.00110227
PSAP	SNCA	29142	44	0.222859	1.67072e-66	0.0496663	57	0.048498	0.000212406	0.00235205	13	0.0401159	0.00219072	0.00160929
PSAP	SOD1	28665	49	0.190793	3.92712e-48	0.0364019	40	0.042206	0.00139145	0.00178134	7	0.037064	0.00500499	0.00137374
PSAP	TBCA	29142	50	0.202779	3.8977e-55	0.0411192	49	0.1154	9.79661e-19	0.0133171	8	0.0346147	0.00822338	0.00119818
PSAP	TXN	29415	29	0.212777	3.31818e-61	0.0452742	42	0.0674525	2.23732e-07	0.00454984	5	0.0329481	0.0114946	0.00108558
PSCA	STX8	29442	59	0.825175	0	0.680914	59	0.0931637	7.90324e-13	0.00867948	5	0.0570522	1.18437e-05	0.00325496
PSCA	SUSD1	28913	55	0.835072	0	0.697345	39	0.11568	1.10437e-18	0.0133819	18	0.0564271	1.76135e-05	0.00318401
PSCA	TGFBR1	29120	48	0.830532	0	0.689783	60	0.0491642	0.000174425	0.00241712	5	0.00773238	0.555204	5.97897e-05
PSCA	TGFBR3	29778	56	0.827849	0	0.685334	38	0.114226	9.41983e-19	0.0130476	7	0.0527962	4.57779e-05	0.00278744
PSMA1	VCAM1	33664	12	-0.00292533	1.18965	8.55755e-06	49	0.0891837	2.29013e-13	0.00795373	13	0.010033	0.410473	0.000100661
PSMD1	PTPN6	29647	66	0.06591	3.78381e-07	0.00434413	48	0.0246752	0.0574488	0.000608866	2	-0.0136936	1.70822	0.000187514
PSMD1	PTPRS	29866	66	0.0522377	5.36531e-05	0.00272878	76	0.283661	6.24515e-111	0.0804634	2	0.0156095	0.227738	0.000243658
PSMD1	RAD23B	28919	67	0.0363615	0.0056842	0.00132216	55	0.0406234	0.00200253	0.00165026	1	-0.00432584	1.25776	1.87129e-05
PSMD1	SMAD1	28919	66	0.0539298	4.07398e-05	0.00290842	37	0.0375412	0.00430029	0.00140934	2	0.0024874	0.850002	6.18716e-06
PSMD1	SMC3	29083	64	0.031818	0.0152402	0.00101239	62	0.00405084	0.757426	1.64093e-05	25	0.0179698	0.170611	0.000322915
PSMD1	STK24	28930	62	0.043995	0.000815707	0.00193556	59	0.0437642	0.000868969	0.00191531	1	0.0125009	0.341747	0.000156272
PSMD1	TRIM25	30046	67	0.0373298	0.00380209	0.00139352	58	0.0809511	3.29632e-10	0.00655309	15	0.017612	0.172232	0.000310184
PSMD1	TXNL1	29211	65	0.0378774	0.00378553	0.0014347	67	0.0210614	0.107481	0.000443583	4	-0.000380006	1.02317	1.44405e-07
PSMD9	VPS53	34984	37	0.137259	8.97312e-31	0.0188401	64	0.0379997	0.00147806	0.00144398	21	0.003566	0.765539	1.27164e-05
PSME2	SOD1	33346	43	0.0530701	1.44994e-05	0.00281644	43	0.0439165	0.000333922	0.00192866	2	0.0158123	0.196656	0.00025003
PSMG3	PSMG4	28701	56	0.0243769	0.0647857	0.000594233	15	0.139076	3.46114e-26	0.0193422	3	0.0223897	0.0898581	0.000501297
PTEN	SDC4	33634	56	0.0049834	0.682814	2.48343e-05	40	0.216294	4.94548e-72	0.0467832	5	-0.00789897	1.48282	6.23938e-05
PTEN	SMTN	28854	50	0.0152859	0.245667	0.000233657	51	0.0269855	0.0403876	0.000728218	2	0.0138641	0.292364	0.000192214
PTEN	TCL1B	33306	56	0.0155902	0.203291	0.000243054	63	0.0523695	1.90054e-05	0.00274256	13	-0.0116502	1.65824	0.000135728
PTEN	TP53	33220	54	0.0164754	0.179349	0.000271439	39	0.0421341	0.000591977	0.00177529	1	0.008276	0.500014	6.84921e-05
PTEN	TRIM25	28840	57	-0.00245625	1.14795	6.03314e-06	64	0.0780138	2.97999e-09	0.00608615	11	0.0164279	0.212225	0.000269877
PTGDS	SHBG	29309	56	0.113353	3.19896e-18	0.0128488	70	0.265463	4.16916e-95	0.0704705	11	-0.00134864	1.08222	1.81883e-06
PTGES2	SCGB2A2	28366	41	0.0513701	0.00010845	0.00263889	61	0.0247483	0.0623355	0.00061248	1	-0.00261229	1.15595	6.82404e-06
PTGES2	SUMF1	29355	55	0.048616	0.000194166	0.00236352	36	0.0744145	1.13961e-08	0.00553752	1	-0.00993252	1.55329	9.86549e-05
PTN	PTPRZ1	29024	61	0.11568	9.51027e-19	0.0133817	46	0.191921	2.83489e-49	0.0368337	3	0.0008861	0.94619	7.85173e-07
PTN	TGFBR2	33886	52	0.113841	5.42954e-21	0.0129598	61	0.070538	6.1349e-09	0.00497561	1	-0.0148605	1.77874	0.000220834
PTP4A3	RAB3GAP1	28558	65	0.0323621	0.0144553	0.0010473	2	0.00100238	0.93963	1.00476e-06	6	0.000879152	0.94704	7.72908e-07
PTPN1	PTPN6	34309	63	0.0460685	0.000134954	0.00212231	55	0.0302623	0.0121836	0.000915809	5	0.00900823	0.455642	8.11482e-05
PTPN1	SLC27A4	33651	61	0.0325825	0.00751374	0.00106162	49	0.0385635	0.00155506	0.00148714	9	0.0205536	0.0917928	0.000422452
PTPN1	SLC4A1	29435	60	0.0102323	0.432484	0.000104701	39	0.0472732	0.00028521	0.00223475	2	-0.00359436	1.21724	1.29194e-05
PTPN1	SLMAP	29308	58	0.0187056	0.152183	0.000349898	47	0.0163143	0.211741	0.000266157	1	0.00027878	0.982976	7.77181e-08
PTPN1	STX7	28545	56	0.045309	0.000616023	0.0020529	73	0.466986	3.15963e-307	0.218076	8	0.0802544	1.26071e-09	0.00644077
PTPN1	TMPRSS11B	28494	58	0.041115	0.00190792	0.00169045	66	0.025758	0.0518665	0.000663474	3	0.00757104	0.56774	5.73206e-05
PTPN6	SIGLEC10	34575	57	0.0187038	0.119899	0.000349833	69	0.43145	0	0.18615	4	0.0139548	0.245936	0.000194736
PTPN6	SIRPA	34612	60	0.01747	0.146133	0.0003052	87	0.87428	0	0.764366	21	-0.00203973	1.13473	4.16048e-06
PTPN6	SMAD3	29553	47	0.0315229	0.0153734	0.000993693	68	0.22606	2.31946e-69	0.0511033	10	0.0207421	0.110842	0.000430236
PTPN6	SRC	34705	54	0.0321634	0.00736601	0.00103448	60	0.0309223	0.00998441	0.000956187	5	0.0063005	0.599707	3.96963e-05
PTPN6	TNFRSF1A	34705	54	0.0231542	0.0537374	0.000536116	66	0.0720227	1.88841e-09	0.00518727	1	0.0123171	0.304879	0.000151712
PTPN6	TXN	29216	3	0.0115887	0.375792	0.000134298	42	0.0487598	0.000192551	0.00237752	11	-0.0146245	1.73631	0.000213876
PTPRB	TNC	29673	67	0.350184	8.96928e-171	0.122629	80	0.224416	1.25672e-68	0.0503627	5	0.0104557	0.420658	0.000109321
PTPRC	PXN	28962	31	0.162811	1.07004e-35	0.0265073	68	0.452662	1.20562e-290	0.204903	9	0.000761452	0.953798	5.79809e-07
PTPRC	SEMA4D	29901	36	0.169439	9.30375e-40	0.0287096	36	0.0882657	8.05578e-12	0.00779084	10	0.000786724	0.951499	6.18935e-07
PTPRF	RELT	34817	33	0.0318026	0.00795551	0.00101141	44	0.286923	4.5836e-132	0.0823248	16	0.00590544	0.62223	3.48742e-05
PTPRF	RET	34656	33	0.0645108	7.64436e-08	0.00416165	59	0.341728	4.04023e-189	0.116778	1	-0.0047038	1.3046	2.21257e-05
PTPRF	RHOC	34380	36	0.0612547	3.71143e-07	0.00375214	35	0.0783119	7.89649e-11	0.00613275	4	0.00445338	0.711967	1.98326e-05
PTPRF	SEPTIN9	34656	32	0.0514461	1.82667e-05	0.0026467	68	0.101391	2.64358e-17	0.0102801	8	0.00262661	0.826936	6.89909e-06
PTPRF	TIGIT	29398	35	0.0625216	1.60663e-06	0.00390895	45	0.0759382	5.55222e-09	0.00576661	7	-0.0115335	1.62339	0.000133021
PTPRF	VCAN	35155	32	0.0623789	1.65249e-07	0.00389113	53	0.460818	0	0.212353	3	0.000378797	0.974666	1.43487e-07
PTPRH	PXN	28840	58	0.50433	0	0.254349	67	0.462767	4.11631e-304	0.214153	1	0.0159218	0.226651	0.000253502
PTPRH	RICTOR	29120	62	0.499209	0	0.249209	61	0.0460791	0.000435389	0.00212329	11	0.00907399	0.488719	8.23372e-05
PTPRK	SCARB2	28819	56	0.103332	3.72807e-15	0.0106775	58	0.249328	2.16263e-82	0.0621642	1	0.0165726	0.208422	0.000274652
PTPRK	TMPRSS11B	29134	55	0.0906571	4.13486e-12	0.00821872	67	0.0206447	0.115117	0.000426205	4	-0.00408539	1.24478	1.66904e-05
PTPRM	PTPRS	34699	61	0.101554	2.25407e-17	0.0103131	78	0.282525	1.66787e-127	0.0798201	3	-0.00466302	1.30225	2.17437e-05
PTPRM	TRIM25	29383	59	0.0804672	6.53622e-10	0.00647497	63	0.0741384	1.27259e-08	0.0054965	4	-0.00790432	1.45534	6.24783e-05
PTPRN2	SORT1	34101	49	0.156057	1.93683e-38	0.0243537	36	0.150503	7.65211e-36	0.0226513	1	-0.0110744	1.6395	0.000122642
PTPRN2	STAM	29187	51	0.134308	6.64142e-25	0.0180386	48	0.0513868	8.57564e-05	0.0026406	4	-0.00333397	1.20102	1.11154e-05
PTPRN2	TNPO1	28830	52	0.16113	7.69412e-35	0.0259629	5	0.00410071	0.755559	1.68158e-05	7	0.02612	0.0473332	0.000682252
PTPRR	RAD23B	28907	58	0.0516527	8.52731e-05	0.002668	55	0.0524969	6.51377e-05	0.00275592	2	0.0119569	0.363375	0.000142967
PTPRS	RNF149	29157	73	0.28685	7.50558e-111	0.082283	29	0.216826	5.36466e-63	0.0470137	15	0.0278386	0.0335247	0.00077499
PTPRS	SLITRK1	29034	80	0.292921	3.09196e-115	0.0858028	49	0.0989994	4.01751e-14	0.00980089	7	-0.00166874	1.10116	2.78469e-06
PTPRS	TNF	34294	76	0.29586	1.36797e-138	0.0875333	37	0.0760282	2.89869e-10	0.00578028	9	0.0232136	0.0545678	0.000538874
PTPRS	TRIM25	29778	75	0.283816	9.99455e-111	0.0805517	61	0.0700668	6.21595e-08	0.00490935	2	0.0104356	0.420729	0.000108902
PTPRZ1	TNF	29024	47	0.185061	7.0185e-46	0.0342477	45	0.0830434	2.35562e-10	0.0068962	4	0.0036698	0.779845	1.34674e-05
PTPRZ1	TNR	29434	47	0.198567	2.08501e-53	0.039429	45	0.312787	9.36171e-134	0.0978358	2	0.0149209	0.252395	0.000222632
PVR	QSOX1	29337	83	0.625802	0	0.391628	56	0.463429	0	0.214766	9	0.0167279	0.200155	0.000279822
PVR	SLAMF8	33999	81	0.603106	0	0.363737	46	0.651622	0	0.424612	31	0.0265522	0.0285695	0.000705021
PVR	TIGIT	29366	91	0.617739	0	0.381601	46	0.0713389	4.42723e-08	0.00508924	20	-0.00430317	1.25838	1.85173e-05
PVR	TNFRSF12A	34923	87	0.60889	0	0.370747	52	0.083708	2.44261e-12	0.00700703	10	0.0172124	0.15035	0.000296267
PVR	TNFSF8	29901	90	0.62048	0	0.384995	41	0.163917	2.75957e-37	0.0268687	5	0.0058678	0.650067	3.44311e-05
PXN	SDC4	33634	73	0.465426	0	0.216621	40	0.212662	1.21969e-69	0.0452251	2	0.0117709	0.334441	0.000138553
PXN	SELE	34009	73	0.438841	0	0.192581	33	0.0799147	4.11804e-11	0.00638636	6	0.00662888	0.58467	4.3942e-05
PXN	SHC1	27944	74	0.463297	1.91959e-295	0.214644	62	0.020538	0.124761	0.000421808	28	0.00583841	0.662587	3.4087e-05
PXN	SORBS1	28930	72	0.449498	7.66603e-286	0.202048	43	0.0501334	0.000136176	0.00251336	1	-0.00291322	1.17533	8.48684e-06
PXN	TGM2	33586	71	0.464051	0	0.215344	40	0.129552	1.55466e-26	0.0167836	1	-0.000461665	1.03018	2.13135e-07
PXN	VEGFA	33954	70	0.436578	0	0.1906	72	0.505929	0	0.255964	9	0.0214482	0.0771877	0.000460026
RAB2B	SMAD1	28824	45	0.120258	5.12231e-20	0.014462	34	0.0484538	0.000233209	0.00234777	3	0.0189277	0.150767	0.000358258
RAB2B	TTF2	29302	41	0.144556	9.81322e-29	0.0208963	19	0.287632	5.12259e-112	0.0827323	11	0.0327742	0.0121066	0.00107415
RAB3GAP1	TRIM25	29134	2	-0.0118803	1.6354	0.000141142	58	0.0913146	2.8898e-12	0.00833836	17	-0.00770479	1.44345	5.93638e-05
RAB6A	RAB6B	33647	37	0.0503051	3.65299e-05	0.0025306	59	0.0453097	0.000200808	0.00205297	15	0.00373575	0.759308	1.39558e-05
RAB6A	TMPRSS11B	28623	36	0.0435603	0.000979001	0.0018975	65	0.0213181	0.10681	0.000454463	1	0.0165914	0.209454	0.000275274
RAB6A	TREML2	34388	36	0.0304386	0.011592	0.000926507	59	0.288279	9.91833e-132	0.083105	4	0.0292657	0.0152235	0.000856483
RAB6B	RPA2	28115	52	0.0359752	0.00697706	0.00129422	48	0.0645185	1.28543e-06	0.00416263	2	0.00544273	0.683241	2.96233e-05
RAB6B	TGFBR1	28115	52	0.0492425	0.000220798	0.00242482	63	0.051315	0.0001183	0.00263323	3	0.0197185	0.139291	0.000388818
RABEP1	RCOR1	28366	37	0.038623	0.00362002	0.00149174	45	0.0113502	0.3927	0.000128828	10	-0.00636493	1.36828	4.05124e-05
RABEP1	SNAPIN	29375	31	0.0619572	2.00934e-06	0.00383869	74	0.0306245	0.0189061	0.000937862	10	0.00756244	0.562228	5.71906e-05
RABEP1	SRPK2	28881	29	0.0688524	1.6244e-07	0.00474066	57	0.0426959	0.00117177	0.00182294	29	0.0208229	0.113565	0.000433593
RABEP1	TRIM26	28361	28	0.0634774	1.71478e-06	0.00402938	16	0.0260016	0.0502125	0.000676083	14	-0.00412673	1.24399	1.70299e-05
RABEP1	VASP	29552	32	0.0361558	0.0054384	0.00130724	58	0.0414348	0.00144224	0.00171685	4	0.0101895	0.433515	0.000103827
RABEP1	VPS53	28838	30	0.0843861	1.37705e-10	0.00712102	56	0.0443591	0.000752801	0.00196773	24	0.0188254	0.15288	0.000354395
RABGAP1L	RCOR1	33499	28	0.0614803	4.75788e-07	0.00377983	50	0.0344687	0.00478016	0.00118809	3	0.0102347	0.402282	0.00010475
RABGAP1L	STX7	28270	28	0.0507428	0.000135017	0.00257483	70	0.458658	3.07058e-292	0.210367	5	0.0403796	0.00239076	0.00163051
RABGAP1L	VPS53	33745	30	0.0576923	2.10965e-06	0.0033284	61	0.0219388	0.0715134	0.00048131	1	0.0103018	0.397451	0.000106127
RAD23B	SH3GL3	28307	51	0.0450892	0.000690122	0.00203304	39	0.00754573	0.570292	5.69381e-05	6	0.0134229	0.312614	0.000180173
RAD51	TFF1	28976	55	-0.000254293	1.01544	6.4665e-08	52	0.234389	3.71275e-73	0.0549382	6	0.0159593	0.224476	0.000254698
RALB	REPS1	29580	35	0.0646907	6.36213e-07	0.00418489	53	0.0543246	2.90725e-05	0.00295117	4	0.0197291	0.129191	0.000389238
RALB	TRIM25	29120	33	0.072305	3.31348e-08	0.00522801	63	0.0567231	1.48172e-05	0.00321751	14	0.0151153	0.24877	0.000228472
RALY	RANBP2	29116	3	0.0415782	0.0015063	0.00172875	66	0.0250702	0.0557527	0.000628516	8	0.0103502	0.429725	0.000107127
RANBP1	TIMP2	29451	45	0.0526179	5.34119e-05	0.00276864	39	0.0837996	1.1847e-10	0.00702237	1	0.0180507	0.166009	0.000325827
RANBP1	TNFSF13B	29110	47	0.0526379	5.86187e-05	0.00277075	46	0.175402	1.90855e-41	0.0307658	7	0.015907	0.224917	0.000253034
RANBP1	TRIM25	29255	47	0.0304133	0.0199965	0.000924971	64	0.0619777	2.09191e-06	0.00384124	12	0.0116181	0.374256	0.00013498
RANBP2	TP53	28067	64	0.0266989	0.0454794	0.000712832	37	0.0709332	1.03866e-07	0.00503151	13	0.00961188	0.471539	9.23882e-05
RAP1A	RASA1	28115	71	0.0285393	0.0323523	0.000814494	34	0.00257834	0.846725	6.64782e-06	1	-0.00715833	1.4085	5.12416e-05
RAP1A	TNFRSF10C	28709	70	0.0560041	2.1781e-05	0.00313646	89	0.249172	5.56479e-82	0.0620869	4	-0.00734323	1.42198	5.3923e-05
RAPGEF2	TTN	28679	46	0.0389254	0.00319543	0.00151518	43	0.0179267	0.174656	0.000321365	14	-0.0102858	1.5639	0.000105798
RASSF2	STK4	33621	49	0.10632	2.30265e-18	0.0113039	55	0.0439184	0.000315316	0.00192883	14	0.0196325	0.107458	0.000385436
RASSF2	YWHAQ	28253	64	0.0675805	3.68641e-07	0.00456712	66	0.0417717	0.00168654	0.00174488	9	0.0324036	0.0148603	0.00104999
RBKS	RPE	28481	49	0.237472	7.54576e-74	0.056393	46	0.0407905	0.00207599	0.00166386	1	0.0149078	0.260617	0.000222242
RBM17	RPS10	29115	48	0.112196	8.93944e-18	0.012588	44	0.0186645	0.154423	0.000348364	2	-0.00328253	1.19775	1.0775e-05
RBM17	SCARB2	28906	58	0.101938	7.8984e-15	0.0103913	51	0.223796	1.55014e-66	0.0500846	1	0.0146296	0.266074	0.000214025
RBM17	SUGP1	30046	51	0.125576	1.4989e-22	0.0157694	29	0.176889	1.97702e-43	0.0312898	4	0.0304796	0.0181392	0.000929004
RBM19	RPS10	29451	57	0.0508193	9.54448e-05	0.0025826	4	0.0359683	0.00576703	0.00129372	18	-0.00543811	1.32352	2.95731e-05
RBM19	TRIM25	29039	61	0.0494679	0.000162509	0.00244707	65	0.0535672	4.42542e-05	0.00286944	9	0.00692244	0.59791	4.79202e-05
RBM25	STAU1	29341	51	-0.00213713	1.13001	4.56731e-06	45	0.0285182	0.0289216	0.000813287	3	0.024776	0.0577224	0.000613851
RBP1	SIRT2	28796	29	0.0672328	3.27591e-07	0.00452025	48	0.108646	1.36638e-16	0.011804	20	0.00891576	0.498744	7.94908e-05
RBP1	SOX2	29398	29	0.0522481	6.12379e-05	0.00272986	69	0.00250358	0.847805	6.2679e-06	2	-0.00845946	1.48334	7.15625e-05
RBPMS	SMAD3	29107	59	0.033211	0.0112768	0.00110297	69	0.208052	6.10365e-58	0.0432858	8	0.00963909	0.46217	9.29121e-05
RBPMS	TINAGL1	28594	63	0.0381271	0.00393296	0.00145367	45	0.10757	3.4605e-16	0.0115714	2	0.00249462	0.85041	6.22311e-06
RCOR1	SERPINH1	28532	45	0.0182431	0.168246	0.00033281	32	0.135649	7.6555e-25	0.0184006	2	0.0183532	0.165694	0.000336838
RCOR1	SOX2	28948	49	0.0376512	0.00416866	0.00141761	64	0.0205309	0.118304	0.000421519	6	-0.0154111	1.75896	0.000237503
RCOR1	TRIM25	28913	46	0.0474697	0.000305221	0.00225338	56	0.0483563	0.000234751	0.00233833	28	0.0276038	0.0358238	0.000761968
RCOR1	UHRF2	28100	43	0.0420029	0.00163545	0.00176425	53	0.0387496	0.00366819	0.00150153	5	0.00505023	0.705046	2.55048e-05
RCOR1	VPS53	33719	45	0.0256568	0.0351364	0.000658271	64	0.0297043	0.0147168	0.000882343	6	0.0252527	0.0381174	0.000637698
REEP4	TCTN3	30149	39	0.142123	1.41147e-28	0.0201991	69	0.580665	0	0.337172	6	-0.000967311	1.05986	9.35691e-07
REEP4	VAMP5	29004	41	0.121546	1.55549e-20	0.0147734	51	0.070957	6.31722e-08	0.0050349	6	0.0158993	0.226021	0.000252788
REG1A	REG1B	34774	77	0.294314	5.43174e-139	0.0866206	79	0.310473	2.96794e-155	0.0963935	39	0.0877091	2.35493e-13	0.00769288
REG1A	REG3A	34774	74	0.297032	1.18051e-141	0.088228	59	0.229908	4.34157e-84	0.0528576	32	0.0119356	0.31965	0.00014246
REG3A	SERPINB8	35232	42	0.223165	3.08005e-80	0.0498026	38	0.59177	0	0.350192	14	0.0212498	0.0744882	0.000451554
RELB	SMAD2	29107	70	0.0661219	4.4356e-07	0.00437211	69	0.0370593	0.00468658	0.00137339	34	0.0283099	0.0307817	0.000801448
RELB	TAX1BP1	29185	69	0.0464053	0.000390348	0.00215345	59	0.0560975	1.80028e-05	0.00314693	35	-0.00321282	1.19386	1.03222e-05
RELT	RHOC	34197	36	0.285368	2.6271e-128	0.081435	37	0.0559028	3.73095e-06	0.00312512	2	0.0152407	0.20759	0.000232278
RELT	TGFBR2	34744	41	0.2511	2.23426e-100	0.0630514	61	0.0762266	1.99204e-10	0.00581049	4	0.0277854	0.0205545	0.000772026
RELT	TNFRSF10A	34393	35	0.278289	1.52097e-122	0.0774446	80	0.452994	0	0.205204	12	0.0356549	0.00310247	0.00127127
RELT	TNFRSF10B	34393	35	0.279791	6.63605e-124	0.0782832	48	0.32875	4.92027e-173	0.108077	14	0.00537625	0.655746	2.8904e-05
REST	TP53	27926	68	0.0509917	0.000137635	0.00260015	35	0.0149608	0.26362	0.000223825	3	-0.00257655	1.15266	6.6386e-06
RET	SEL1L	28818	77	0.342069	6.46742e-158	0.117011	18	0.245313	9.72891e-80	0.0601784	15	-0.00220765	1.13307	4.87374e-06
RET	SORT1	34274	61	0.346587	1.08276e-192	0.120122	35	0.157009	4.43326e-39	0.0246518	2	-0.0270449	1.97485	0.000731425
REXO2	SCLY	28816	70	0.0200889	0.127293	0.000403565	49	0.156176	8.59456e-33	0.0243908	1	-0.0246201	1.93836	0.000606148
RFC4	RPA2	29107	71	0.0410707	0.00172346	0.00168681	41	0.0703008	7.91182e-08	0.00494221	4	-0.00438825	1.26217	1.92568e-05
RFC4	TANK	28961	68	0.0566518	1.60305e-05	0.00320943	35	0.0445798	0.000689529	0.00198736	2	0.0105995	0.419941	0.000112349
RFC4	VCAM1	29470	70	0.0536468	3.77747e-05	0.00287798	30	0.0785631	1.54559e-09	0.00617216	5	-0.00245854	1.14968	6.0444e-06
RGCC	SMAD3	30102	7	0.0237563	0.0653147	0.000564363	69	0.205255	2.82143e-58	0.0421295	24	0.017854	0.166024	0.000318767
RGS10	SAP18	29667	56	0.015005	0.247845	0.000225151	70	0.0273425	0.0352015	0.000747612	16	-0.0109281	1.59998	0.000119422
RHOC	RTKN2	28278	33	0.0616358	3.51147e-06	0.00379897	66	0.046851	0.000424545	0.00219501	7	0.00299836	0.821647	8.99018e-06
RHOC	SCARB1	33466	33	0.0657179	7.39726e-08	0.00431884	68	0.0346195	0.00461756	0.00119851	4	-0.00313512	1.20239	9.82898e-06
RHOC	SNAP23	34079	36	0.0548262	5.93629e-06	0.00300591	48	0.00944599	0.435585	8.92268e-05	2	0.0037846	0.754756	1.43232e-05
RHOC	STX7	28354	36	0.0466628	0.000440052	0.00217742	73	0.472023	0	0.222806	19	0.0698811	1.38454e-07	0.00488337
RHOC	STXBP3	33335	37	0.0794688	8.14904e-11	0.00631529	56	0.0314606	0.0102001	0.000989772	2	0.0040593	0.740351	1.64779e-05
RHOC	VASN	33415	38	0.0766179	3.5751e-10	0.0058703	52	0.342696	1.63029e-183	0.11744	2	0.0178494	0.144558	0.000318601
RICTOR	TRIM25	29120	61	0.0404044	0.00204193	0.00163252	64	0.0684275	1.72223e-07	0.00468233	2	-0.0107831	1.58936	0.000116275
RICTOR	YWHAQ	28660	57	0.038424	0.00361984	0.0014764	64	0.0291474	0.0273327	0.000849569	1	-0.0105486	1.57541	0.000111273
RIPK4	SMC3	28369	77	0.0568797	1.81377e-05	0.0032353	57	0.0299152	0.0242464	0.000894921	11	0.0172645	0.193546	0.000298062
RIPK4	ST13	28465	74	0.0378854	0.00425077	0.0014353	28	0.0458561	0.000538184	0.00210278	9	0.0204314	0.123216	0.000417443
RIPK4	THRAP3	29451	74	0.0619187	1.97868e-06	0.00383393	64	0.0231662	0.0754394	0.000536674	8	-0.00355802	1.21515	1.26595e-05
RIPK4	TUBB3	28470	75	0.0415323	0.00172068	0.00172493	41	0.0180792	0.172554	0.000326858	2	0.00684833	0.605395	4.68996e-05
RIPK4	VWA5A	28369	77	0.018657	0.160009	0.000348082	57	0.0254117	0.0556355	0.000645755	8	-0.00744961	1.42519	5.54967e-05
RLN1	TIMP3	29708	66	-0.00654373	1.38593	4.28204e-05	77	0.466424	0	0.217551	9	0.0144782	0.26452	0.000209617
RNASEH2A	TRIM25	30046	44	0.110233	1.04081e-17	0.0121513	58	0.0858912	2.57498e-11	0.00737729	4	0.00155374	0.904152	2.41412e-06
RNASET2	TRIM25	29669	78	0.345638	4.18003e-166	0.119466	60	0.0709555	4.47091e-08	0.00503469	7	0.0728762	1.91347e-08	0.00531094
RNF149	TNFRSF10A	28702	29	0.200772	2.83564e-53	0.0403093	76	0.47268	0	0.223427	2	0.0291292	0.0273213	0.00084851
RNF149	TNFRSF10B	28702	29	0.211119	7.67795e-59	0.0445713	58	0.313058	1.01519e-130	0.0980052	17	0.0294125	0.0258557	0.000865097
RNF31	TAB2	28760	65	0.0489503	0.000204083	0.00239614	59	0.0372925	0.00467366	0.00139073	3	-0.00423254	1.25174	1.79144e-05
RNF31	TP53	28110	66	0.0291079	0.0290737	0.000847268	34	0.0475691	0.000359774	0.00226282	3	0.00999351	0.453757	9.98703e-05
RNF31	TRAF2	28701	67	0.0562944	1.97699e-05	0.00316906	44	0.0500275	0.000149575	0.00250275	5	-0.00273203	1.16394	7.46397e-06
RNF4	RPS10	28679	62	0.0158112	0.231232	0.000249994	50	0.0047927	0.7167	2.29699e-05	1	-0.000715715	1.04322	5.12247e-07
RNF4	STX8	29066	57	0.00940943	0.473211	8.85373e-05	58	0.0859368	5.28011e-11	0.00738513	2	-0.0025209	1.15238	6.35495e-06
RNF4	TAP1	29947	64	0.0188243	0.145223	0.000354356	47	0.0395513	0.00220318	0.00156431	7	0.0213203	0.098985	0.000454557
RNF4	THRAP3	28679	62	0.00975643	0.460084	9.51878e-05	64	0.0259241	0.0496313	0.000672059	3	-0.00308698	1.1848	9.52947e-06
RNF4	TNFRSF10B	28941	61	0.0272272	0.0383259	0.00074132	56	0.330638	1.10577e-147	0.109321	15	-0.0049975	1.29615	2.4975e-05
RNF4	TSC22D1	29667	60	0.0189798	0.143807	0.000360232	51	0.058358	6.86054e-06	0.00340566	5	0.00818987	0.52823	6.70739e-05
RNF4	VIM	28532	60	0.0194418	0.141993	0.000377982	55	0.00854036	0.518932	7.29377e-05	4	0.00498959	0.706304	2.48961e-05
RNF41	SUGT1	34299	62	0.0268685	0.0260663	0.000721918	47	0.0297777	0.0136531	0.000886714	5	0.00713934	0.554404	5.09702e-05
RNF41	UBE2Z	28110	49	0.0380214	0.00435489	0.00144563	52	0.0346483	0.00937332	0.0012005	1	0.00894332	0.502581	7.99831e-05
RNF41	USP8	33267	58	0.0317034	0.0097074	0.00100511	23	0.050463	3.82319e-05	0.00254652	6	0.0163931	0.181238	0.000268733
RNF43	RSPO1	28941	52	0.0792549	1.56206e-09	0.00628134	56	0.218315	2.10686e-63	0.0476614	3	0.0126847	0.334611	0.000160902
ROBO1	ROBO2	34812	78	0.181931	7.05256e-53	0.033099	58	0.121728	2.13208e-24	0.0148178	11	0.00239146	0.841868	5.71908e-06
ROBO1	ROBO4	28900	62	0.180951	9.80069e-44	0.0327434	41	0.0759742	7.33138e-09	0.00577209	8	0.00275888	0.8339	7.61141e-06
ROBO1	SLIT2	33694	79	0.178927	1.37701e-49	0.0320148	55	0.0733959	1.62197e-09	0.00538696	8	0.0134165	0.270833	0.000180003
ROBO1	STX4	34345	75	0.172483	5.11968e-47	0.0297503	6	0.0134138	0.266319	0.000179931	3	0.0233272	0.0532049	0.000544157
ROBO2	SLIT2	34135	58	0.115858	7.73085e-22	0.0134231	53	0.0489134	5.27305e-05	0.00239252	19	0.0101932	0.39974	0.000103901
ROR1	TNIP1	29499	63	0.256119	5.33923e-89	0.0655969	56	0.0257379	0.0480752	0.000662437	5	0.0124584	0.338719	0.000155211
RPA2	SCAMP3	28642	43	0.056225	2.06496e-05	0.00316125	29	0.0686746	1.96576e-07	0.0047162	7	0.0114279	0.387178	0.000130598
RPA2	SSBP1	29580	44	0.0369381	0.00449042	0.00136442	73	0.0488341	0.000171584	0.00238477	2	-0.00806643	1.46495	6.50672e-05
RPA2	TFRC	28791	47	0.0559642	2.14675e-05	0.00313199	23	0.387629	8.3922e-206	0.150256	19	0.0110469	0.401977	0.000122033
RPA2	TOP2B	29580	44	0.0590862	5.42448e-06	0.00349118	51	0.0463122	0.000366239	0.00214482	16	-0.00749568	1.43567	5.61852e-05
RPA2	TXNDC5	28972	48	0.0686984	1.65645e-07	0.00471947	27	0.080729	7.57087e-10	0.00651716	2	0.00680601	0.604489	4.63218e-05
RPA2	ZCCHC8	28587	42	0.0723612	4.31926e-08	0.00523614	47	0.0218294	0.0988666	0.000476522	10	-0.00147973	1.08907	2.18962e-06
RPL14	RRP15	28445	50	0.0407912	0.00208886	0.00166392	56	0.0337285	0.0109544	0.00113761	5	0.00569777	0.667439	3.24646e-05
RPS10	TNF	28100	4	0.0125043	0.348639	0.000156357	41	0.079808	2.08339e-09	0.00636932	5	0.00522075	0.695577	2.72563e-05
RPS10	VCAM1	28620	43	0.0358849	0.00662298	0.00128773	33	0.0835192	2.47554e-10	0.00697546	5	0.0177742	0.178769	0.000315921
RPS10	WWP2	28469	4	0.0024656	0.85245	6.07919e-06	42	0.122008	2.50632e-20	0.0148858	5	0.0201282	0.128879	0.000405146
RRM2	RRM2B	34299	73	0.0336981	0.00525248	0.00113556	34	0.0968846	8.88532e-16	0.00938662	32	0.0228772	0.0581495	0.000523365
RRM2	TP53	34299	70	0.0327979	0.00659702	0.0010757	42	0.0603563	5.66488e-07	0.00364289	28	0.0212055	0.0790724	0.000449671
RRM2	TRIM25	28832	63	0.0336307	0.0106527	0.00113103	57	0.0589958	7.36925e-06	0.00348051	1	0.033858	0.0101359	0.00114636
RRM2B	TMPRSS11B	28067	35	0.0703511	1.31985e-07	0.00494928	63	0.00969134	0.467881	9.39221e-05	3	0.00812291	0.542894	6.59816e-05
RTN4IP1	SORBS1	30418	29	0.0725968	1.44138e-08	0.00527029	46	0.0559384	1.26913e-05	0.00312911	15	-0.00438025	1.26732	1.91866e-05
RUVBL1	SDCCAG8	28824	9	0.00562636	0.669329	3.16559e-05	17	0.168941	3.63934e-38	0.0285412	2	0.0433427	0.000996718	0.00187859
RUVBL1	TAB2	28458	59	0.0160654	0.225604	0.000258096	55	0.0512846	0.000108592	0.00263012	1	0.0138928	0.294698	0.000193009
RUVBL1	TK1	28458	59	0.00982402	0.458714	9.65113e-05	74	0.0774418	4.92713e-09	0.00599724	20	0.0292556	0.0273144	0.000855892
RUVBL1	TRAF2	33640	68	0.018823	0.122638	0.000354305	54	0.0430998	0.0004059	0.00185759	2	0.0112785	0.354983	0.000127204
RUVBL1	WWP2	33522	64	-0.00459245	1.29305	2.10906e-05	55	0.109889	1.82767e-19	0.0120756	14	0.00119233	0.922244	1.42164e-06
RUVBL1	YAP1	28907	60	0.0113468	0.388372	0.00012875	36	0.0494668	0.000168162	0.00244696	31	0.0191665	0.145088	0.000367355
S100A13	SPRY2	28270	58	0.204059	3.26682e-54	0.0416402	40	0.0675765	3.65742e-07	0.00456658	17	0.0123589	0.352818	0.000152743
S100A13	STK4	28704	56	0.200202	5.63053e-53	0.0400808	49	0.0520457	7.98193e-05	0.00270875	9	0.00812276	0.538371	6.59792e-05
S100A13	TP53	28110	56	0.209788	5.97333e-57	0.044011	36	0.0415472	0.00183408	0.00172617	8	-0.013586	1.69156	0.000184578
S100A13	VAT1	28642	49	0.206333	4.09147e-56	0.0425733	41	0.0949462	5.99627e-13	0.00901478	5	0.029934	0.0234807	0.000896042
S100A14	S100A16	28877	32	0.118873	1.26052e-19	0.0141307	33	0.0694795	1.25545e-07	0.00482741	4	0.0218865	0.0962989	0.000479018
S100A16	SGSH	28411	36	0.0938763	1.33714e-12	0.00881276	91	0.626264	0	0.392207	19	-0.00292235	1.17431	8.5401e-06
S100A16	TMED10	27990	34	0.0590612	9.78725e-06	0.00348823	67	-0.0149953	1.73803	0.000224858	4	0.0151248	0.257866	0.000228761
S100A4	SMAD2	29613	66	0.133679	5.08022e-25	0.01787	66	0.0460107	0.000397312	0.00211699	4	0.0543437	2.86164e-05	0.00295324
S100A4	SMAD3	29613	66	0.123236	1.76758e-21	0.0151871	72	0.228951	2.7532e-71	0.0524184	23	0.0380982	0.00336487	0.00145147
S100A4	SRPK2	34487	59	0.133221	1.10532e-28	0.0177478	59	0.0199601	0.0974152	0.000398406	22	0.0316908	0.00848715	0.00100431
S100A4	SSNA1	29619	65	0.114597	9.00611e-19	0.0131325	31	0.0115801	0.372898	0.000134099	3	0.00312246	0.81013	9.74978e-06
S100A4	SUGT1	33882	61	0.117708	2.44481e-22	0.0138553	47	0.0113942	0.348352	0.000129829	11	0.0205307	0.0910505	0.00042151
S100A4	TNF	33828	66	0.131352	2.02352e-27	0.0172533	32	0.0992194	2.85173e-16	0.00984449	1	0.0110572	0.363186	0.000122262
S100A4	TP53	33882	61	0.129906	6.82805e-27	0.0168755	42	0.0452074	0.00019724	0.0020437	15	0.0263381	0.0301562	0.000693694
S100A4	XRCC4	33799	58	0.133763	2.32631e-28	0.0178924	71	0.0608626	5.51628e-07	0.00370426	2	0.0420323	0.000547252	0.00176671
S100P	XRCC4	33306	29	0.201244	8.03218e-62	0.0404993	68	0.0407366	0.000882691	0.00165947	3	0.00274589	0.822707	7.53991e-06
SAP18	SEPTIN7	29947	70	0.0362511	0.00501986	0.00131414	1	0.0191061	0.139295	0.000365043	7	-0.000663291	1.04093	4.39955e-07
SARG	SMAD2	29942	69	0.0398891	0.00201993	0.00159114	66	0.0502316	0.000100794	0.00252321	9	0.00494315	0.702139	2.44347e-05
SARG	SMAD3	29942	69	0.072249	2.18179e-08	0.00521992	63	0.207092	5.22681e-59	0.0428872	12	0.0283278	0.0283759	0.000802465
SART1	THRAP3	29451	54	0.0120509	0.355122	0.000145224	65	0.0338433	0.00938927	0.00114537	2	0.00451339	0.729106	2.03707e-05
SART1	TPR	29451	49	0.0298296	0.0220599	0.000889805	48	0.00428772	0.742157	1.83846e-05	34	0.0171113	0.189168	0.000292795
SART1	WWP2	28469	17	0.0324561	0.014326	0.0010534	44	0.124895	3.12154e-21	0.0155988	15	0.01351	0.308118	0.00018252
SCAMP3	STX4	34984	39	0.0529512	9.36823e-06	0.00280383	5	0.0208617	0.0810203	0.000435212	1	-0.0194848	1.89682	0.000379657
SCAMP3	STX7	28642	16	0.0612216	3.53827e-06	0.00374809	68	0.472397	0	0.223159	16	0.0773464	4.59112e-09	0.00598246
SCAMP3	SUGP1	29421	31	0.0763505	4.51984e-09	0.00582939	39	0.147505	5.59655e-30	0.0217578	3	0.0184233	0.157649	0.000339419
SCAMP3	TMPRSS11B	28599	18	0.0682575	2.38126e-07	0.00465909	63	0.0289112	0.0287889	0.00083586	23	0.00779314	0.555708	6.0733e-05
SCAMP3	TNFRSF10C	34334	36	0.0590158	9.90582e-07	0.00348286	90	0.227365	3.24652e-81	0.051695	17	0.0118283	0.327105	0.000139908
SCAMP3	TP53	33699	35	0.0772986	2.09949e-10	0.00597507	40	0.0636553	1.69612e-07	0.004052	3	0.0173203	0.155115	0.000299994
SCAMP3	VAMP5	33719	35	0.0623552	2.98517e-07	0.00388817	42	0.0744821	9.15248e-10	0.00554759	9	0.0457663	0.000170314	0.00209456
SCARB1	SLURP1	28747	66	0.0359796	0.00636532	0.00129453	34	0.327446	9.31122e-144	0.107221	2	0.00559449	0.671495	3.12983e-05
SCARB1	TMPRSS11B	28079	67	0.0404712	0.00241966	0.00163792	64	0.0130512	0.328178	0.000170333	2	0.00248884	0.852087	6.19431e-06
SCARB2	THRAP3	27997	59	0.23244	1.43053e-69	0.0540281	59	0.0283336	0.0340012	0.000802795	24	0.00576209	0.666422	3.32017e-05
SCARB2	TMPRSS11B	28019	52	0.215867	4.50517e-60	0.0465987	69	0.0215114	0.107393	0.000462738	4	-0.00544524	1.31636	2.96506e-05
SCARF2	SPINT2	34925	37	0.269208	2.95193e-116	0.0724728	33	0.132561	9.36696e-29	0.0175723	5	-0.000192241	1.01282	3.69566e-08
SCGB2A2	SEMA4D	28890	63	0.0247354	0.0600949	0.00061184	33	0.102076	7.37965e-15	0.0104196	3	0.00868434	0.509258	7.54178e-05
SCGB2A2	SERPINE2	29227	59	0.0236505	0.0706056	0.000559344	31	0.389847	1.84138e-211	0.15198	7	0.0210606	0.107405	0.000443548
SCGB2A2	SIL1	28492	61	0.0381725	0.00395323	0.00145714	46	0.0725181	4.25197e-08	0.00525888	11	0.0128861	0.330784	0.000166051
SCGB2A2	TIMP3	28765	65	-0.0133778	1.68966	0.000178965	75	0.484625	0	0.234861	2	0.00615809	0.640511	3.79221e-05
SCGN	SNAP25	28189	43	0.0737494	2.96619e-08	0.00543897	65	0.119241	2.64296e-19	0.0142183	3	-0.00441237	1.25951	1.9469e-05
SCGN	TUBB3	28189	27	0.053627	5.61775e-05	0.00287585	37	0.0346192	0.0093385	0.00119849	1	-0.00975111	1.53581	9.50842e-05
SCN2B	USO1	28796	71	0.0320722	0.014933	0.00102863	57	0.0221766	0.0924176	0.000491801	4	0.0287496	0.0291296	0.000826538
SCN3B	STX6	28067	73	0.0481987	0.000303451	0.00232311	50	0.0337874	0.0113573	0.00114159	6	0.00376669	0.777837	1.4188e-05
SCN3B	TMED4	28470	66	0.0347821	0.0086694	0.00120979	74	0.0345181	0.00919031	0.0011915	15	0.00432974	0.743935	1.87467e-05
SCPEP1	STK24	28125	47	0.272568	2.13946e-96	0.0742934	59	-0.0263722	1.95205	0.000695495	13	0.0500145	0.000175009	0.00250145
SCPEP1	TANK	28280	50	0.276414	9.99946e-100	0.0764048	9	0.0507456	0.000134532	0.00257512	6	0.0389906	0.00335907	0.00152027
SCPEP1	TBCB	28601	46	0.282056	4.37336e-105	0.0795558	45	0.0294536	0.0259075	0.000867517	24	0.076821	5.97864e-09	0.00590147
SCPEP1	TWF2	29334	50	0.26808	4.18811e-97	0.0718668	39	0.0472447	0.000294927	0.00223207	5	0.0574545	1.067e-05	0.00330102
SCRIB	STX6	28228	61	0.0306078	0.0214659	0.000936834	54	0.0236877	0.0751438	0.000561105	9	-0.00683162	1.39217	4.6671e-05
SCRIB	STX7	28528	60	0.0431585	0.00111164	0.00186266	72	0.45981	1.61372e-296	0.211426	6	0.06137	3.50565e-06	0.00376628
SDC4	TGFBR3	35010	45	0.193917	2.68262e-60	0.037604	56	0.122819	6.06068e-25	0.0150845	16	0.0172309	0.149389	0.000296902
SDHB	TEX101	29299	82	0.0712323	4.81034e-08	0.00507404	8	0.236855	1.63303e-75	0.0561001	17	0.00806042	0.53733	6.49704e-05
SDHB	VCAM1	29477	81	0.0678443	1.84895e-07	0.00460285	32	0.09273	9.7798e-13	0.00859885	2	0.00810669	0.533744	6.57184e-05
SDK2	SRPK2	28881	70	0.396692	5.5439e-217	0.157365	60	0.0153136	0.244566	0.000234506	6	0.0113172	0.389819	0.000128078
SDK2	TANK	28399	68	0.393287	1.93609e-209	0.154675	39	0.0401128	0.00249936	0.00160904	2	-0.0133931	1.68708	0.000179375
SEC31A	USP8	28309	60	0.0771951	6.04435e-09	0.00595908	13	0.0834208	3.25491e-10	0.00695903	7	-0.00143388	1.08589	2.05602e-06
SEL1L	SMPD1	29020	31	0.231432	1.9915e-71	0.0535609	68	0.304492	8.9071e-125	0.0927155	2	-0.0107004	1.58496	0.000114499
SEL1L	TIMP3	29017	32	0.188439	1.58354e-47	0.0355092	81	0.457836	1.10156e-298	0.209614	10	0.00888973	0.498365	7.90274e-05
SEL1L	TRIM25	29255	26	0.218523	3.39944e-64	0.0477524	64	0.0722117	3.20887e-08	0.00521452	1	0.00291419	0.823641	8.4925e-06
SELE	SELL	29965	27	0.0770476	2.34029e-09	0.00593633	60	0.357625	2.70325e-180	0.127896	7	-0.0107569	1.59492	0.000115711
SELE	SELPLG	34759	35	0.0767938	1.44737e-10	0.00589729	26	0.348066	3.72233e-197	0.12115	11	0.00920021	0.443127	8.46439e-05
SELL	SELPLG	29593	58	0.364609	1.5984e-185	0.13294	28	0.362319	4.68002e-183	0.131275	4	0.0066403	0.609543	4.40936e-05
SELL	VCAN	29902	66	0.373129	6.70526e-197	0.139225	49	0.46287	0	0.214248	10	0.0307985	0.0172316	0.000948547
SELPLG	VCAN	34699	28	0.363548	7.6963e-216	0.132167	56	0.464895	0	0.216128	1	0.0337286	0.00495555	0.00113762
SEMA3F	VEGFA	34695	63	0.170178	3.01745e-46	0.0289604	77	0.515248	0	0.265481	21	0.0473562	7.9367e-05	0.00224261
SEMA4C	TNFSF8	29546	48	0.0148681	0.253151	0.000221059	38	0.168015	1.14374e-38	0.0282291	4	0.0034626	0.790151	1.19896e-05
SEMA4C	TRIM25	29421	36	0.0212905	0.102475	0.000453285	58	0.0810777	4.71876e-10	0.0065736	3	0.0143469	0.271188	0.000205833
SEMA4D	TMEM106A	29741	34	0.0976829	4.34914e-14	0.00954195	37	0.0823846	1.97526e-10	0.00678722	5	-0.0114598	1.62312	0.000131328
SEPTIN3	SEPTIN9	29519	52	0.021068	0.105553	0.000443859	65	0.0880891	1.20406e-11	0.0077597	11	-0.00580499	1.34434	3.36979e-05
SEPTIN9	SNAP23	34329	68	0.0840715	3.01866e-12	0.00706801	47	0.00756497	0.530861	5.72287e-05	4	0.00843496	0.484698	7.11486e-05
SEPTIN9	STK11	33719	68	0.083776	5.57265e-12	0.00701841	59	0.0442403	0.000279138	0.0019572	4	0.0201669	0.0977462	0.000406703
SEPTIN9	TOR1AIP1	28818	61	0.0712102	6.24709e-08	0.00507089	71	0.501021	0	0.251022	2	0.00138647	0.916193	1.92231e-06
SEPTIN9	TP53	33699	63	0.0931766	1.79863e-14	0.00868189	39	0.0504479	3.42479e-05	0.00254499	5	-0.00596934	1.37583	3.5633e-05
SERPINA1	SERPING1	29911	41	0.139478	2.26174e-27	0.0194542	54	0.229564	2.23723e-72	0.0526996	5	-0.0132851	1.69574	0.000176494
SERPINA1	TIMM10	29589	41	0.159955	3.29992e-35	0.0255857	12	0.137393	2.49201e-26	0.0188769	5	0.0216206	0.0963244	0.000467448
SERPINA1	TXNDC5	29340	52	0.166753	7.44088e-38	0.0278067	27	0.10771	1.30389e-16	0.0116015	2	0.00629146	0.629915	3.95824e-05
SERPINA12	SUSD5	27945	85	0.596336	0	0.355617	70	0.490816	0	0.240901	8	0.00964293	0.471059	9.29862e-05
SERPINA12	TCTN3	28740	87	0.58718	0	0.34478	70	0.569938	0	0.324829	6	0.0555472	2.51241e-05	0.00308549
SERPINA12	TSPAN8	28604	91	0.595455	0	0.354566	42	0.345919	1.73627e-160	0.11966	3	0.0129111	0.328914	0.000166697
SERPINA12	TXNDC15	33543	89	0.586693	0	0.344209	34	0.582821	0	0.33968	10	0.0158529	0.194208	0.000251314
SERPINB1	TAX1BP1	29473	49	0.0746889	9.42038e-09	0.00557843	64	0.0474937	0.000264814	0.00225565	3	-0.00802541	1.46211	6.44073e-05
SERPINB5	SOD1	33247	60	0.0324246	0.00818968	0.00105136	46	0.0319795	0.00911175	0.00102269	17	0.00871328	0.477473	7.59212e-05
SERPINB8	ZP3	29189	36	0.593126	0	0.351799	85	0.819733	0	0.671961	7	0.0273662	0.0365525	0.000748908
SERPIND1	TF	30477	55	0.0769583	1.78929e-09	0.00592259	44	0.2806	1.13756e-110	0.0787365	5	0.00993178	0.438199	9.86402e-05
SERPINE1	SERPINF2	29416	45	0.0899165	4.87415e-12	0.00808498	49	0.158524	2.05328e-34	0.0251297	1	0.00413154	0.751376	1.70696e-05
SERPINE1	TP53	33990	31	0.113899	4.51387e-21	0.012973	43	0.0450683	0.000201533	0.00203115	7	0.00508922	0.674828	2.59002e-05
SERPINF2	SERPING1	29974	68	0.150073	1.56495e-31	0.0225218	56	0.239574	5.28886e-79	0.0573958	2	0.00564454	0.662171	3.18609e-05
SERPINH1	SOD1	28426	38	0.13445	2.40082e-24	0.0180767	46	0.0334404	0.0116848	0.00111826	4	-0.000493812	1.02969	2.4385e-07
SERPINH1	STX7	28760	31	0.126821	4.6697e-22	0.0160835	69	0.459622	1.13813e-298	0.211252	4	0.0815058	5.99685e-10	0.00664319
SERPINH1	SUGP1	29663	32	0.137903	1.40646e-26	0.0190172	37	0.178765	8.68523e-44	0.0319568	4	0.0321157	0.0133742	0.00103141
SERPINH1	TP53	28458	29	0.133512	4.73651e-24	0.0178255	36	0.0579149	1.23263e-05	0.00335413	7	0.0145142	0.273627	0.000210661
SERPINH1	VAV3	28757	34	0.111345	2.48728e-17	0.0123978	40	0.0790513	1.93736e-09	0.00624911	13	0.00724028	0.583035	5.24217e-05
SEZ6L2	UNG	29415	32	0.167328	3.3544e-38	0.0279986	60	0.0582674	7.74913e-06	0.00339509	7	0.0167049	0.20016	0.000279054
SF3B4	SNRPB2	29501	44	0.0196706	0.130851	0.000386933	64	0.0257403	0.0480347	0.000662565	18	0.00720405	0.580097	5.18983e-05
SF3B4	TGM2	34281	48	0.0370318	0.0021639	0.00137136	32	0.12888	8.7328e-27	0.0166101	30	0.0220804	0.0675245	0.000487543
SFTPA1	SFTPA2	34299	14	0.194251	2.64174e-59	0.0377336	51	0.534043	0	0.285202	5	-0.00185024	1.12177	3.42339e-06
SH3BP1	SRC	29559	41	0.242936	3.7665e-80	0.0590177	57	0.0398737	0.00216814	0.00158991	17	0.0516273	7.15499e-05	0.00266538
SH3GL3	TMSB10	28977	1	0.00636578	0.628035	4.05232e-05	36	0.0512969	9.35639e-05	0.00263138	10	-0.00512248	1.30336	2.62398e-05
SHC1	SPOCK1	28356	1	0.00340794	0.797501	1.1614e-05	35	0.12287	1.60217e-20	0.0150969	16	-0.00122208	1.07331	1.49347e-06
SHC1	SRC	28597	68	0.0286297	0.030383	0.000819657	56	0.0332464	0.0119245	0.00110532	1	-0.0218344	1.90127	0.000476742
SHD	TMOD4	28314	80	0.0527178	7.22658e-05	0.00277916	1	0.00921652	0.488077	8.49443e-05	30	-0.014451	1.72305	0.000208831
SHMT1	SNX2	29553	49	0.537537	0	0.288946	8	0.0830239	1.63431e-10	0.00689297	7	0.0415792	0.00138781	0.00172883
SHMT1	STXBP1	29647	44	0.544877	0	0.296891	49	0.0275262	0.0340507	0.00075769	18	0.0565093	1.3381e-05	0.0031933
SIAE	TGFBR3	34849	65	0.152251	2.05792e-37	0.0231805	55	0.104413	2.35576e-18	0.0109021	5	-0.000983128	1.0654	9.66541e-07
SIGLEC10	TLR1	28701	59	0.413233	1.25175e-235	0.170761	43	0.32348	6.22444e-140	0.10464	8	-0.00883048	1.49643	7.79774e-05
SIGLEC10	TLR3	34882	66	0.432106	0	0.186716	97	0.868576	0	0.754424	15	0.0347151	0.00373351	0.00120514
SIGLEC5	TLR1	28746	97	0.673366	0	0.453421	44	0.315656	3.45957e-133	0.0996387	7	0.0168518	0.201408	0.000283982
SIGLEC5	TLR2	29133	96	0.671893	0	0.45144	76	0.03802	0.00370285	0.00144552	14	0.00132351	0.919551	1.75168e-06
SIGLEC5	TLR3	34817	93	0.673114	0	0.453083	97	0.867793	0	0.753065	38	0.0372382	0.00188455	0.00138668
SIGLEC6	TLR3	35193	99	0.450307	0	0.202776	98	0.87039	0	0.757579	38	0.0200484	0.0926104	0.000401938
SIGLEC7	TLR3	34804	79	0.275029	5.01054e-121	0.0756412	99	0.87101	0	0.758659	35	0.0757059	2.55156e-10	0.00573139
SIGLEC9	TLR1	28953	69	0.426124	3.481e-254	0.181581	34	0.333563	1.75772e-150	0.111264	12	-0.00520195	1.30771	2.70603e-05
SIGLEC9	TLR3	35144	70	0.428336	0	0.183471	98	0.872529	0	0.761307	8	0.0357246	0.00274147	0.00127625
SIL1	TMEM25	29341	53	0.0314245	0.0160714	0.000987501	77	0.295404	1.73716e-118	0.0872634	6	0.0293271	0.0246691	0.000860079
SIRPA	SIRPB1	34432	90	0.874113	0	0.764074	97	0.594364	0	0.353268	12	0.0674435	2.11945e-08	0.00454863
SKAP1	SRC	34253	36	0.0531995	1.05608e-05	0.00283019	59	0.0266722	0.0272787	0.000711406	4	0.00228616	0.849952	5.22654e-06
SKAP2	YES1	34464	51	0.0109685	0.36259	0.000120307	35	0.0577648	1.59731e-06	0.00333677	1	0.0205399	0.0881845	0.000421888
SLAMF1	TXNDC15	33918	55	0.122185	5.57907e-24	0.0149292	45	0.573201	0	0.32856	9	0.0246802	0.0420959	0.000609112
SLC16A1	TP53	33220	48	0.0496557	5.13914e-05	0.00246569	37	0.0573994	2.84583e-06	0.00329469	3	0.0141336	0.24937	0.000199759
SLC27A4	STAU1	27944	40	0.0321816	0.0161392	0.00103565	47	0.021661	0.105436	0.0004692	7	-0.0207574	1.87922	0.000430872
SLC39A14	TGOLN2	28948	48	0.0789366	1.80982e-09	0.00623098	54	0.52529	0	0.275929	3	0.0272296	0.0382922	0.000741451
SLIRP	ZCCHC8	28369	54	0.0275758	0.037808	0.000760426	46	0.0154014	0.246116	0.000237203	6	0.0369121	0.00542699	0.00136251
SLK	STAU1	28765	65	0.0377972	0.00414036	0.00142863	43	0.0272217	0.038955	0.000741023	12	0.00864467	0.51211	7.47303e-05
SLURP1	TIMP3	29558	33	0.304902	2.14335e-127	0.0929653	94	0.468469	0	0.219463	7	-0.0117301	1.63278	0.000137596
SLURP1	VCAN	29680	34	0.298109	4.13499e-122	0.088869	46	0.474817	0	0.225451	4	0.020736	0.110165	0.000429983
SMAD1	SMAD3	28824	34	0.0450243	0.000627857	0.00202719	67	0.201404	8.0289e-54	0.0405634	20	0.039968	0.00240566	0.00159744
SMAD1	SMAD5	33699	48	0.0591676	1.17082e-06	0.00350081	41	0.0563178	3.72749e-06	0.0031717	4	-0.00828592	1.50355	6.86564e-05
SMAD1	STK11	33267	40	0.0413694	0.000737768	0.00171143	61	0.0412039	0.000774838	0.00169776	6	-0.0105217	1.60915	0.000110706
SMAD1	TGFBR2	33882	41	0.0411402	0.000705773	0.00169252	64	0.0916839	3.98044e-14	0.00840594	4	0.00139352	0.908692	1.9419e-06
SMAD1	TTF2	28202	37	0.0444751	0.000834792	0.00197804	18	0.274484	4.88037e-98	0.0753414	26	0.0538866	5.14535e-05	0.00290377
SMAD2	SMAD3	30325	65	0.0351441	0.0061957	0.00123511	64	0.214585	4.10805e-64	0.0460469	6	0.0363635	0.00462185	0.0013223
SMAD2	SORBS1	30102	64	0.0522771	4.94859e-05	0.00273289	46	0.0585109	5.5529e-06	0.00342353	1	0.000205457	0.987284	4.22125e-08
SMAD2	STAMBP	29246	63	0.0529991	5.00729e-05	0.0028089	48	0.0570257	1.27778e-05	0.00325194	21	0.00464625	0.722391	2.15876e-05
SMAD2	SYT1	30014	63	0.0700381	5.58592e-08	0.00490534	60	0.0338068	0.00881103	0.0011429	5	0.0089291	0.48917	7.97289e-05
SMAD2	TGFB1	29742	68	0.0280898	0.0302846	0.000789035	20	0.18587	2.23031e-47	0.0345477	2	0.0256784	0.0476683	0.000659381
SMAD2	TP73	29302	63	0.0340269	0.00918806	0.00115783	77	0.0621416	1.93054e-06	0.00386157	6	0.00295733	0.820939	8.7458e-06
SMAD3	SMAD5	29415	62	0.220051	1.94356e-65	0.0484223	47	0.0227276	0.0813198	0.000516544	2	0.0232661	0.0743603	0.000541312
SMAD3	SRC	29553	67	0.216276	1.66837e-63	0.0467755	58	0.0485917	0.000186243	0.00236116	10	0.0400558	0.00207043	0.00160447
SMAD3	TANK	28961	69	0.237299	5.94367e-75	0.0563107	5	0.0339231	0.00982545	0.00115078	34	0.0307075	0.0194368	0.00094295
SMAD3	TGFB1	29742	70	0.226863	2.7208e-70	0.051467	24	0.180672	8.05867e-45	0.0326423	20	0.0436731	0.000754117	0.00190734
SMAD3	TGM2	29371	70	0.199235	1.17525e-53	0.0396947	26	0.144659	7.72353e-29	0.0209263	8	0.00884123	0.498102	7.81674e-05
SMAD3	TRIM25	30059	70	0.215895	2.4788e-64	0.0466108	59	0.0744323	7.57729e-09	0.00554017	5	0.0195659	0.12932	0.000382826
SMAD3	WWP2	29300	67	0.225324	2.41891e-68	0.0507709	44	0.153805	2.36997e-32	0.0236561	16	0.0254029	0.0518343	0.000645308
SMAD3	ZBTB16	28824	66	0.218209	4.36783e-63	0.047615	37	0.269827	1.01628e-96	0.0728068	12	0.0266473	0.0430723	0.000710077
SMARCA2	SMC3	27944	66	0.0371229	0.0055137	0.00137811	59	0.0383454	0.00414591	0.00147037	2	0.0113085	0.39801	0.000127882
SMARCA2	TOP2B	28115	65	0.0282699	0.0340213	0.000799188	48	0.0663697	6.31816e-07	0.00440494	8	0.00621263	0.641384	3.85967e-05
SMARCA2	YAP1	28915	67	0.0530238	5.4785e-05	0.00281152	32	0.0454203	0.000550152	0.002063	4	0.0117165	0.373019	0.000137277
SMC3	TOP2B	28483	59	0.020179	0.127817	0.000407191	46	0.0625704	2.29104e-06	0.00391505	10	0.00984848	0.457398	9.69925e-05
SMC3	UBE2L6	29044	62	0.0472162	0.000318716	0.00222937	13	0.153299	7.0684e-32	0.0235005	4	-0.0010833	1.06578	1.17353e-06
SMC3	YY1	28483	59	0.0263305	0.0469087	0.000693298	70	-0.00872172	1.48953	7.60684e-05	11	0.00546687	0.679968	2.98867e-05
SMOC1	TNC	34811	83	0.28556	9.25645e-131	0.0815445	89	0.220836	1.17845e-77	0.0487686	1	0.00101269	0.932673	1.02553e-06
SMOC2	TNC	34836	81	0.356191	1.70542e-207	0.126872	85	0.221223	5.54997e-78	0.0489395	12	0.00381556	0.750164	1.45585e-05
SMTN	TRIM25	30026	49	0.0248792	0.0538758	0.000618974	64	0.0673456	1.75495e-07	0.00453542	2	0.00613565	0.634524	3.76461e-05
SNAP23	SNAP29	34524	7	0.0192651	0.109465	0.000371145	59	0.0675886	1.89449e-08	0.00456822	14	0.0102361	0.395111	0.000104777
SNAP23	STX4	34329	7	0.00377685	0.754375	1.42646e-05	6	0.0301301	0.0125407	0.000907825	10	0.00850142	0.481264	7.22741e-05
SNAP23	STX7	28704	16	0.0114157	0.387189	0.000130319	73	0.46988	0	0.220787	5	0.0887718	1.61202e-11	0.00788043
SNAP23	VAMP5	33978	50	0.00890006	0.463237	7.92111e-05	42	0.0679758	2.03702e-08	0.00462072	8	0.03838	0.00155448	0.00147302
SNAP23	VAMP8	28704	14	0.00587258	0.656443	3.44872e-05	37	0.121684	2.21348e-20	0.014807	12	0.0219991	0.0956037	0.00048396
SNAP25	SNAP29	28790	69	0.127742	2.22245e-22	0.0163181	73	0.0458254	0.000504466	0.00209997	24	0.0472672	0.000333307	0.00223419
SNAP25	SNCA	28474	61	0.127523	4.45581e-22	0.0162621	54	0.047458	0.000340517	0.00225227	7	0.0393247	0.0029986	0.00154643
SNAP25	STX7	28558	69	0.115251	2.39664e-18	0.0132828	70	0.463709	1.66513e-302	0.215026	9	0.0665204	4.86674e-07	0.00442496
SNAP25	STXBP1	29267	66	0.117951	1.38394e-19	0.0139125	48	0.047551	0.000273523	0.0022611	23	-0.00220379	1.13386	4.8567e-06
SNAP25	VAMP5	28131	64	0.111533	4.85999e-17	0.0124396	50	0.0887163	2.62902e-11	0.00787058	2	0.00909238	0.495333	8.26713e-05
SNAP25	VAMP8	28558	72	0.129868	6.59572e-23	0.0168656	23	0.126473	8.46202e-22	0.0159953	5	0.011974	0.365611	0.000143377
SNAP29	STX1B	28981	47	0.0688214	1.56653e-07	0.00473639	51	0.0241425	0.0660802	0.000582863	2	0.00352933	0.78821	1.24562e-05
SNAP29	STX5	28852	49	0.039439	0.00273257	0.00155543	1	0.013633	0.300485	0.000185859	7	0.0210615	0.109671	0.000443586
SNAP29	STX7	28852	51	0.0541659	3.84505e-05	0.00293394	69	0.471969	0	0.222755	5	0.0644208	9.70824e-07	0.00415004
SNAP29	STX8	34487	60	0.0706447	4.27496e-09	0.00499067	57	0.085817	9.41306e-13	0.00736456	4	0.00739278	0.539312	5.46532e-05
SNAP29	VAMP5	33886	61	0.0610513	4.91341e-07	0.00372726	53	0.086865	7.88315e-13	0.00754553	29	0.0464252	0.000131734	0.0021553
SNAP29	VAMP8	28852	69	0.0768652	5.03208e-09	0.00590826	33	0.117007	4.80712e-19	0.0136906	4	0.0128005	0.330969	0.000163854
SNAP29	VTI1A	29053	54	0.05165	8.19171e-05	0.00266773	56	0.0644673	8.74447e-07	0.00415603	7	0.00799241	0.542467	6.38785e-05
SNAPIN	SPP1	29814	73	0.024396	0.0596192	0.000595166	67	0.12274	1.88417e-21	0.0150651	4	-0.0054463	1.32584	2.96622e-05
SNAPIN	TGOLN2	30125	76	0.0276374	0.0319365	0.000763826	41	0.517027	0	0.267316	15	0.00411783	0.749299	1.69565e-05
SNCA	SOD1	28277	54	0.0573171	1.6118e-05	0.00328526	48	0.0300185	0.0239835	0.000901111	3	0.00983119	0.459811	9.66523e-05
SNCA	SRC	28996	57	0.0256257	0.0510179	0.000656678	54	0.0232687	0.0764279	0.000541434	21	0.0396712	0.00251485	0.00157381
SNCA	STAMBP	28687	53	0.0266108	0.043852	0.000708137	49	0.0489417	0.000208572	0.00239529	8	0.0360654	0.00629526	0.00130071
SNCA	TRIM21	28881	53	0.0435626	0.000927605	0.0018977	53	0.0744156	1.4943e-08	0.00553769	7	0.02685	0.0412979	0.000720922
SNCA	UBXN1	29788	53	0.0545008	2.56839e-05	0.00297034	58	0.0495189	0.000131575	0.00245212	4	0.0408653	0.0016066	0.00166997
SNCA	USP47	28465	55	0.0452192	0.00064282	0.00204477	70	0.0289258	0.0290738	0.000836701	1	-0.0158207	1.76733	0.000250295
SNCA	USP8	28366	57	0.0409877	0.00201653	0.00168	12	0.0516658	9.89401e-05	0.00266936	4	0.0313725	0.0181269	0.000984233
SNCA	WWP2	28739	51	0.0389235	0.00316516	0.00151504	43	0.147226	3.25891e-29	0.0216756	9	0.041268	0.0017532	0.00170305
SNCG	TIMP2	29434	44	0.68571	0	0.470199	36	0.0872106	2.05341e-11	0.00760569	4	0.0217168	0.095721	0.00047162
SNCG	WIF1	34574	40	0.683409	0	0.467048	49	0.154622	2.95315e-38	0.0239081	19	0.026313	0.0286751	0.000692376
SNX18	SNX9	29432	41	0.060258	3.72383e-06	0.00363102	48	0.0633821	1.1356e-06	0.00401729	13	0.0133442	0.306026	0.000178067
SNX2	SNX5	29248	10	0.0665186	3.5465e-07	0.00442473	66	0.0295365	0.0238879	0.000872407	3	0.00141597	0.913782	2.00498e-06
SNX2	STX7	29107	11	0.0580893	9.21807e-06	0.00337437	72	0.489511	0	0.239621	22	0.0366635	0.00514844	0.00134421
SNX2	TFRC	29525	14	0.0823353	2.35206e-10	0.0067791	22	0.386075	3.42854e-209	0.149054	4	0.0125679	0.334245	0.000157951
SNX2	TREML2	29501	28	0.0538481	3.4992e-05	0.00289962	36	0.275298	4.31232e-103	0.0757892	1	0.0474981	0.000262561	0.00225607
SNX2	TSC22D1	30102	10	0.0515034	6.39052e-05	0.0026526	53	0.0507627	8.13676e-05	0.00257686	6	0.0175402	0.173596	0.000307657
SNX5	STX7	28528	66	0.0272686	0.0394398	0.000743576	72	0.461551	4.85041e-299	0.213029	7	0.056298	2.09318e-05	0.00316946
SNX5	TRIM25	29255	70	0.0236856	0.0700442	0.000561009	64	0.0699206	8.6143e-08	0.00488889	15	-0.0110847	1.60341	0.00012287
SOD1	SSB	32892	44	0.0447174	0.000285712	0.00199964	2	0.00772297	0.531144	5.96443e-05	1	-0.020129	1.89741	0.000405175
SOD1	TBCA	28277	6	0.0352634	0.00800074	0.00124351	58	0.105887	1.42397e-15	0.0112121	1	-0.0042809	1.25244	1.83261e-05
SOD1	TPR	27966	39	0.0233537	0.0807444	0.000545394	50	0.0273358	0.0409272	0.000747243	17	0.0324388	0.015263	0.00105228
SOD2	STX7	28746	26	0.121821	1.87476e-20	0.0148403	70	0.439354	5.38148e-270	0.193032	11	0.0430052	0.00110805	0.00184945
SORBS1	SRC	29650	44	0.0486885	0.000176293	0.00237057	58	0.0460749	0.0003864	0.0021229	2	0.0191234	0.1409	0.000365703
SORBS1	VASP	30125	44	0.0554445	1.66181e-05	0.00307409	60	0.0246677	0.0555409	0.000608494	11	-0.0179936	1.83744	0.000323768
SORBS1	VIM	29004	46	0.0564732	1.68215e-05	0.00318922	53	0.0347637	0.00810282	0.00120852	24	-0.00610461	1.35794	3.72662e-05
SORCS2	TRIM25	28832	61	0.377975	3.0977e-195	0.142865	57	0.0850144	1.00759e-10	0.00722745	9	-0.0133079	1.68767	0.0001771
SORD	THOP1	34363	65	0.125577	1.47316e-25	0.0157695	22	0.194003	2.90259e-59	0.0376373	2	-0.0111046	1.64264	0.000123313
SORT1	TF	29564	46	0.14264	3.00728e-28	0.0203461	36	0.282015	1.62272e-108	0.0795323	18	-0.00246281	1.15016	6.06542e-06
SOX2	SSBP1	29136	63	0.027131	0.0383611	0.000736091	73	0.049084	0.000178055	0.00240924	19	0.0168117	0.199445	0.000282634
SOX2	TUBB3	29211	67	0.0122438	0.349444	0.000149912	37	0.0336947	0.0100076	0.00113533	13	0.0146134	0.264093	0.000213553
SPARC	TGFB1	34854	64	0.0822464	6.11731e-12	0.00676448	29	0.206503	5.30983e-68	0.0426433	3	0.0627228	1.59941e-07	0.00393415
SPARC	VEGFA	34805	50	0.070298	4.32252e-09	0.0049418	75	0.506425	0	0.256466	22	0.0830488	3.92861e-12	0.00689711
SPARC	YWHAQ	29053	67	0.0507446	0.000109023	0.00257501	68	0.0167679	0.201278	0.000281162	4	-0.00940572	1.5265	8.84676e-05
SPINT1	TF	29547	24	0.267164	4.00937e-97	0.0713764	37	0.252968	6.09629e-87	0.0639929	1	0.012445	0.33883	0.000154878
SPP1	TPR	28858	38	0.124117	2.98047e-21	0.0154052	45	0.0258903	0.0492163	0.000670307	4	0.0186355	0.156923	0.00034728
SPP1	TRAF3	28983	27	0.124492	1.85731e-21	0.0154982	61	0.0562389	1.83548e-05	0.00316281	5	0.00142014	0.913921	2.0168e-06
SPRED2	VSNL1	29185	44	0.044782	0.000620842	0.00200543	16	0.231474	7.54159e-72	0.0535803	5	0.0070702	0.589159	4.99877e-05
SPRR3	TIMM10	30080	47	0.21155	7.80645e-62	0.0447536	31	0.129231	7.99804e-24	0.0167006	9	0.00345668	0.788657	1.19486e-05
SPRY2	TXNDC5	34123	45	0.0793212	5.32109e-11	0.00629185	36	0.0919626	2.70846e-14	0.00845712	1	0.0108118	0.371859	0.000116894
SPRY2	ZBTB16	33334	42	0.0722531	3.51026e-09	0.00522051	46	0.281159	2.36868e-121	0.0790502	7	0.0122142	0.318722	0.000149187
SRC	STC2	34634	59	0.0289298	0.0160542	0.000836933	63	0.0890862	1.10739e-13	0.00793635	9	-0.000484473	1.03216	2.34714e-07
SRC	STX7	28798	53	0.0338023	0.0103066	0.0011426	70	0.481714	0	0.232048	8	0.0903301	6.53214e-12	0.00815953
SRC	TLR3	34856	59	0.0234355	0.0503933	0.000549225	98	0.870654	0	0.758038	8	-0.00310471	1.2045	9.6392e-06
SRC	TMSB10	34684	58	0.0140469	0.242117	0.000197316	45	0.0359079	0.0027813	0.00128938	4	0.00811699	0.499108	6.58855e-05
SRC	TNFRSF11A	34856	59	0.0270239	0.0240518	0.000730291	76	0.44425	0	0.197358	3	0.0160961	0.17903	0.000259083
SRC	TNFRSF1A	34684	60	0.0146603	0.222165	0.000214923	70	0.0918851	1.75678e-14	0.00844288	11	0.0165233	0.168837	0.000273019
SRC	TRIM25	29559	57	0.0255851	0.0491871	0.000654598	61	0.0696633	8.26213e-08	0.00485298	15	-0.0141568	1.72351	0.000200414
SRC	USP8	33829	58	0.0403173	0.000910498	0.00162548	15	0.0394175	0.00118389	0.00155374	13	0.00717678	0.555066	5.15062e-05
SRC	VCAM1	34604	56	0.0308348	0.010312	0.000950786	50	0.0717133	2.34086e-09	0.0051428	7	0.0150427	0.210864	0.000226282
SRP14	VCAM1	34314	44	0.0162346	0.178732	0.000263561	44	0.0726502	1.69109e-09	0.00527805	9	0.0151252	0.210288	0.000228772
SRPK2	TCOF1	29570	63	0.0393161	0.00249426	0.00154575	62	0.0591113	5.39451e-06	0.00349415	1	-0.0126243	1.66829	0.000159374
SRPK2	TRIM25	29442	51	0.00760597	0.559546	5.78508e-05	60	0.0904287	3.61001e-12	0.00817735	3	0.0102441	0.431916	0.000104941
SRPK2	VSTM2L	33804	64	0.0289685	0.017227	0.000839174	64	0.126094	2.30406e-25	0.0158997	3	0.018288	0.132716	0.000334452
SSB	STAU1	27944	44	0.0250429	0.0612196	0.000627147	48	0.0312497	0.0194886	0.000976541	14	-0.00982671	1.53731	9.65643e-05
SSB	TEX101	28207	46	0.0259229	0.0515496	0.000671997	8	0.255138	1.57284e-84	0.0650955	5	0.0181705	0.1724	0.000330166
SSB	TNFRSF14	33694	65	0.0229158	0.0599791	0.000525133	37	0.100353	1.49562e-16	0.0100708	7	0.0088471	0.467779	7.82713e-05
SSBP1	YWHAQ	28660	71	0.0284531	0.0312284	0.000809579	64	0.0417585	0.00156568	0.00174377	1	0.0183711	0.164319	0.000337498
SSC4D	VASN	33984	46	0.298422	8.01248e-140	0.0890559	55	0.338746	4.37157e-182	0.114749	5	0.00283733	0.815093	8.05043e-06
SSNA1	TANK	28974	34	0.0448218	0.000643142	0.00200899	35	0.0268452	0.041019	0.000720664	6	0.000501998	0.969526	2.52002e-07
SSNA1	TIMM10	30007	30	0.0440424	0.000643144	0.00193973	30	0.121801	2.83235e-21	0.0148354	2	-0.00203936	1.1255	4.15898e-06
STAM	STAMBP	29246	46	0.050195	0.00012281	0.00251953	45	0.0432114	0.000947762	0.00186722	3	0.00356693	0.785055	1.2723e-05
STAM	USP8	28902	48	0.0307451	0.0194141	0.000945261	6	0.0579618	1.0367e-05	0.00335957	1	-0.0155485	1.76276	0.000241756
STAM	WIF1	29764	51	0.051764	6.45874e-05	0.00267951	59	0.147599	2.4194e-30	0.0217856	2	0.0153994	0.234885	0.00023714
STAMBP	TP53	33469	49	0.0519109	2.14784e-05	0.00269474	40	0.0645182	1.27221e-07	0.0041626	26	0.00422736	0.729508	1.78705e-05
STAMBP	VAMP8	28490	48	0.0410779	0.00192607	0.0016874	26	0.11245	1.68829e-17	0.012645	23	0.00476588	0.719089	2.27136e-05
STAT5B	SUOX	29519	45	-0.000707177	1.04332	5.00099e-07	58	0.0491863	0.000156501	0.00241929	2	-0.00245781	1.14975	6.04081e-06
STAU1	THRAP3	28369	43	0.00554342	0.676358	3.07295e-05	60	0.0123565	0.352106	0.000152683	1	-0.00530822	1.31064	2.81771e-05
STAU1	TOP1	29103	46	0.00612466	0.640394	3.75115e-05	53	0.0266121	0.0423431	0.000708204	16	0.00567351	0.665206	3.21887e-05
STAU1	TRAF2	28480	46	0.0254698	0.0545877	0.000648711	48	0.053507	5.33878e-05	0.002863	6	-0.0210972	1.88863	0.000445092
STIP1	TP53	33647	54	0.0188469	0.122136	0.000355205	37	0.0570426	2.8385e-06	0.00325385	13	0.0142708	0.241808	0.000203654
STIP1	TPR	28607	54	0.0217256	0.100362	0.000472001	47	0.0284167	0.0316086	0.000807509	2	0.0212751	0.107612	0.000452629
STIP1	UFD1	29452	37	0.0106434	0.414106	0.000113281	72	0.0247148	0.0578729	0.000610823	11	0.00845121	0.516679	7.14229e-05
STK11	TNFRSF1A	33807	59	0.0510893	2.63637e-05	0.00261011	74	0.0601745	7.36665e-07	0.00362097	21	-0.0126867	1.70306	0.000160952
STK11	TP53	33267	60	0.0439055	0.000340649	0.00192769	37	0.0513871	2.74779e-05	0.00264064	4	0.00319933	0.794163	1.02357e-05
STK24	VIM	33306	58	0.020627	0.0923107	0.000425472	60	0.0518841	2.26953e-05	0.00269196	2	0.00474952	0.698341	2.25579e-05
STOML2	TGFB1	28775	52	0.0273757	0.0378286	0.00074943	23	0.179208	9.72658e-43	0.0321154	8	0.0152353	0.247848	0.000232115
STX16	STX7	28110	43	0.0449322	0.000751768	0.0020189	66	0.465769	8.34578e-301	0.216941	15	0.0590007	9.56672e-06	0.00348108
STX16	TFRC	33714	54	0.0694483	1.1417e-08	0.00482306	26	0.366823	8.18186e-214	0.134559	6	0.0191043	0.116765	0.000364974
STX16	VAMP5	33267	53	0.0665361	5.57019e-08	0.00442705	39	0.0864923	1.58612e-12	0.00748092	33	0.00656723	0.592258	4.31285e-05
STX16	VTI1A	28253	43	0.0313011	0.0186301	0.000979759	58	0.0680853	3.01434e-07	0.00463561	6	0.0181087	0.173522	0.000327923
STX4	STX7	28642	8	0.0297869	0.0241719	0.000887259	68	0.462911	3.15398e-302	0.214286	9	0.0688428	1.83503e-07	0.00473933
STX4	VAMP5	33719	5	0.0255888	0.0356235	0.000654787	45	0.0785553	1.05107e-10	0.00617094	6	0.0222388	0.0678436	0.000494565
STX6	STX7	28110	52	0.0421406	0.0015755	0.00177583	71	0.471098	0	0.221933	7	0.0405111	0.00238079	0.00164115
STX6	STX8	33640	52	0.0508436	3.01494e-05	0.00258507	57	0.0916732	4.92425e-14	0.00840398	2	0.00690289	0.571321	4.76498e-05
STX6	TOR1AIP1	28228	54	0.039191	0.00322931	0.00153593	65	0.493433	0	0.243476	7	-0.0144202	1.7213	0.000207942
STX6	VAMP5	33267	53	0.0426731	0.000498428	0.00182099	48	0.0931989	2.59629e-14	0.00868603	5	0.00938056	0.444267	8.79949e-05
STX6	VTI1A	28253	45	0.0471342	0.000393958	0.00222163	58	0.0708517	9.75677e-08	0.00501997	15	-0.00210992	1.12598	4.45175e-06
STX7	STX8	28701	72	0.466526	3.36561e-308	0.217646	62	0.0904004	6.81199e-12	0.00817223	11	0.0672459	3.40728e-07	0.00452202
STX7	SUGP1	29120	71	0.463943	0	0.215243	30	0.177417	2.1588e-42	0.031477	7	0.0418833	0.00138843	0.00175421
STX7	SV2A	28478	73	0.471133	0	0.221966	44	0.112805	1.36299e-17	0.0127249	4	0.0494505	0.000189019	0.00244535
STX7	SWAP70	29120	71	0.46593	0	0.217091	42	0.158753	3.51146e-34	0.0252026	26	0.0562786	1.72819e-05	0.00316728
STX7	TOR1AIP1	28528	72	0.464208	6.40525e-303	0.215489	61	0.511188	0	0.261313	18	0.0460228	0.000506586	0.0021181
STX7	TPD52L2	28660	72	0.472317	0	0.223084	51	0.0374482	0.00457425	0.00140237	8	0.10057	2.3139e-14	0.0101144
STX7	TSC1	29580	70	0.467971	0	0.218996	73	0.0318037	0.0144331	0.00101147	11	0.0389501	0.00273213	0.00151711
STX7	VAMP5	28217	73	0.469525	1.96984e-307	0.220454	50	0.0881286	3.31958e-11	0.00776664	6	0.0421148	0.00155424	0.00177365
STX7	VAMP8	29580	70	0.462941	0	0.214315	44	0.1212	8.38536e-21	0.0146894	7	0.0631525	1.16654e-06	0.00398824
STX7	VPS53	28642	70	0.471663	0	0.222466	53	0.0320355	0.0153229	0.00102627	23	0.0857809	7.88505e-11	0.00735837
STX7	VTI1A	28660	72	0.465958	6.2519e-307	0.217117	61	0.0682465	2.31799e-07	0.00465758	14	0.0583277	9.92575e-06	0.00340212
STX7	YES1	28642	69	0.48036	0	0.230745	35	0.0744655	1.67675e-08	0.00554512	15	0.0719179	5.06903e-08	0.00517219
STX8	TGFBR1	28701	62	0.102321	7.79878e-15	0.0104695	58	0.0493648	0.000182941	0.00243688	6	-0.00251376	1.15101	6.31897e-06
STX8	TMED8	29442	59	0.0887189	9.12299e-12	0.00787105	40	0.0505627	0.000103814	0.00255658	4	-0.00973801	1.54499	9.48289e-05
STX8	VAMP5	33804	59	0.0919851	3.51975e-14	0.00846125	49	0.0940446	9.33344e-15	0.00884439	10	0.0325888	0.0073701	0.00106203
STX8	VAMP8	28701	62	0.0873693	3.34359e-11	0.0076334	39	0.128466	1.49492e-22	0.0165035	18	0.019172	0.146406	0.000367566
STX8	VTI1A	28881	60	0.0784573	2.36277e-09	0.00615556	55	0.0521061	7.43569e-05	0.00271504	24	0.0196561	0.135257	0.000386364
STXBP1	USO1	29519	48	0.0612061	2.52694e-06	0.00374619	57	0.0231898	0.0748218	0.000537765	9	0.00897089	0.490754	8.04769e-05
SUGP1	THY1	29747	43	0.1508	1.34085e-31	0.0227408	42	0.328097	2.62021e-149	0.107647	17	-0.0101442	1.56595	0.000102905
SUMF2	TTR	29593	42	0.31943	1.78294e-140	0.102036	48	0.110811	1.24095e-17	0.0122791	2	0.0210262	0.105802	0.000442102
SUOX	TIMM10	30149	59	0.047569	0.000219973	0.00226281	13	0.140426	6.24059e-28	0.0197195	28	0.0168254	0.191464	0.000283095
SUSD1	TMEM106A	28902	42	0.127161	2.87237e-22	0.01617	31	0.0708321	7.01813e-08	0.00501718	9	0.00832372	0.526932	6.92843e-05
SUSD4	TUBB3	29116	67	0.299308	8.09932e-121	0.0895853	39	0.00835108	0.524038	6.97405e-05	1	0.0109511	0.403431	0.000119927
SWAP70	TAX1BP1	30087	39	0.147443	1.35746e-30	0.0217393	63	0.0500674	0.000102193	0.00250675	24	-0.00734647	1.43115	5.39707e-05
SWAP70	VASP	29994	47	0.129929	5.33891e-24	0.0168816	57	0.0386259	0.00277211	0.00149196	17	0.0517759	6.02752e-05	0.00268074
SYNGAP1	VIM	28131	56	0.0455693	0.000628476	0.00207656	50	0.0287037	0.031324	0.000823901	2	0.00588724	0.65886	3.46596e-05
SYT1	TFAP2A	29268	57	0.0271491	0.0378037	0.000737073	74	0.0145428	0.26596	0.000211492	9	0.00221074	0.865721	4.88738e-06
TAB2	TGM2	29009	57	0.0506138	0.000114973	0.00256176	30	0.133384	1.93179e-24	0.0177913	2	0.00925272	0.481065	8.56129e-05
TAB2	TNFRSF11A	29422	58	0.0572153	1.12574e-05	0.00327359	84	0.45862	5.49609e-304	0.210332	11	-0.00226011	1.13761	5.10808e-06
TAB2	TNFRSF1A	29133	56	0.0526381	5.82733e-05	0.00277077	59	0.0905799	4.31198e-12	0.00820471	5	0.0194945	0.136803	0.000380035
TAB2	TPM3	28679	62	0.0387507	0.003335	0.00150162	55	0.0215581	0.102589	0.000464754	1	-0.00585056	1.34221	3.4229e-05
TAB2	TRAF2	29066	57	0.0569452	1.39741e-05	0.00324276	40	0.0191636	0.144041	0.000367242	3	-0.0180833	1.83196	0.000327007
TAB2	TRIM5	29066	57	0.0595806	5.47609e-06	0.00354985	28	0.265134	4.17532e-94	0.0702961	1	0.0230182	0.0792884	0.000529836
TAB2	ZBTB16	28458	57	0.0753949	1.23697e-08	0.00568439	36	0.287769	6.00346e-109	0.0828112	1	0.0109616	0.408368	0.000120156
TACC3	TTF2	28796	33	0.158829	7.53699e-34	0.0252266	21	0.265024	3.5959e-93	0.070238	17	0.0425185	0.00124918	0.00180782
TACC3	VASP	29524	36	0.168013	1.23208e-38	0.0282283	57	0.0353131	0.00665481	0.00124702	2	-0.0103507	1.57349	0.000107137
TALDO1	TP73	29242	46	0.067418	2.46455e-07	0.00454519	77	0.0472468	0.000301142	0.00223226	3	-0.012264	1.6516	0.000150406
TALDO1	TRIM24	29447	48	0.0848887	6.8118e-11	0.0072061	54	0.0353844	0.00661425	0.00125206	14	0.0122025	0.349142	0.000148902
TANK	TNFRSF1A	33840	36	0.0318673	0.00874579	0.00101552	64	0.0685478	1.65295e-08	0.0046988	3	0.00508924	0.675504	2.59004e-05
TANK	YOD1	28170	19	0.0314879	0.0181012	0.000991487	39	0.0936857	1.84151e-12	0.00877701	2	0.0138871	0.297325	0.000192852
TARS1	TPD52L2	29275	57	0.0406309	0.00187333	0.00165087	51	0.0447859	0.000608234	0.00200578	2	0.0135931	0.298366	0.000184773
TARS1	TRIM25	30059	55	0.0343016	0.00782214	0.0011766	64	0.0702647	4.94509e-08	0.00493713	1	-0.011267	1.61754	0.000126944
TAX1BP1	TBC1D17	28915	64	0.0356556	0.00669298	0.00127132	49	0.306382	6.21197e-126	0.0938699	2	0.0333982	0.0110865	0.00111544
TAX1BP1	UBE2L6	30080	64	0.0333759	0.00962785	0.00111395	14	0.181935	6.19764e-46	0.0331003	3	0.0257763	0.0455866	0.000664418
TAX1BP1	YTHDF3	29044	61	0.004792	0.715019	2.29633e-05	50	0.0201701	0.124295	0.000406834	1	0.00797095	0.543621	6.35361e-05
TBC1D5	TFRC	34477	70	0.0378439	0.00167247	0.00143216	21	0.365591	4.65736e-217	0.133657	20	0.00102497	0.932187	1.05056e-06
TBCA	TIGAR	28206	48	0.113694	1.07998e-17	0.0129264	59	0.0635706	1.76744e-06	0.00404122	15	0.0250989	0.0594336	0.000629955
TBCA	TRIM24	28990	50	0.102954	3.88423e-15	0.0105996	60	0.0477188	0.000278178	0.00227708	2	0.0151162	0.249801	0.000228498
TBCB	TWF2	29435	50	0.0374811	0.00402489	0.00140483	36	0.0254128	0.0512064	0.000645812	8	0.003822	0.769378	1.46077e-05
TBCB	TXNDC5	34692	45	0.0397864	0.000917385	0.00158296	40	0.110367	2.98397e-20	0.012181	3	0.0196046	0.102507	0.00038434
TCOF1	TRIM25	30007	65	0.048376	0.000177602	0.00234024	62	0.0604745	2.75832e-06	0.00365717	2	0.00264769	0.837522	7.01025e-06
TCOF1	WWP2	29434	66	0.0535445	3.95618e-05	0.00286701	44	0.140229	3.1018e-27	0.0196641	2	0.0163371	0.210131	0.000266901
TCTN3	TMEM106A	30056	71	0.553826	0	0.306723	38	0.0652807	4.07104e-07	0.00426157	3	0.0079845	0.535966	6.37522e-05
TDRKH	TOMM20	28952	24	0.215555	7.70739e-62	0.0464642	76	0.0262092	0.0461272	0.000686924	8	0.0176537	0.179233	0.000311653
TF	TTR	30214	41	0.272589	2.03619e-103	0.0743045	67	0.119525	1.13908e-20	0.0142863	5	-0.0160768	1.78851	0.000258464
TFAP2A	THY1	28911	74	0.0435256	0.000931232	0.00189448	66	0.343822	3.84043e-160	0.118214	6	-0.0212696	1.89416	0.000452397
TFAP2A	TMPRSS5	28337	76	0.0315393	0.0175809	0.000994726	89	0.605292	0	0.366378	8	-0.00344128	1.20437	1.18424e-05
TFAP2A	TP53	28067	79	0.0257174	0.0540252	0.000661383	37	0.0616191	3.83995e-06	0.00379691	1	0.0185454	0.164763	0.000343931
TFF1	VSNL1	29428	48	0.216271	3.06673e-63	0.046773	46	0.253447	6.29639e-87	0.0642352	1	0.0138917	0.286647	0.000192978
TFPI2	TP53	33780	53	0.164064	5.65133e-42	0.0269169	43	0.0325852	0.00739408	0.0010618	14	0.0234008	0.0544382	0.000547597
TFRC	TGOLN2	29704	23	0.381927	1.35066e-205	0.145868	42	0.536383	0	0.287706	2	0.00558898	0.666713	3.12367e-05
TFRC	TNFSF13B	35071	24	0.383944	3.66352e-245	0.147413	56	0.203765	1.25355e-66	0.0415203	14	0.00807064	0.499165	6.51352e-05
TFRC	TSPAN15	28671	24	0.367038	2.25195e-182	0.134717	49	0.0591488	7.39863e-06	0.00349859	1	0.0249766	0.0585991	0.00062383
TFRC	VCAM1	35180	29	0.384555	9.11325e-247	0.147883	50	0.0987795	1.00194e-16	0.00975739	3	0.00836028	0.483206	6.98943e-05
TFRC	VPS53	34368	24	0.380565	9.31266e-236	0.14483	62	0.0333085	0.00575084	0.00110946	1	-0.00030877	1.02042	9.53392e-08
TGFA	TSPAN15	28595	42	0.0759206	9.00579e-09	0.00576393	55	0.0445614	0.000749356	0.00198572	3	0.00304909	0.817676	9.29694e-06
TGFB1	TGFB2	29742	25	0.180955	5.87108e-45	0.0327448	47	0.107774	7.78664e-17	0.0116153	2	0.0329994	0.0109221	0.00108896
TGFB1	TGFBR2	34854	29	0.180803	2.7064e-52	0.0326899	60	0.0712779	2.56509e-09	0.00508054	7	0.0155709	0.193668	0.000242453
TGFB1	THRAP3	28886	30	0.18089	1.10129e-43	0.0327213	62	-0.00218989	1.13217	4.7956e-06	6	0.00349719	0.79043	1.22303e-05
TGFB1	TRIM25	29747	22	0.193207	3.96503e-51	0.0373291	60	0.0528787	4.49353e-05	0.00279616	6	0.0260533	0.044494	0.000678777
TGFB1	YWHAQ	29160	25	0.202554	4.73157e-55	0.0410281	66	0.0328396	0.0121409	0.00107844	9	0.0220028	0.0929301	0.000484122
TGFB2	TGFBR3	29774	42	0.0989322	1.99431e-14	0.00978758	48	0.133729	3.64585e-25	0.0178833	3	0.013376	0.302094	0.000178918
TGFBR2	TGFBR3	34909	61	0.0871523	3.00081e-13	0.00759552	53	0.12585	4.80683e-26	0.0158383	15	-0.00155564	1.1034	2.42001e-06
TGFBR2	TNFRSF10B	34367	63	0.0774868	1.25575e-10	0.0060042	47	0.31451	1.20342e-157	0.0989165	3	0.0158857	0.187897	0.000252356
TGFBR2	UFD1	29619	61	0.0650852	5.35091e-07	0.00423608	71	0.038011	0.00343563	0.00144484	8	0.0214524	0.0987707	0.000460207
TGFBR2	YES1	34538	60	0.0865093	5.94028e-13	0.00748385	33	0.0673697	2.09054e-08	0.00453867	4	0.0262008	0.0294443	0.000686482
TGFBR2	YY1	28852	53	0.073994	1.83241e-08	0.00547512	71	0.029601	0.0245436	0.000876218	11	0.0149751	0.255398	0.000224254
TGM2	TXNDC5	34691	40	0.12984	1.80626e-27	0.0168585	42	0.0965948	7.42965e-16	0.00933056	3	0.000470037	0.968775	2.20935e-07
THAP12	TNFRSF19	28751	69	0.0385537	0.0034564	0.00148639	57	0.207052	1.03362e-56	0.0428704	1	0.00843174	0.522667	7.10942e-05
THTPA	TTF2	29244	40	0.311542	8.2624e-132	0.0970587	22	0.300491	2.54787e-122	0.0902951	15	0.0493015	0.000162152	0.00243063
TIGAR	TP53	33167	63	0.04976	5.02708e-05	0.00247606	38	0.0504341	3.96768e-05	0.00254359	12	0.0152769	0.213486	0.000233383
TIGAR	WWP2	33596	63	0.0582419	1.77729e-06	0.00339212	57	0.11264	2.02937e-20	0.0126877	16	0.0384336	0.00162734	0.00147714
TIMP2	TIMP3	29765	32	0.0890194	5.96122e-12	0.00792445	77	0.47266	0	0.223408	3	0.0181269	0.161989	0.000328584
TK1	YAP1	29625	74	0.0758079	5.14497e-09	0.00574683	36	0.0620986	1.72196e-06	0.00385623	5	0.000794203	0.951264	6.30758e-07
TLR1	TLR4	29580	38	0.302384	2.46432e-125	0.0914362	27	0.125706	2.86381e-22	0.0158021	2	0.0221894	0.0879038	0.00049237
TLR4	TRAF3	29580	17	0.13062	6.25297e-24	0.0170616	59	0.0212425	0.102318	0.000451246	5	0.0156115	0.229912	0.000243718
TMCO5A	VAMP5	28267	58	0.0282176	0.0338768	0.000796234	53	0.0832361	3.66372e-10	0.00692825	3	-0.012409	1.64909	0.000153984
TMPRSS11B	TXNDC15	28790	62	0.032547	0.0135177	0.0010593	33	0.584875	0	0.342078	7	-0.0125195	1.6578	0.000156737
TMPRSS15	TNFRSF11A	34717	49	0.097215	4.73221e-16	0.00945075	68	0.459686	0	0.211311	4	-0.00111034	1.0737	1.23287e-06
TNF	TNFRSF1A	33749	39	0.102727	2.67132e-17	0.0105529	73	0.0724823	2.50197e-09	0.00525369	3	0.00215004	0.859824	4.62268e-06
TNF	TNFRSF1B	33749	36	0.0774567	1.87016e-10	0.00599954	56	0.129178	1.65327e-26	0.0166869	26	0.0364744	0.0027274	0.00133038
TNF	TRAF3	28217	34	0.0922962	3.74262e-12	0.00851858	61	0.0177683	0.182019	0.000315713	9	-0.0101946	1.55612	0.000103929
TNFRSF10A	TNFRSF10B	34878	83	0.448381	0	0.201046	46	0.339189	2.41713e-187	0.115049	12	0.0306889	0.0103721	0.000941807
TNFRSF10A	TNFSF10	34608	80	0.468361	0	0.219362	49	0.163467	1.18217e-42	0.0267214	8	-0.00836907	1.51365	7.00414e-05
TNFRSF10B	TNFRSF10C	34251	55	0.327025	1.88702e-170	0.106945	89	0.245883	7.19119e-95	0.0604584	12	-0.0117904	1.67078	0.000139012
TNFRSF10B	TNFRSF13B	34254	52	0.296575	4.01704e-139	0.0879569	48	0.108665	1.9038e-19	0.011808	6	0.00850275	0.481675	7.22967e-05
TNFRSF10B	TNFRSF1A	34393	48	0.324565	1.85126e-168	0.105343	65	0.065773	4.76876e-08	0.00432609	4	0.0278113	0.0210817	0.000773467
TNFRSF10B	TNFSF10	34608	55	0.322998	8.55153e-168	0.104328	50	0.168204	4.29343e-45	0.0282927	6	0.0177524	0.139751	0.000315149
TNFRSF10B	VAMP5	33619	51	0.348187	6.79475e-191	0.121234	44	0.0954218	4.48941e-15	0.00910532	3	0.00521918	0.66875	2.72398e-05
TNFRSF10C	TNFSF10	34908	89	0.252722	3.60279e-102	0.0638684	46	0.152543	1.29786e-37	0.0232694	24	0.0353577	0.0031306	0.00125017
TNFRSF11B	TNFSF13	35134	71	0.19621	6.38105e-62	0.0384984	66	0.28186	1.86531e-128	0.0794449	1	-0.00242636	1.16113	5.88722e-06
TNFRSF11B	TP53	33624	80	0.1899	1.25055e-55	0.0360619	43	0.0499584	4.16042e-05	0.00249584	4	-0.00750646	1.46172	5.63469e-05
TNFRSF11B	VWF	34812	71	0.187531	3.9648e-56	0.0351677	50	0.0991586	1.10791e-16	0.00983242	30	0.0179256	0.134774	0.000321327
TNFRSF13B	TNFSF13B	34828	68	0.107843	1.79778e-19	0.0116302	54	0.201856	5.97277e-65	0.0407458	13	0.0170108	0.155751	0.000289367
TNFRSF13B	TRAF2	34516	61	0.130641	1.16516e-27	0.0170671	52	0.048912	4.79256e-05	0.00239239	10	0.00405113	0.736474	1.64117e-05
TNFRSF13C	TRAF2	33916	58	0.37982	1.01268e-231	0.144263	58	0.0425742	0.000452653	0.00181257	6	-0.0194604	1.89098	0.000378706
TNFRSF13C	TRAF3	28270	66	0.371234	2.90489e-184	0.137815	59	0.0076807	0.563658	5.89932e-05	1	0.006323	0.634541	3.99803e-05
TNFRSF14	TNFSF13	35197	44	0.0752394	2.60999e-10	0.00566097	66	0.279695	1.13878e-126	0.0782293	1	0.00794815	0.504944	6.3173e-05
TNFRSF14	TNFSF14	34254	42	0.074182	7.896e-10	0.00550297	47	0.261839	8.94794e-108	0.0685599	13	0.0149723	0.215338	0.00022417
TNFRSF14	TRAF2	34516	40	0.0989483	1.72521e-16	0.00979076	52	0.0608006	4.29627e-07	0.00369672	17	0.0156179	0.194478	0.000243919
TNFRSF19	TRAF2	34706	66	0.230255	3.43816e-84	0.0530175	60	0.055417	3.84375e-06	0.00307104	5	0.00138217	0.908341	1.9104e-06
TNFRSF1A	TRAF2	34388	63	0.087818	2.97951e-13	0.00771201	54	0.0642776	9.55777e-08	0.0041316	10	0.0210878	0.0803532	0.000444696
TNFRSF1B	VIM	33807	57	0.128131	3.79673e-26	0.0164177	62	0.0370796	0.00229322	0.0013749	1	0.004321	0.722416	1.86711e-05
TNFRSF8	TNFSF8	29901	54	0.199634	8.28358e-55	0.0398537	38	0.182074	9.73986e-46	0.0331508	5	0.020843	0.10704	0.000434432
TNFSF12	TRAF2	34882	54	0.267223	2.27988e-114	0.0714081	56	0.0296631	0.0132257	0.000879897	13	-0.000710357	1.0473	5.04607e-07
TNFSF13	TNFSF13B	34945	68	0.24897	3.13251e-99	0.061986	53	0.198201	7.54079e-63	0.0392837	15	0.00800983	0.503167	6.41573e-05
TNFSF13B	YWHAQ	29188	46	0.180688	5.03936e-44	0.0326482	66	0.0345858	0.00822742	0.00119618	1	-0.0237633	1.93054	0.000564692
TNFSF14	TRAF2	34282	47	0.256792	1.10762e-103	0.0659422	59	0.0501637	3.24629e-05	0.0025164	3	0.0110628	0.359732	0.000122386
TNIP1	TTF2	29413	53	0.0379631	0.00359142	0.0014412	20	0.274279	5.2339e-102	0.0752289	6	0.0352121	0.00691675	0.00123989
TNIP1	VIM	28983	52	0.0337514	0.0101781	0.00113915	55	0.0158065	0.228904	0.000249845	8	-0.00203502	1.1231	4.1413e-06
TNNI3	TRIM21	33804	75	0.0522548	1.71968e-05	0.00273056	51	0.0712013	4.61545e-09	0.00506963	5	0.000205543	0.986519	4.22479e-08
TNPO1	TXNRD1	29133	2	0.0108039	0.40966	0.000116725	43	0.0428986	0.00105594	0.00184029	7	0.0187669	0.152069	0.000352196
TNXB	VEGFA	34706	90	0.405294	9.84957e-273	0.164263	77	0.512876	0	0.263042	5	-0.0130945	1.72463	0.000171465
TNXB	VEGFB	28746	90	0.417497	2.42257e-241	0.174304	46	0.106347	6.23486e-16	0.0113097	10	0.0144478	0.273393	0.000208739
TOP1	VCAM1	29477	60	0.00996674	0.444217	9.9336e-05	32	0.0784965	1.59052e-09	0.0061617	1	-0.00432873	1.26033	1.87379e-05
TOP2B	WWP2	28545	53	0.0534894	5.2646e-05	0.00286112	42	0.115708	1.78306e-18	0.0133884	8	-0.0027565	1.16495	7.59831e-06
TP53	TRIAP1	34115	38	0.0533166	1.05125e-05	0.00284266	47	0.0225952	0.0620003	0.000510543	8	0.00709391	0.557965	5.03235e-05
TP53	TRIM24	28405	36	0.0610723	4.09601e-06	0.00372982	60	0.0636124	1.59916e-06	0.00404654	4	-0.00710112	1.40743	5.0426e-05
TP53	TUBB3	28067	37	0.0637442	1.75722e-06	0.00406332	34	0.0375919	0.00485116	0.00141315	15	-0.00182105	1.1085	3.31623e-06
TP53	TXN	28471	31	0.0410022	0.00197086	0.00168118	47	0.0588953	8.70613e-06	0.00346866	19	0.0234631	0.0766692	0.000550517
TP53	VIM	33267	38	0.0539435	1.07094e-05	0.0029099	59	0.0377646	0.00206427	0.00142617	11	-0.0111862	1.63837	0.000125131
TP73	YAP1	29413	75	0.0417286	0.00136926	0.00174127	42	0.0492531	0.000157511	0.00242587	20	0.00910093	0.485268	8.28269e-05
TPD52L2	TRIM26	28361	50	0.0459777	0.00053265	0.00211395	20	0.0348399	0.00868777	0.00121382	2	-0.00776616	1.4413	6.03132e-05
TPM3	WFDC2	27502	6	-0.0256483	1.94283	0.000657836	40	0.0949592	1.70487e-12	0.00901725	4	-0.0127276	1.65469	0.000161991
TPR	USO1	28570	50	0.0181755	0.16953	0.000330348	60	0.00256244	0.846446	6.5661e-06	1	-0.00555134	1.32518	3.08174e-05
TRAF2	TRAF3IP2	28595	46	0.0597495	6.13887e-06	0.00357	1	0.0197256	0.135818	0.000389098	2	-0.00408434	1.24253	1.66818e-05
TRAF2	TRIM25	29442	43	0.0576581	9.55343e-06	0.00332446	61	0.0728294	2.2102e-08	0.00530413	2	0.0211236	0.105078	0.000446205
TRAF2	WASF1	33804	50	0.0438968	0.000305918	0.00192693	20	0.236183	2.40621e-86	0.0557824	12	0.00807815	0.506647	6.52565e-05
TRAF2	YES1	34363	57	0.0367973	0.00228171	0.00135404	37	0.0747685	5.44592e-10	0.00559033	17	0.0113063	0.348695	0.000127832
TRAF2	ZBTB16	33640	54	0.0547481	7.01566e-06	0.00299735	50	0.282825	5.89439e-124	0.0799898	13	0.0089717	0.461867	8.04914e-05
TRAF3	USP25	29107	62	0.0608652	3.36716e-06	0.00370457	69	0.0456348	0.000496213	0.00208253	1	-0.00296796	1.1791	8.80876e-06
TRAF3	VAV3	28558	57	0.0340996	0.00996233	0.00116278	39	0.072584	3.9898e-08	0.00526844	1	0.00829725	0.53072	6.88444e-05
TREML2	UPK3BL1	29075	57	0.299681	5.76978e-121	0.0898089	56	0.0141137	0.281894	0.000199195	3	-0.0154133	1.76008	0.000237569
TRIM21	TRIM5	35081	48	0.0636496	9.50968e-08	0.00405127	71	0.254555	3.44502e-104	0.0647983	6	0.0187772	0.115796	0.000352584
TRIM25	TXNRD1	29510	61	0.0889127	7.76715e-12	0.00790547	48	0.0464666	0.000355693	0.00215915	5	-0.00247249	1.15062	6.11321e-06
TRIM25	UBAC1	29421	60	0.074159	1.23254e-08	0.00549955	67	0.0692609	1.04873e-07	0.00479707	4	0.00639626	0.623752	4.09121e-05
TRIM25	UBE2L6	30007	62	0.0624782	1.27465e-06	0.00390352	15	0.179886	8.04906e-45	0.0323589	3	0.0303561	0.0186917	0.000921495
TRIM25	WASF1	28913	57	0.0763533	6.13267e-09	0.00582983	19	0.246576	7.93082e-81	0.0607996	13	0.0199878	0.128591	0.000399512
TRIM26	TXNL1	28409	17	0.0208897	0.11541	0.00043638	67	0.0327154	0.0136649	0.00107029	1	-0.00427874	1.25287	1.83076e-05
TRIM5	YARS1	29442	65	0.272268	1.37479e-100	0.0741297	50	0.0355434	0.00637883	0.00126333	8	0.00701692	0.590353	4.92372e-05
TRIM5	YES1	34363	67	0.252937	8.88698e-101	0.063977	35	0.0726733	1.62629e-09	0.00528141	9	0.0112027	0.353131	0.0001255
TTR	VIM	28765	47	0.10948	8.28013e-17	0.011986	53	0.00712036	0.589226	5.06996e-05	3	-0.00669571	1.38837	4.48325e-05
TTR	VWA1	29542	47	0.0997271	1.55515e-14	0.00994549	51	0.284384	2.55729e-110	0.0808742	12	0.015204	0.242623	0.000231162
TUBB3	YAP1	29268	38	0.0145664	0.265183	0.000212181	51	0.0485939	0.000199955	0.00236137	5	-0.00702219	1.40882	4.93111e-05
TXNDC5	UBXN1	29177	28	0.0942239	5.51328e-13	0.00887815	59	0.0605467	3.68777e-06	0.0036659	1	0.0136683	0.296529	0.000186822
TXNDC5	YOD1	28890	31	0.0827895	2.92792e-10	0.00685409	48	0.0779321	2.99991e-09	0.00607341	12	0.0196914	0.134491	0.00038775
TXNDC5	YWHAQ	29177	30	0.114413	1.84103e-18	0.0130904	68	0.0318077	0.0151075	0.00101173	18	0.0158109	0.227213	0.000249986
TXNDC9	WASF1	28983	24	0.0408893	0.00184826	0.00167193	20	0.263228	1.80108e-92	0.0692891	6	0.0143482	0.274758	0.000205871
TYRO3	YES1	34329	78	0.498973	0	0.248974	34	0.0625787	2.11291e-07	0.00391609	1	0.0173814	0.14987	0.000302115
UBE2L6	WWP2	29434	17	0.18457	2.91274e-46	0.034066	46	0.120622	1.60012e-20	0.0145497	10	0.0109229	0.402113	0.00011931
UBXN1	VPS4B	29275	61	0.0465214	0.000369602	0.00216424	66	0.0823413	2.79108e-10	0.00678009	2	-0.00377329	1.22716	1.42377e-05
USP47	YAP1	29113	71	0.0519892	7.22614e-05	0.00270288	41	0.0375333	0.00417982	0.00140875	3	0.00518096	0.692669	2.68424e-05
USP8	VAMP8	28217	26	0.0682672	2.85045e-07	0.00466041	36	0.120489	1.06418e-19	0.0145175	18	0.0315885	0.0176447	0.000997832
USP8	YWHAQ	28366	18	0.0396645	0.00280792	0.00157327	68	0.0205455	0.121792	0.000422117	17	0.00740612	0.577043	5.48507e-05
VAMP5	VAMP8	28217	52	0.0778813	4.68363e-09	0.0060655	34	0.125589	2.80777e-21	0.0157726	24	0.0437403	0.00101401	0.00191321
VAMP5	VTI1A	28366	54	0.0916707	4.5928e-12	0.00840352	59	0.0677464	3.26694e-07	0.00458958	4	0.0314589	0.017811	0.00098966
VAMP8	VTI1A	28660	41	0.129693	6.29342e-23	0.0168203	58	0.0777397	3.78541e-09	0.00604346	15	0.0267395	0.0429326	0.000715
VASN	VWC2	33506	53	0.357841	1.29044e-201	0.12805	67	0.438362	0	0.192161	2	0.00582546	0.633515	3.3936e-05
VASP	VCAM1	29646	58	0.0370792	0.0042972	0.00137487	39	0.0881389	1.05714e-11	0.00776847	5	-0.0122654	1.65497	0.000150441
VEGFA	VEGFB	28933	75	0.490836	0	0.24092	41	0.12253	8.46967e-21	0.0150137	5	-0.00692922	1.40178	4.80141e-05
VIM	YWHAQ	28366	54	0.0426051	0.00132857	0.00181519	4	0.0190801	0.150743	0.00036405	4	0.00689748	0.603478	4.75753e-05
VPS4B	VTA1	29741	72	0.047719	0.000231803	0.0022771	44	0.0597994	3.92931e-06	0.00357597	8	0.00392313	0.762269	1.53909e-05
VTA1	ZBTB16	33999	47	0.0350222	0.00387516	0.00122656	49	0.27904	7.86807e-122	0.0778635	2	-0.00661276	1.41436	4.37285e-05
VTA1	ZFYVE19	29747	44	0.0528335	4.56148e-05	0.00279138	32	0.25959	3.21239e-92	0.067387	6	0.0126804	0.328138	0.000160793
VWC2	YY1	28441	57	0.432775	2.13349e-258	0.187294	68	-0.00156466	1.09392	2.44815e-06	20	0.00821631	0.535561	6.75078e-05
YAP1	YWHAQ	29348	32	0.0333705	0.0105681	0.00111359	68	0.0382572	0.00337534	0.00146362	6	0.0254866	0.0508891	0.000649567
ZP3	ZP4	28324	82	0.816797	0	0.667157	60	0.0610723	4.23402e-06	0.00372982	2	0.000599717	0.964008	3.5966e-07

### Sheet: Supplementary Data 3
ID_A	ID_B	N_TRAINING	NFEATURES_A	CORRELATION_A	PVAL_R_A	R2_A	NFEATURES_B	CORRELATION_B	PVAL_R_B	R2_B	NFEATURES_CO	CORRELATION_CO	PVAL_R_CO	R2_CO
AARSD1	DNM3	29519	19	0.0619287	1.92057e-06	0.00383517	57	0.0235124	0.0708642	0.000552832	5	-0.0121235	1.6483	0.000146979
AARSD1	DYNLT1	28796	16	0.0968474	1.76763e-13	0.00937943	34	0.0493099	0.000181475	0.00243147	9	0.00609739	0.643635	3.71782e-05
AARSD1	ERBB2	34538	36	0.0828453	5.35812e-12	0.00686335	84	0.200513	1.4097e-63	0.0402055	7	0.015447	0.199275	0.00023861
ABCA2	AGR2	27891	1	0.011654	0.384176	0.000135817	30	0.0855158	1.58334e-10	0.00731295	2	-0.00482321	1.28126	2.32634e-05
ABCA2	LGALS9	28607	52	0.0258998	0.0501255	0.0006708	30	0.366858	8.94141e-182	0.134585	2	-0.00571973	1.33465	3.27153e-05
ABCA2	TGFA	28595	3	0.00462898	0.726348	2.14274e-05	40	0.0899087	9.65363e-12	0.00808358	1	0.0140757	0.2872	0.000198127
ABCA2	TSPAN15	29451	2	0.01504	0.248465	0.000226202	54	0.0429548	0.000975687	0.00184511	8	-0.00516307	1.30802	2.66573e-05
ABCA2	ZNRF4	29021	6	-0.0101052	1.55853	0.000102114	66	0.00973987	0.45816	9.48652e-05	7	0.0229209	0.0808011	0.000525366
ABL1	APP	34304	74	0.0595239	8.0747e-07	0.0035431	54	0.0803945	2.58847e-11	0.00646327	4	0.00308776	0.798184	9.53424e-06
ABL1	CASP9	28642	70	0.0326326	0.0135163	0.00106489	28	0.0724654	4.00894e-08	0.00525123	4	0.00626562	0.635425	3.9258e-05
ABL1	CAT	29073	69	0.0282421	0.031286	0.000797617	25	0.170075	5.52608e-39	0.0289256	11	0.0582672	8.76161e-06	0.00339507
ABL1	CD2AP	34329	78	0.0492428	4.46953e-05	0.00242486	58	0.22807	1.0403e-81	0.052016	21	0.0485538	5.70762e-05	0.00235748
ABL1	CDK1	28462	70	0.0505327	0.000136705	0.00255355	43	0.0204367	0.123153	0.000417658	7	0.000606362	0.96352	3.67675e-07
ABL1	DOK2	34329	79	0.0461435	0.000130998	0.00212922	48	0.0527125	1.24386e-05	0.00277861	1	0.00387203	0.748391	1.49927e-05
ABL1	EGFR	34656	79	0.0597667	6.38188e-07	0.00357206	55	0.155351	1.07194e-38	0.0241339	18	0.00304714	0.799776	9.28506e-06
ABL1	ENAH	33745	80	0.0521851	1.79276e-05	0.00272328	46	0.106592	1.63249e-18	0.0113618	27	0.0301671	0.0131972	0.000910055
ABL1	EPHB6	34184	80	0.0551637	5.02889e-06	0.00304303	28	0.214811	3.50513e-72	0.0461436	5	0.00190478	0.874883	3.62819e-06
ABL1	ERBB2	34538	77	0.0293065	0.0148631	0.000858872	75	0.211533	1.03634e-70	0.0447463	18	0.00657292	0.584948	4.32033e-05
ABL1	ERBB4	34538	77	0.0546888	5.42421e-06	0.00299086	59	0.195937	9.78403e-61	0.0383913	31	-0.00706569	1.44288	4.99239e-05
ABL1	ITGB2	34057	79	0.0573527	2.17674e-06	0.00328934	63	0.115473	1.1763e-21	0.0133341	18	0.0119928	0.322366	0.000143828
ABL1	NEDD4L	28642	75	0.0412599	0.0017881	0.00170238	71	0.0409734	0.00192453	0.00167882	1	0.0240175	0.0691262	0.000576839
ABL1	NOTCH3	34656	79	0.0595751	6.93067e-07	0.00354919	78	0.12501	1.51972e-25	0.0156275	6	0.00845851	0.481384	7.15464e-05
ABL1	NXPH3	28642	75	0.0464103	0.000442043	0.00215391	89	0.199549	1.5741e-52	0.0398198	4	0.0173877	0.18825	0.000302331
ABL1	PAG1	33719	80	0.0308185	0.0113798	0.000949778	56	0.0745613	8.78487e-10	0.00555938	2	0.0221836	0.06853	0.00049211
ABL1	PARK7	34357	78	0.0517122	1.79808e-05	0.00267415	17	0.119752	2.27018e-23	0.0143405	20	0.0179824	0.136109	0.000323368
ABL1	PARP1	34363	75	0.0374898	0.00188144	0.00140548	41	0.0765851	2.05865e-10	0.00586528	1	-0.0109396	1.63545	0.000119676
ABL1	PFDN4	28462	78	0.0342164	0.00983264	0.00117076	69	0.0499428	0.000163591	0.00249428	8	0.00134897	0.918954	1.81972e-06
ABL1	PRDX1	33518	76	0.0367441	0.00262315	0.00135013	35	0.0561076	4.29853e-06	0.00314807	8	0.00795076	0.515155	6.32146e-05
ABL1	PTPN1	34238	77	0.0307291	0.0109948	0.000944277	59	0.0364612	0.00254878	0.00132942	9	-0.0236788	1.94992	0.000560685
ABL1	ROBO1	34345	76	0.0451568	0.000181259	0.00203914	72	0.183205	6.46337e-53	0.0335641	1	-0.0115911	1.66321	0.000134353
ABL1	SF3B4	34984	77	0.0486136	4.74551e-05	0.00236328	52	0.0301753	0.0116013	0.000910547	16	0.00401312	0.737167	1.61051e-05
ABL1	SH3BP1	29421	79	0.0522978	5.98217e-05	0.00273506	34	0.227669	4.74669e-70	0.0518333	18	0.0260154	0.0459906	0.000676799
ABL1	SHD	28514	72	0.0241233	0.0685374	0.000581935	82	0.0269365	0.0419577	0.000725574	16	0.00969578	0.464168	9.40082e-05
ABL1	SNCA	28838	65	0.0421131	0.00137987	0.00177351	51	0.0465135	0.000410224	0.00216351	3	0.0518988	8.04551e-05	0.00269349
ABL1	SORBS1	29519	69	0.0431831	0.000904549	0.00186478	40	0.055637	1.89386e-05	0.00309547	11	0.0312976	0.0161857	0.000979537
ABL1	TCL1A	34194	80	0.0290448	0.0163127	0.000843598	23	0.230715	2.66135e-83	0.0532293	2	0.00924313	0.444741	8.54354e-05
ABL1	TOP1	29421	70	0.0318257	0.014632	0.00101287	59	0.0151849	0.244177	0.00023058	10	0.00406602	0.755171	1.65325e-05
ABL1	TP53	33699	76	0.0452834	0.000200336	0.00205058	39	0.0597169	9.30882e-07	0.00356611	3	0.00346298	0.776235	1.19922e-05
ABL1	WASF1	33719	80	0.0627966	2.45994e-07	0.00394341	21	0.228817	8.08238e-81	0.0523573	9	0.026485	0.029644	0.000701456
ABL1	YES1	34984	83	0.0387354	0.00119301	0.00150043	36	0.0616728	2.43761e-07	0.00380353	8	0.011876	0.320615	0.00014104
ACAA1	CAT	28503	29	0.0875612	3.54384e-11	0.00766696	24	0.173168	1.29515e-39	0.0299871	6	0.0285286	0.0312535	0.000813883
ACAA1	ESR1	28110	32	0.0905542	1.03015e-11	0.00820007	79	0.0486073	0.000266439	0.00236267	3	0.00442919	0.739868	1.96177e-05
ACAA1	MTHFD2	28907	27	0.0884246	1.64017e-11	0.00781892	64	0.0907198	4.83131e-12	0.00823007	22	0.00851643	0.517373	7.25296e-05
ACAA1	TIMM10	28950	32	0.0703825	8.27421e-08	0.0049537	30	0.144064	3.15573e-28	0.0207543	2	0.00411406	0.754295	1.69255e-05
ACADM	AHSA1	29686	17	0.0993205	1.71731e-14	0.00986457	65	0.0405186	0.00179225	0.00164176	3	0.0149149	0.250537	0.000222455
ACADM	CLPP	28887	19	0.112548	9.50292e-18	0.0126671	69	0.0337773	0.0102443	0.0011409	25	0.0213496	0.104687	0.000455804
ACADM	CTSD	26975	16	0.103929	1.96899e-14	0.0108013	66	0.294035	4.71006e-108	0.0864566	15	0.0241473	0.0761486	0.000583093
ACADM	DIABLO	28959	19	0.106365	4.83766e-16	0.0113135	47	0.0301836	0.0216212	0.000911049	5	0.0359992	0.0061479	0.00129594
ACADM	ECHS1	29035	16	0.116713	4.55649e-19	0.0136219	29	0.153532	5.77282e-32	0.0235721	29	0.016137	0.218878	0.000260404
ACADM	HMOX2	28466	18	0.101866	1.3149e-14	0.0103767	30	0.0773149	5.18803e-09	0.0059776	2	0.0227788	0.0856969	0.000518871
ACADM	HSPB1	28587	18	0.0813165	7.40119e-10	0.00661238	64	0.343615	3.65822e-158	0.118071	20	-0.00115582	1.06963	1.33593e-06
ACADM	PGD	29630	17	0.0914323	1.7662e-12	0.00835987	36	0.165851	8.19907e-38	0.0275065	4	0.0232118	0.0739833	0.000538785
ACADSB	C1QBP	30149	42	0.195889	3.23251e-53	0.0383723	52	0.049904	0.000105975	0.00249041	6	0.0152487	0.236478	0.000232524
ACADSB	DDX39A	29235	39	0.169324	7.34468e-39	0.0286706	62	0.0109989	0.400413	0.000120976	1	0.0258677	0.0479402	0.000669137
ACAN	APP	34041	51	0.109718	1.09902e-19	0.0120381	48	0.0558902	3.94434e-06	0.00312371	2	0.00730036	0.547005	5.32952e-05
ACAN	CTSB	34287	50	0.107984	3.06204e-19	0.0116606	82	0.409159	4.43737e-275	0.167411	2	0.0139677	0.24749	0.000195096
ACE	CSNK2A1	30125	40	0.328107	3.3596e-151	0.107654	81	0.0508436	7.87219e-05	0.00258507	4	0.00123762	0.923485	1.5317e-06
ACE	TEX101	29347	41	0.341043	9.00636e-160	0.11631	8	0.23033	1.61096e-71	0.0530518	3	-0.00503902	1.30047	2.53917e-05
ACHE	APP	28943	72	0.293567	2.08984e-115	0.0861815	51	0.0879162	2.08274e-11	0.00772926	10	0.0362603	0.00579869	0.00131481
ACHE	COL1A1	29236	74	0.301603	3.09625e-123	0.0909645	54	0.0692252	1.16709e-07	0.00479213	2	0.0269548	0.0392981	0.000726562
ACHE	COL4A1	28910	73	0.289779	2.9808e-112	0.083972	53	0.161836	3.15019e-35	0.026191	15	0.0250254	0.0570662	0.00062627
ACOT13	ECI2	29039	42	0.0730637	2.48991e-08	0.00533831	11	0.199003	6.08136e-53	0.0396021	5	0.0319618	0.0148629	0.00102155
ACOT13	FN1	30065	41	0.0756503	4.26964e-09	0.00572297	72	0.302494	1.87564e-127	0.0915024	9	0.00392981	0.760618	1.54434e-05
ACOT13	TNN	30072	48	0.0504391	9.10714e-05	0.0025441	92	0.707005	0	0.499856	5	-0.0133111	1.69798	0.000177186
ACOX1	ASS1	28576	28	0.0603032	5.0684e-06	0.00363648	73	0.0491049	0.000204296	0.00241129	19	-0.00924071	1.5151	8.53908e-05
ACOX1	CAT	29151	34	0.0612474	2.87007e-06	0.00375125	23	0.180403	7.73643e-44	0.0325452	1	0.052739	5.60632e-05	0.0027814
ACOX1	ENO2	34740	38	0.0327354	0.00635486	0.0010716	49	0.106782	4.46931e-19	0.0114024	3	0.00286526	0.811268	8.20974e-06
ACOX1	GABARAPL1	29058	38	0.0265057	0.0433366	0.000702555	69	-0.00895014	1.50485	8.0105e-05	2	0.00161338	0.902138	2.603e-06
ACOX1	GRHPR	29573	32	0.0480024	0.000221754	0.00230423	41	0.184826	1.33718e-46	0.0341606	2	0.0110408	0.395929	0.0001219
ACOX1	GSR	29426	39	0.0536374	3.84146e-05	0.00287697	39	0.0933021	7.40812e-13	0.00870529	31	0.020059	0.123895	0.000402363
ACOX1	HS1BP3	28830	36	0.0732413	2.57986e-08	0.00536429	52	0.116873	5.42336e-19	0.0136593	1	0.0131978	0.316348	0.000174182
ACOX1	HSPA2	29420	36	0.0554602	2.07586e-05	0.00307583	49	0.0796015	9.69116e-10	0.00633639	1	0.00913649	0.48349	8.34754e-05
ACOX1	MCFD2	35003	39	0.0394819	0.000953179	0.00155882	43	0.0894937	6.31886e-14	0.00800912	6	0.0123275	0.302424	0.000151968
ACOX1	PGD	29573	38	0.0576385	9.19465e-06	0.00332219	34	0.167554	1.70874e-38	0.0280743	1	0.00966326	0.457488	9.33787e-05
ACP1	ADA	29043	40	0.326621	1.8929e-144	0.106681	82	0.488823	0	0.238948	5	-0.0115533	1.62132	0.00013348
ACP1	CD274	28545	40	0.319144	2.49109e-135	0.101853	71	0.30627	2.97913e-124	0.0938012	13	0.030015	0.0233361	0.000900902
ACP1	EPHA2	27922	34	0.319365	1.3368e-132	0.101994	45	0.0957827	7.37114e-13	0.00917433	5	0.0197234	0.140571	0.000389013
ACP1	TEX101	28478	37	0.314937	2.48332e-131	0.0991854	8	0.24265	4.16932e-77	0.0588789	5	-0.00864772	1.4859	7.47831e-05
ACP5	CLGN	28960	67	0.328631	6.48804e-146	0.107998	56	0.52959	0	0.280465	4	0.0146039	0.266459	0.000213274
ACP5	SPP1	35263	74	0.325403	1.32625e-173	0.105887	67	0.118001	2.72442e-23	0.0139243	2	0.000434321	0.970911	1.88635e-07
ACP5	TNFSF10	34971	72	0.322071	1.57859e-168	0.103729	44	0.160078	2.28995e-41	0.0256248	12	0.0105794	0.376362	0.000111923
ACP6	ANXA5	33879	65	0.806113	0	0.649817	35	0.0755093	4.87934e-10	0.00570165	14	-0.00209052	1.13659	4.37026e-06
ACP6	C1QBP	29811	83	0.822535	0	0.676564	55	0.0376392	0.0036527	0.00141671	9	0.0493035	0.000139848	0.00243083
ACP6	FXN	35363	69	0.815386	0	0.664854	43	0.0672115	1.53537e-08	0.00451739	30	0.0697201	4.37828e-09	0.00486089
ACP6	LACTB2	34640	74	0.813213	0	0.661316	43	0.128583	6.23657e-27	0.0165337	34	0.0888202	1.29951e-13	0.00788902
ACP6	NME1	28942	83	0.812122	0	0.659542	72	0.0168731	0.199317	0.000284701	11	0.000938449	0.943095	8.80687e-07
ACP6	RGS10	29811	88	0.816311	0	0.666364	47	-0.00216083	1.13248	4.66919e-06	13	0.0786774	1.17841e-09	0.00619014
ACP6	SDHB	29717	85	0.814431	0	0.663298	83	0.0666087	2.75397e-07	0.00443672	12	0.0660028	3.53006e-07	0.00435637
ACRBP	RIPK4	29021	25	0.146903	2.30738e-29	0.0215805	77	0.0512523	9.37092e-05	0.00262679	7	0.00432544	0.741808	1.87094e-05
ACRV1	PPT1	28478	22	0.0690243	1.84805e-07	0.00476435	57	0.0220276	0.0964817	0.000485215	5	0.0104296	0.431327	0.000108777
ACSL1	COX6B1	29227	77	0.045984	0.000436937	0.00211453	75	-0.00119962	1.07306	1.43908e-06	28	0.031069	0.0175312	0.000965284
ACSL1	KLRC1	28470	76	0.0738882	2.37892e-08	0.00545947	74	0.0255166	0.0541867	0.000651099	19	0.00389382	0.768942	1.51618e-05
ACSL1	KLRK1	29113	76	0.0327335	0.012498	0.00107148	67	0.370356	1.00447e-188	0.137164	1	0.00305726	0.815587	9.34681e-06
ACSL1	TRIM25	29039	76	0.0392905	0.00274812	0.00154374	55	0.0667313	3.58534e-07	0.00445307	1	0.00261641	0.841999	6.84558e-06
ACTA2	AFM	29068	49	0.0598586	4.94957e-06	0.00358305	41	0.0825126	2.9687e-10	0.00680833	3	0.0187296	0.153343	0.0003508
ACTA2	CGREF1	33978	62	0.0495501	4.38378e-05	0.00245521	76	0.448467	0	0.201123	7	-0.00452856	1.29102	2.05078e-05
ACTA2	ENTPD6	34520	65	0.0510541	2.1947e-05	0.00260652	88	0.524445	0	0.275043	3	0.0168548	0.161419	0.000284084
ACTA2	EP300	28217	54	0.0468503	0.00043066	0.00219495	49	0.00290788	0.827124	8.45575e-06	11	-0.00383269	1.22654	1.46895e-05
ACTA2	GC	29068	54	0.0456472	0.000498894	0.00208367	46	0.797394	0	0.635837	8	-0.00550017	1.32498	3.02519e-05
ACTA2	GSN	28946	55	0.0457782	0.000493735	0.00209565	60	0.117855	2.3301e-19	0.0138899	22	-0.00251224	1.15156	6.31134e-06
ACTA2	IFNG	33499	58	0.0582047	1.86936e-06	0.00338779	58	0.0645628	1.23103e-07	0.00416835	19	0.0240417	0.049106	0.000578005
ACTA2	IL36A	28217	54	0.058916	9.4834e-06	0.00347109	42	0.0412411	0.00194397	0.00170083	27	0.0063514	0.633351	4.03402e-05
ACTA2	LYSMD3	28267	32	0.0476932	0.000334342	0.00227464	37	0.0279767	0.0354293	0.000782697	3	0.00691294	0.603307	4.77887e-05
ACTA2	MYH9	29038	52	0.0389481	0.00299278	0.00151696	72	0.0384014	0.00342498	0.00147466	5	-0.0192529	1.85761	0.000370674
ACTA2	MYOC	33807	62	0.0500701	3.80769e-05	0.00250701	38	0.28185	1.12453e-123	0.0794396	5	0.000887795	0.941817	7.88181e-07
ACTA2	NEXN	29054	55	0.0610821	3.17394e-06	0.00373102	5	0.0701746	8.58423e-08	0.00492448	15	0.0202318	0.123083	0.000409325
ACTA2	PEAR1	34352	62	0.0473964	8.4958e-05	0.00224642	65	0.227529	2.22736e-81	0.0517695	10	0.00859985	0.47604	7.39574e-05
ACTA2	PECR	28309	51	0.0609051	4.52414e-06	0.00370944	21	0.19326	9.16305e-49	0.0373494	6	-0.0157939	1.76522	0.000249446
ACTA2	PPT1	28267	55	0.0517604	9.88382e-05	0.00267914	57	0.0252921	0.0572355	0.000639691	3	-0.00474485	1.27866	2.25136e-05
ACTA2	PSPN	33804	58	0.0567668	3.00872e-06	0.00322247	69	0.0501994	3.64039e-05	0.00251998	11	-0.0201372	1.90218	0.000405507
ACTA2	PTPRZ1	29024	58	0.0551664	2.60974e-05	0.00304333	47	0.185489	4.3503e-46	0.0344062	1	0.00581954	0.657575	3.38671e-05
ACTA2	RALY	28902	5	0.0433659	0.000974492	0.0018806	5	0.0439377	0.000833826	0.00193052	8	0.0208923	0.112242	0.000436488
ACTA2	RPL14	28309	51	0.038158	0.00408655	0.00145603	57	0.0311528	0.0190792	0.000970499	1	0.00422329	0.75072	1.78362e-05
ACTA2	SCARB2	32962	64	0.0611673	6.69693e-07	0.00374144	54	0.22498	2.04119e-76	0.0506162	6	0.0119926	0.330283	0.000143823
ACTA2	SELE	34352	60	0.0450645	0.000186668	0.00203081	20	0.0836103	3.89409e-12	0.00699068	7	0.0331037	0.00606829	0.00109586
ACTA2	SHBG	29054	59	0.0531904	4.98453e-05	0.00282922	74	0.264071	2.71092e-93	0.0697334	10	0.025432	0.0525733	0.000646787
ACTA2	SV2A	28267	55	0.0660279	6.73949e-07	0.00435968	31	0.108438	2.94964e-16	0.0117588	3	-0.0147598	1.73281	0.000217851
ACTA2	TWF2	29038	52	0.051427	8.82992e-05	0.00264474	38	0.061851	2.39612e-06	0.00382555	2	-0.00792414	1.45398	6.2792e-05
ACTA2	YAP1	28983	54	0.054375	3.4456e-05	0.00295664	34	0.0532875	4.93126e-05	0.00283955	5	0.00652636	0.619359	4.25934e-05
ACTA2	YWHAQ	28366	51	0.051047	0.000119822	0.0026058	66	0.0249054	0.0606918	0.000620278	3	0.0095884	0.470264	9.19375e-05
ACTN2	AKT2	29115	79	0.0548228	2.84291e-05	0.00300554	61	0.0374913	0.00421913	0.00140559	14	0.0154843	0.237444	0.000239762
ACTN2	ANG	28461	79	0.0416712	0.00166328	0.00173649	47	0.498337	0	0.24834	23	0.0116641	0.378947	0.000136051
ACTN2	HTR1B	28470	80	0.051075	0.00011539	0.00260866	41	0.0165444	0.211946	0.000273718	25	-0.00858004	1.48257	7.36171e-05
ACTN2	MICALL2	28392	78	0.0373591	0.00487063	0.00139571	60	0.074802	1.66932e-08	0.00559534	7	0.00460289	0.728768	2.11866e-05
ACTN2	MYBPC2	28492	81	0.0366468	0.00566432	0.00134298	64	0.0664491	5.15739e-07	0.00441548	5	0.00361385	0.785058	1.30599e-05
ACTN2	NOS3	28040	81	0.0290038	0.0298578	0.000841223	48	0.0449253	0.00076475	0.00201828	6	0.017081	0.200916	0.000291761
ACTN2	PKD2	29451	80	0.0337149	0.0096624	0.0011367	40	0.0735399	1.60103e-08	0.00540811	4	0.000507603	0.968932	2.57661e-07
ACTN2	TSC1	28587	79	0.0324078	0.0142663	0.00105026	72	0.0224625	0.0894601	0.000504564	9	0.00443136	0.737635	1.9637e-05
ACTN2	TTN	29451	80	0.0523929	5.74917e-05	0.00274502	41	0.0175963	0.176929	0.00030963	9	-0.0181469	1.83624	0.000329309
ACTN4	CIT	28350	43	0.00967866	0.466214	9.36764e-05	59	0.0454677	0.000615457	0.00206731	2	0.0109687	0.40893	0.000120312
ACTN4	CKB	29100	52	0.0278179	0.0338249	0.000773836	54	0.0377062	0.00401516	0.00142175	10	-0.00770935	1.44348	5.94341e-05
ACTN4	CTSS	26577	53	0.0267585	0.0510935	0.000716018	55	0.415797	2.69334e-221	0.172888	1	0.0107843	0.431834	0.000116301
ACTN4	EGFR	34209	53	0.0383319	0.00151901	0.00146933	57	0.153629	2.11143e-37	0.0236019	1	0.0117441	0.331439	0.000137925
ACTN4	HGS	33334	59	0.041011	0.000810595	0.00168191	65	0.0388752	0.00150048	0.00151128	3	-0.00166158	1.10789	2.76085e-06
ACTN4	HSPB1	33307	61	0.0402919	0.00100493	0.00162344	62	0.336523	4.67777e-176	0.113248	24	0.00614011	0.616346	3.77009e-05
ACTN4	ITGB1	33777	55	0.0338196	0.00543801	0.00114377	50	0.0165751	0.173156	0.000274735	6	-0.00373897	1.24134	1.39799e-05
ACTN4	MKI67	28270	48	0.0173541	0.191989	0.000301165	73	0.0371986	0.00515109	0.00138374	1	0.00748698	0.573536	5.60548e-05
ACTN4	SHC1	28062	49	0.0176299	0.18666	0.000310815	69	0.0352812	0.00821104	0.00124476	15	0.00515587	0.699378	2.6583e-05
ACTN4	TRIM21	33916	63	0.0446072	0.000237894	0.0019898	52	0.0766372	2.61739e-10	0.00587327	2	0.00359053	0.76749	1.28919e-05
ACVRL1	ITGA5	34343	58	0.272396	3.9971e-117	0.0741996	46	0.0161212	0.181596	0.000259892	18	0.011803	0.328069	0.000139311
ACVRL1	TGFB1	34493	61	0.270267	9.31381e-116	0.0730445	27	0.196689	4.03629e-61	0.0386865	4	0.00427851	0.722376	1.83056e-05
ACVRL1	TGFBR2	34317	57	0.262466	1.67675e-108	0.0688883	63	0.0902938	6.67133e-14	0.00815298	9	0.00147942	0.902473	2.18869e-06
ACY1	GLO1	33978	59	0.100089	1.34208e-16	0.0100178	12	0.271252	6.58141e-115	0.0735778	3	0.00685005	0.57237	4.69232e-05
ACY1	GSTP1	33426	62	0.101353	9.84594e-17	0.0102724	9	0.177623	1.6403e-48	0.03155	4	-0.000789424	1.05145	6.23191e-07
ACY3	NPDC1	28576	70	0.238848	5.93272e-75	0.0570483	45	0.0811922	7.90888e-10	0.00659218	1	0.00543843	0.681039	2.95765e-05
ACYP1	APP	28839	46	0.212163	1.08649e-59	0.0450129	53	0.0703355	8.95243e-08	0.00494708	1	0.0156212	0.235583	0.000244021
ADA	DPP4	34124	85	0.501612	0	0.251614	72	0.172316	1.24137e-46	0.0296929	11	0.0682846	1.63865e-08	0.00466278
ADA	FAP	35232	83	0.490439	0	0.24053	42	0.171467	1.24846e-47	0.0294008	8	0.0547982	4.17592e-06	0.00300284
ADA	FEN1	34038	81	0.515444	0	0.265683	60	0.0241759	0.0460919	0.000584476	16	0.00120874	0.920576	1.46106e-06
ADA	MPI	34717	84	0.511098	0	0.261221	26	0.198221	1.84851e-62	0.0392915	2	-0.00367732	1.24067	1.35227e-05
ADAM15	CX3CL1	33619	71	0.630935	0	0.398079	34	0.176062	6.09242e-48	0.0309979	5	-0.0116048	1.65859	0.000134672
ADAM15	DPP4	33308	73	0.611655	0	0.374122	66	0.172482	1.204e-45	0.0297499	6	-0.00344124	1.22114	1.18421e-05
ADAM15	LYN	33719	67	0.623336	0	0.388548	46	0.0159876	0.189292	0.000255605	6	0.00609679	0.616684	3.71709e-05
ADAM22	APP	34342	87	0.466244	0	0.217383	55	0.0683141	1.45309e-08	0.00466682	4	0.00353241	0.769759	1.24779e-05
ADAM22	GPIHBP1	29308	88	0.481489	0	0.231831	78	0.2362	4.03987e-75	0.0557904	2	-0.00441201	1.26441	1.94658e-05
ADAM8	APEX1	34967	86	0.327984	4.89464e-175	0.107573	28	0.288796	2.05308e-134	0.0834034	5	0.0308079	0.00998243	0.000949128
ADAM8	FSTL3	34629	82	0.332024	7.37619e-178	0.11024	75	0.105892	9.9904e-19	0.0112131	6	0.0200402	0.0954063	0.00040161
ADAM8	SNX9	34693	85	0.335282	7.06479e-182	0.112414	46	0.0658935	3.93908e-08	0.00434196	5	0.00303672	0.800347	9.22167e-06
ADAM9	CD160	29812	61	0.0976517	4.13872e-14	0.00953585	51	0.292101	1.33675e-117	0.0853229	3	0.0110687	0.392826	0.000122516
ADAM9	GGH	28913	56	0.147056	2.56955e-29	0.0216256	53	0.374972	1.84288e-192	0.140604	27	-0.00323221	1.1941	1.04472e-05
ADAM9	HLA-DRA	29442	62	0.122362	4.39718e-21	0.0149725	88	0.503582	0	0.253595	13	0.015308	0.240214	0.000234334
ADAM9	KLK15	30004	55	0.145103	1.35557e-29	0.021055	62	0.715168	0	0.511465	2	0.0201571	0.118478	0.000406309
ADAM9	LYN	29421	57	0.126513	2.00453e-22	0.0160055	38	0.0303018	0.0201036	0.0009182	2	-0.0128171	1.67439	0.000164278
ADAM9	PSCA	30338	60	0.130219	2.33326e-24	0.016957	63	0.8297	0	0.688403	5	0.0480797	0.000179413	0.00231166
ADAM9	PTPRK	30338	60	0.139241	1.19742e-27	0.0193882	50	0.0944914	1.6433e-13	0.00892862	2	-0.000358344	1.02226	1.2841e-07
ADAM9	SNX18	30338	57	0.121546	2.08673e-21	0.0147734	44	0.0521233	4.86835e-05	0.00271684	7	0.00144902	0.910156	2.09966e-06
ADAM9	TMEM106A	30059	57	0.131485	1.36117e-24	0.0172883	40	0.0585162	5.6322e-06	0.00342415	6	0.0210022	0.103491	0.000441094
ADAM9	TNF	28913	57	0.146203	5.40974e-29	0.0213754	43	0.084372	1.31284e-10	0.00711864	5	-0.000375403	1.02277	1.40928e-07
ADAMTS1	BRD2	28558	61	0.0554367	2.76843e-05	0.00307323	27	0.0405472	0.00217822	0.00164408	3	0.00623439	0.637611	3.88676e-05
ADAMTS1	MAEA	28110	59	0.0658796	7.65665e-07	0.00434012	55	0.0170739	0.200543	0.000291517	6	0.00464363	0.727762	2.15633e-05
ADAMTS1	NOTCH2	29243	60	0.0451154	0.000558313	0.0020354	67	0.130152	1.62878e-23	0.0169395	8	0.00828412	0.526485	6.86266e-05
ADAMTS15	PDGFRA	34329	49	0.0924774	1.62474e-14	0.00855207	58	0.188126	1.02012e-55	0.0353912	5	-0.00883189	1.53562	7.80024e-05
ADAMTS4	IGF1R	28642	38	0.072415	4.09677e-08	0.00524393	41	0.128105	2.17082e-22	0.0164109	13	0.00405058	0.759226	1.64072e-05
ADAMTS4	ITPA	28587	46	0.0837039	2.31763e-10	0.00700635	48	0.5541	0	0.307027	22	0.0225658	0.0879958	0.000509217
ADAMTS4	PCSK9	29034	43	0.0807965	7.03858e-10	0.00652808	55	0.258914	1.42303e-89	0.0670364	10	0.00489575	0.709175	2.39684e-05
ADAMTS4	SCPEP1	28428	41	0.107236	5.18323e-16	0.0114997	48	0.282686	6.2327e-105	0.0799112	9	-0.00355351	1.2112	1.26275e-05
ADAMTS4	TUBB3	28558	40	0.0750577	1.35512e-08	0.00563365	36	0.027527	0.0375085	0.000757735	4	0.0033786	0.798515	1.1415e-05
ADAMTS4	ZBTB16	28110	40	0.0937044	1.92397e-12	0.00878051	49	0.286771	6.93312e-107	0.0822374	7	0.0110223	0.408636	0.000121492
ADAMTSL4	ALPP	28818	65	0.235755	1.29054e-73	0.0555803	77	0.480437	0	0.23082	10	0.00404238	0.758988	1.63409e-05
ADAMTSL4	DGCR6	28445	41	0.231393	5.03242e-70	0.0535429	45	0.0834573	2.89276e-10	0.00696512	6	0.00854929	0.519119	7.30904e-05
ADAMTSL4	GAPDH	28187	65	0.227831	2.78534e-67	0.0519071	78	0.0532798	6.27553e-05	0.00283874	19	-0.00416314	1.24534	1.73317e-05
ADAMTSL4	GRN	28725	77	0.213701	2.50005e-60	0.0456681	22	0.142049	2.79038e-27	0.0201778	4	0.00937984	0.4772	8.79813e-05
ADAMTSL4	HGF	29189	39	0.236071	9.74291e-75	0.0557293	40	0.0827019	2.48466e-10	0.0068396	2	0.0169865	0.194428	0.000288542
ADAMTSL4	HSPB1	28373	39	0.225952	1.33657e-66	0.0510544	64	0.3281	1.68743e-142	0.107649	1	0.0359551	0.00675614	0.00129277
ADAMTSL4	RGL2	29035	68	0.210453	3.90149e-59	0.0442905	47	0.0423936	0.00123226	0.00179722	9	0.0017054	0.896622	2.90839e-06
ADAMTSL4	SPINK2	28824	60	0.244177	5.20391e-79	0.0596226	74	0.477192	0	0.227712	5	0.0119878	0.362842	0.000143708
ADAMTSL4	TGFB1	29124	70	0.231902	5.86218e-72	0.0537783	26	0.199616	2.04782e-53	0.0398464	9	-0.0130741	1.68152	0.000170932
ADAMTSL4	VASN	28248	72	0.238212	1.03146e-73	0.0567447	37	0.341485	2.82345e-154	0.116612	5	0.0199029	0.134728	0.000396124
ADAMTSL4	VWC2	28599	41	0.216458	1.2986e-61	0.0468541	65	0.419383	1.80526e-242	0.175882	4	0.00807342	0.541583	6.51802e-05
ADD1	CDH1	27787	31	0.0920601	6.16843e-12	0.00847505	44	0.0345466	0.0100102	0.00119347	2	-0.00376224	1.22083	1.41544e-05
ADD1	CXADR	28881	30	0.100867	1.54379e-14	0.0101742	52	0.0859699	5.97295e-11	0.00739082	5	-0.0133539	1.68976	0.000178327
ADD1	GBP2	28399	30	0.0897715	1.22441e-11	0.00805893	28	0.106478	8.60968e-16	0.0113376	20	0.0129876	0.327797	0.000168678
ADD1	STX7	28660	26	0.0996221	4.04449e-14	0.00992457	72	0.464101	3.45869e-304	0.21539	9	0.0746288	1.54221e-08	0.00556946
ADD1	TPM3	28465	30	0.111286	3.73004e-17	0.0123846	52	-0.018139	1.82882	0.000329024	8	-0.00407405	1.24141	1.65979e-05
ADGRB3	OXCT1	28653	70	0.78432	0	0.615158	26	0.0501845	0.000144479	0.00251849	5	0.00307093	0.81622	9.43063e-06
ADGRD1	HEXIM1	28881	70	0.408064	1.09551e-230	0.166517	24	0.0597697	5.47847e-06	0.00357242	5	-0.00377986	1.22605	1.42873e-05
ADGRE2	TNFSF8	29776	80	0.280994	1.75139e-108	0.0789575	46	0.149251	5.2029e-31	0.022276	3	0.00834167	0.519841	6.95834e-05
ADH1B	PCNA	28361	59	0.10908	1.75308e-16	0.0118984	67	0.0466648	0.00043878	0.0021776	11	0.000426891	0.974358	1.82236e-07
ADH4	APP	33754	18	0.113883	6.27416e-21	0.0129694	49	0.081771	1.71774e-11	0.0066865	4	0.00641836	0.598034	4.11953e-05
ADIPOQ	ASGR2	30262	88	0.265973	1.57936e-98	0.0707414	62	0.260164	3.3237e-94	0.0676852	6	-0.0329256	1.98958	0.0010841
ADIPOQ	C1QTNF9	29470	88	0.245245	1.83361e-81	0.060145	91	0.693438	0	0.480857	13	0.0538616	3.51559e-05	0.00290107
ADIPOQ	CD200R1	29478	86	0.236875	5.58924e-76	0.0561096	74	0.652654	0	0.425958	2	0.00808321	0.53493	6.53383e-05
ADIPOQ	TNFSF14	29444	88	0.248582	1.24527e-83	0.0617931	54	0.269581	1.41458e-98	0.0726739	2	0.0122604	0.346903	0.000150316
ADM	EDN1	29151	46	0.152081	1.6597e-31	0.0231287	42	0.142769	6.2981e-28	0.0203829	11	-0.00954485	1.53379	9.11042e-05
ADRA2A	SH3GL3	28527	60	0.0331241	0.0123477	0.00109721	10	-0.000871086	1.05245	7.5879e-07	2	-0.00329553	1.19653	1.08605e-05
AFAP1	AKT3	28105	68	0.721115	0	0.520007	45	0.0524082	8.45773e-05	0.00274662	33	0.261132	2.71975e-88	0.0681899
AFAP1	DBN1	28660	73	0.712299	0	0.50737	58	0.0359071	0.00655176	0.00128932	32	0.251999	9.66634e-84	0.0635037
AFAP1	ESR1	28660	80	0.708496	0	0.501967	77	0.0238316	0.0712078	0.000567944	10	-0.00460404	1.27253	2.11972e-05
AFAP1	MYH9	29421	88	0.7222	0	0.521572	69	0.0483249	0.000208697	0.0023353	45	0.248664	1.24466e-83	0.061834
AFAP1	PRC1	29275	89	0.710848	0	0.505305	70	0.0394677	0.00252341	0.0015577	21	0.00864161	0.508542	7.46774e-05
AFAP1	SRC	28996	72	0.719621	0	0.517854	53	0.0241852	0.0655331	0.000584924	31	0.282534	7.02355e-107	0.0798252
AFAP1	TNFRSF1B	28943	80	0.711149	0	0.505733	56	0.117213	3.67506e-19	0.0137388	6	0.00382822	0.77091	1.46553e-05
AFAP1	TRIM25	29270	75	0.713817	0	0.509534	64	0.0769289	3.78279e-09	0.00591806	27	0.265539	4.74369e-95	0.0705108
AFM	WNT9A	29116	68	0.0989152	3.87824e-14	0.00978421	68	0.137583	5.25975e-26	0.0189292	25	0.0155691	0.234885	0.000242396
AFP	CASP3	34474	60	0.175119	1.33092e-48	0.0306665	38	0.105733	1.34292e-18	0.0111794	9	-0.00818968	1.50342	6.70709e-05
AFP	PTEN	33552	59	0.175019	2.67405e-47	0.0306316	58	0.00582594	0.633259	3.39416e-05	2	-0.0139555	1.74696	0.000194757
AGER	FGF2	34386	62	0.115451	7.65285e-22	0.013329	46	0.481555	0	0.231895	12	-0.0113276	1.65239	0.000128314
AGER	IRAK4	34386	66	0.133585	9.39723e-29	0.017845	44	0.0356835	0.00308081	0.00127331	2	-0.00196369	1.12934	3.85609e-06
AGER	ITGB1	34426	58	0.12476	2.72969e-25	0.0155651	57	0.0268689	0.0257828	0.000721937	1	0.00250696	0.835245	6.28483e-06
AGER	TTR	29239	67	0.135897	1.66765e-25	0.0184681	50	0.125128	7.71356e-22	0.0156569	2	0.00573176	0.661247	3.2853e-05
AGR2	AP2B1	28055	14	0.093584	2.15734e-12	0.00875796	59	0.0273412	0.0405634	0.000747543	4	0.0236572	0.0764058	0.000559662
AGR2	APEX1	33667	53	0.0683507	1.97665e-08	0.00467182	27	0.314934	6.57265e-155	0.0991834	2	0.0177877	0.144452	0.000316402
AGR2	BLVRB	33576	31	0.0539727	9.63533e-06	0.00291305	41	0.161743	1.36445e-40	0.0261606	6	0.0159853	0.190279	0.000255528
AGR2	CCT5	32955	58	0.0785199	1.73334e-10	0.00616537	66	0.0534974	1.38977e-05	0.00286197	3	-0.000949223	1.06141	9.01024e-07
AGR2	CETN3	28686	26	0.0738643	2.1295e-08	0.00545594	10	0.102114	8.97393e-15	0.0104273	4	0.000408666	0.975312	1.67008e-07
AGR2	CYB5R2	28387	26	0.0769572	6.40819e-09	0.00592241	87	0.248787	7.78364e-81	0.0618952	17	0.0189211	0.15403	0.000358007
AGR2	DARS1	33336	46	0.0727061	2.79296e-09	0.00528617	39	0.0564354	4.01013e-06	0.00318495	1	-0.0118784	1.66783	0.000141097
AGR2	DCXR	33538	31	0.0720005	3.56655e-09	0.00518407	62	0.0860348	1.69276e-12	0.00740198	9	0.00848657	0.487117	7.20218e-05
AGR2	EPHB6	33336	54	0.0733306	2.04089e-09	0.00537738	31	0.216455	1.59904e-71	0.0468529	2	-0.00296895	1.19151	8.81465e-06
AGR2	EPPK1	28079	28	0.0866303	7.91136e-11	0.00750481	90	0.462216	2.62144e-295	0.213643	1	0.00976417	0.464464	9.5339e-05
AGR2	EZR	33868	31	0.0717131	3.45484e-09	0.00514277	57	0.0927527	2.03393e-14	0.00860306	2	0.00347172	0.775135	1.20528e-05
AGR2	FKBP4	33391	34	0.110547	1.306e-19	0.0122206	59	0.06271	2.91766e-07	0.00393254	14	-0.0221702	1.92995	0.000491519
AGR2	GSTM4	27891	30	0.0860845	1.19615e-10	0.00741053	33	0.29465	3.90402e-112	0.0868188	2	0.00461659	0.730305	2.13129e-05
AGR2	HDGF	33733	46	0.0758647	4.40627e-10	0.00575545	47	0.780519	0	0.60921	13	-0.00532557	1.33813	2.83617e-05
AGR2	HYOU1	33742	28	0.0929942	1.94369e-14	0.00864793	64	0.153896	4.85165e-37	0.0236841	1	0.0176851	0.146333	0.000312761
AGR2	LARP1	28676	26	0.0843539	1.57304e-10	0.00711558	51	0.0285769	0.0304572	0.00081664	6	0.0104076	0.430687	0.000108319
AGR2	LGALS3	33437	33	0.0871779	9.25498e-13	0.00759998	66	0.471874	0	0.222665	11	0.00742761	0.543665	5.51694e-05
AGR2	LMNB1	28633	26	0.0787765	2.38683e-09	0.00620574	57	0.0420005	0.00147835	0.00176404	2	0.0140127	0.289068	0.000196357
AGR2	LSM1	32955	34	0.076941	3.98691e-10	0.00591991	63	0.036896	0.00273682	0.00136131	6	-0.000605347	1.03919	3.66445e-07
AGR2	PACS2	27891	31	0.0899373	1.70607e-11	0.00808872	42	0.112674	3.16876e-17	0.0126954	1	0.00120992	0.928014	1.4639e-06
AGR2	PSMA1	32955	38	0.0897297	2.91973e-13	0.00805142	14	-0.0190153	1.87732	0.000361583	1	0.0118979	0.334153	0.00014156
AGR2	PSMD1	28776	26	0.0547719	3.22015e-05	0.00299996	61	0.0345983	0.00866746	0.00119704	13	0.00847157	0.520523	7.17675e-05
AGR2	PSME1	33335	33	0.0844096	5.08367e-12	0.00712499	47	0.0667466	4.89642e-08	0.0044551	7	0.00741055	0.545193	5.49163e-05
AGR2	RHOC	33206	33	0.0789165	1.19532e-10	0.00622782	35	0.0732399	2.29538e-09	0.00536408	2	0.00768188	0.531377	5.90113e-05
AGR2	S100A11	33096	58	0.0920168	6.34612e-14	0.00846709	9	0.0749684	1.01733e-09	0.00562027	16	0.021898	0.0748409	0.000479523
AGR2	STX16	32955	35	0.0640554	1.94317e-07	0.00410309	47	0.0556903	6.07203e-06	0.0031014	19	0.00258929	0.833533	6.70443e-06
AGR2	TALDO1	28696	25	0.0761805	7.54658e-09	0.00580347	53	0.0753819	1.08081e-08	0.00568242	2	-0.00340792	1.20368	1.16139e-05
AGR2	TOP1	28686	26	0.0736787	2.3099e-08	0.00542856	59	0.0258112	0.050593	0.000666217	13	0.00714624	0.588393	5.10687e-05
AGR2	TRIM25	28686	26	0.0904565	6.69471e-12	0.00818237	58	0.0686781	1.92023e-07	0.00471668	13	0.0111304	0.399289	0.000123886
AGR2	TTN	27891	29	0.0949585	1.18982e-12	0.00901712	40	0.0203738	0.128146	0.000415091	9	0.00797044	0.551739	6.3528e-05
AGR2	TXN	28322	26	0.0867283	6.23403e-11	0.0075218	41	0.0582819	1.13857e-05	0.00339678	3	-0.00289743	1.17258	8.39509e-06
AGR2	TXNRD1	33576	31	0.0855498	2.18784e-12	0.00731876	45	0.0314008	0.0100735	0.00098601	17	0.00593925	0.626538	3.52747e-05
AGR2	UFD1	28686	26	0.0820888	4.76026e-10	0.00673858	74	0.031459	0.0171783	0.000989669	4	0.00500037	0.704938	2.50037e-05
AGR3	CD46	33343	46	0.0535709	1.2043e-05	0.00286984	33	0.0788068	1.16361e-10	0.00621051	7	0.0296572	0.015443	0.00087955
AGR3	DAG1	33742	43	0.0419629	0.000564809	0.00176089	17	0.0700914	8.22581e-09	0.0049128	1	-0.00153722	1.10047	2.36304e-06
AGR3	SPINT1	33538	47	0.0414546	0.000684271	0.00171848	31	0.226221	1.40603e-78	0.051176	19	0.00914802	0.453818	8.36863e-05
AGRN	AIF1L	29017	86	0.284054	3.90492e-108	0.0806869	25	0.233791	7.00599e-73	0.0546583	13	-0.00401562	1.24027	1.61252e-05
AGRN	APOE	29796	86	0.286361	7.57733e-113	0.0820029	71	0.61452	0	0.377635	6	0.0247077	0.056496	0.00061047
AGRN	APP	34713	83	0.292828	2.58188e-137	0.0857485	54	0.0759528	2.35347e-10	0.00576883	4	0.0046487	0.698567	2.16104e-05
AGRN	CBLN4	34888	86	0.284109	1.1309e-129	0.080718	76	0.248819	6.08869e-99	0.0619109	11	0.0115166	0.336139	0.000132632
AGRN	CCL3	34636	87	0.285978	1.6686e-130	0.0817833	92	0.289522	7.47121e-134	0.0838227	14	0.0184532	0.124615	0.000340521
AGRN	CFC1	33799	91	0.298012	1.11852e-138	0.0888114	33	0.0177125	0.145379	0.000313734	4	-0.0057285	1.36227	3.28157e-05
AGRN	CKB	29776	84	0.293192	2.27641e-118	0.0859616	56	0.0165867	0.200617	0.00027512	6	-0.00286396	1.17488	8.20228e-06
AGRN	DAG1	35317	85	0.284081	3.20245e-131	0.0807022	14	0.0259794	0.0290115	0.000674927	3	0.0127882	0.282555	0.000163539
AGRN	DBI	34600	87	0.291452	1.45678e-135	0.0849445	51	0.221538	1.08809e-77	0.0490791	7	0.0186334	0.121164	0.000347205
AGRN	ENO1	34571	91	0.300456	3.15404e-144	0.0902739	67	0.0700724	5.45483e-09	0.00491014	3	0.00908397	0.45012	8.25184e-05
AGRN	FN1	29796	86	0.308874	6.68271e-132	0.0954034	47	0.26951	1.09225e-99	0.0726356	17	-0.00162538	1.09983	2.64188e-06
AGRN	GRN	34603	87	0.293343	2.20916e-137	0.0860502	19	0.152081	4.41179e-37	0.0231287	12	0.00731636	0.542842	5.35291e-05
AGRN	HDGF	34846	85	0.295256	3.29102e-140	0.0871763	48	0.781453	0	0.610669	17	0.00245961	0.837343	6.04967e-06
AGRN	KRT19	34583	89	0.288613	8.80585e-133	0.0832974	36	0.125537	1.07193e-25	0.0157597	43	-0.0393044	1.99892	0.00154484
AGRN	LAIR2	34370	87	0.287311	9.1557e-131	0.0825474	99	0.703426	0	0.494808	5	0.0120423	0.318146	0.000145017
AGRN	MAX	33810	89	0.278813	5.63287e-121	0.0777366	30	0.0435926	0.000336147	0.00190032	3	-0.000857184	1.05618	7.34765e-07
AGRN	MYBPC1	29765	88	0.306491	1.12882e-129	0.0939368	60	0.0603916	3.11883e-06	0.00364715	4	0.0288016	0.0262697	0.000829532
AGRN	NID2	34766	91	0.284904	5.60321e-130	0.0811705	54	0.451575	0	0.20392	10	0.0107276	0.371118	0.000115081
AGRN	PARP1	34636	87	0.291496	9.69634e-136	0.0849698	24	0.0578535	1.44833e-06	0.00334703	29	0.00479199	0.690069	2.29632e-05
AGRN	PDIA3	29072	83	0.284727	7.31721e-109	0.0810692	25	0.0150307	0.251836	0.000225921	10	0.0119472	0.362396	0.000142736
AGRN	PLTP	34886	84	0.292017	3.28903e-137	0.0852737	49	0.323612	8.27734e-170	0.104725	7	0.0203577	0.0890706	0.000414437
AGRN	PPP3R1	34370	88	0.296448	1.76676e-139	0.0878813	66	0.0351544	0.00355683	0.00123583	4	0.00249471	0.836168	6.22357e-06
AGRN	RANBP1	29017	84	0.292268	1.19321e-114	0.0854203	39	0.0462404	0.000425722	0.00213818	23	0.00853698	0.515565	7.28801e-05
AGRN	SPP1	34941	88	0.288702	3.14743e-134	0.0833486	39	0.122894	6.31488e-25	0.015103	4	0.0141711	0.236228	0.000200819
AGRN	SUGP1	29623	85	0.295659	8.21354e-120	0.0874142	36	0.190829	1.07255e-49	0.0364158	18	-0.00227712	1.1391	5.18527e-06
AGRN	TNN	29776	86	0.29913	2.31674e-123	0.0894788	99	0.712924	0	0.50826	6	0.00349968	0.787153	1.22477e-05
AGRN	VIM	33970	83	0.283028	2.44857e-125	0.0801047	61	0.0487122	5.89975e-05	0.00237288	3	0.0224087	0.0647553	0.000502149
AGRP	GHRL	34804	44	0.0925736	1.00729e-14	0.00856986	64	0.0919921	1.47685e-14	0.00846255	14	0.0107042	0.371921	0.00011458
AGRP	TK1	29422	52	0.0654815	4.97615e-07	0.00428782	74	0.0518295	6.96367e-05	0.00268629	9	0.00437411	0.737281	1.91328e-05
AGT	ECE1	28948	46	0.374785	1.73519e-192	0.140464	35	0.07269	3.08073e-08	0.00528384	6	0.00847536	0.519106	7.18318e-05
AGT	KLK10	29707	39	0.367107	5.83382e-189	0.134767	59	0.509982	0	0.260082	15	0.011007	0.396304	0.000121153
AGT	REN	29606	42	0.381763	9.33948e-205	0.145743	52	0.0906209	2.8282e-12	0.00821215	4	0.00965447	0.457631	9.32087e-05
AGT	TP53	28942	39	0.380074	2.61163e-198	0.144456	34	0.0270917	0.0392994	0.000733959	1	-0.00847197	1.48069	7.17743e-05
AHCY	EP300	28704	32	0.245017	3.10434e-79	0.0600332	43	0.0181558	0.169024	0.000329632	9	0.00884148	0.503035	7.81718e-05
AHCY	HDGF	34655	37	0.250394	1.44544e-99	0.0626972	63	0.777434	0	0.604403	7	0.00663944	0.580498	4.40821e-05
AHCY	HSPB1	34634	33	0.238861	1.88486e-90	0.0570544	64	0.353381	7.49388e-203	0.124878	5	-0.00343919	1.22525	1.1828e-05
AHCY	JUN	33831	38	0.222609	9.71844e-77	0.0495547	73	0.017575	0.14832	0.000308881	5	0.0108119	0.373895	0.000116897
AHCY	LGALS3	34696	35	0.228129	1.29986e-82	0.0520427	75	0.481466	0	0.23181	7	-0.0140628	1.75852	0.000197764
AHCY	NSFL1C	34740	32	0.25157	9.28801e-101	0.0632877	41	0.0764363	1.77658e-10	0.0058425	19	0.00476663	0.691182	2.27208e-05
AHCY	SERPINB6	34617	32	0.245064	3.23627e-95	0.0600566	60	0.141573	2.51181e-32	0.0200428	21	0.00620758	0.605567	3.85341e-05
AHCY	STAU1	28460	32	0.248322	9.73298e-81	0.0616636	42	0.0339547	0.0104101	0.00115292	8	-0.000155587	1.00936	2.42074e-08
AHNAK	ANXA2	29241	54	0.100565	1.27467e-14	0.0101133	59	0.427581	1.21051e-258	0.182826	9	0.03213	0.0140041	0.00103233
AHNAK	CCT5	28228	56	0.101711	1.85853e-14	0.0103451	62	0.0364636	0.00614523	0.00132959	4	-0.0101417	1.55384	0.000102853
AHNAK	DTX3	28818	54	0.0950214	4.89105e-13	0.00902907	40	0.0957898	3.16898e-13	0.00917569	3	0.0208977	0.112679	0.000436715
AHNAK	OXCT1	29701	56	0.118408	5.37565e-20	0.0140205	29	0.0353706	0.00640406	0.00125108	3	0.0097109	0.454283	9.43017e-05
AHNAK	PPT1	28757	51	0.119643	8.71633e-20	0.0143143	57	-0.00929111	1.51885	8.63247e-05	5	0.0114133	0.386833	0.000130264
AHNAK	RPA2	28528	52	0.115051	2.85676e-18	0.0132367	48	0.0463484	0.000461988	0.00214818	3	0.0129829	0.326867	0.000168556
AHNAK	TARS1	29248	53	0.117933	1.44239e-19	0.0139082	58	-0.0133782	1.69368	0.000178977	3	0.00556237	0.670607	3.09399e-05
AHNAK2	ANXA2	29241	50	0.196197	7.83001e-52	0.0384932	57	0.400453	3.43333e-224	0.160363	3	0.0328334	0.0120395	0.00107803
AHNAK2	BSG	29124	47	0.199095	3.85366e-53	0.0396386	54	0.131871	5.20996e-24	0.0173899	9	0.0208451	0.111693	0.000434519
AHNAK2	CLTA	28309	79	0.185484	5.41055e-45	0.0344045	41	0.0403174	0.00241308	0.0016255	11	-4.76387e-05	1.00286	2.26944e-09
AHNAK2	CSF3	28372	75	0.199426	5.48015e-52	0.0397707	32	0.0509123	0.00012472	0.00259206	4	-0.00585448	1.34072	3.42749e-05
AHNAK2	FAM3C	28776	77	0.176341	2.0407e-41	0.0310961	37	0.0904846	6.11526e-12	0.00818747	8	0.0183518	0.163918	0.000336788
AHNAK2	GOT1	29441	60	0.163737	1.16496e-36	0.0268097	40	0.0363003	0.00534009	0.00131771	1	0.00768166	0.555645	5.90079e-05
AHNAK2	STX6	28228	69	0.180098	2.3141e-42	0.0324354	54	0.0362388	0.00646859	0.00131325	1	0.00611222	0.646139	3.73592e-05
AHNAK2	TNFAIP8L2	28824	49	0.171927	1.74594e-39	0.0295589	46	0.0587183	8.164e-06	0.00344784	8	-0.0209423	1.88812	0.00043858
AHSA1	CDC37	29613	68	0.0396317	0.00228542	0.00157067	42	0.00815831	0.530202	6.65581e-05	1	0.00541693	0.676845	2.93431e-05
AHSA1	CIRBP	30059	63	0.0340711	0.00824728	0.00116084	67	0.0668346	2.14337e-07	0.00446687	1	-0.0150657	1.75714	0.000226977
AHSA1	FKBPL	30059	64	0.0196792	0.127117	0.000387271	24	0.0551795	1.86494e-05	0.00304478	12	-0.00780672	1.45492	6.09448e-05
AHSA1	RIPK4	29021	64	0.0494816	0.000162462	0.00244843	77	0.0437034	0.000867301	0.00190999	20	0.01009	0.442159	0.000101808
AHSA1	THRAP3	29021	64	0.0221811	0.0910878	0.000492001	59	0.0237084	0.0709077	0.00056209	4	0.000928267	0.943633	8.6168e-07
AHSA1	VIM	28902	67	0.0294572	0.0251218	0.000867727	53	0.0302776	0.0213395	0.000916733	3	0.00208943	0.873813	4.3657e-06
AHSG	ATF2	28948	98	0.549528	0	0.301981	50	0.0306508	0.0196942	0.000939469	3	0.00795614	0.545029	6.33002e-05
AHSG	CAT	30051	94	0.559353	0	0.312876	28	0.177029	1.66665e-43	0.0313394	7	0.0126929	0.325194	0.00016111
AHSG	DPP4	29025	83	0.542796	0	0.294627	51	0.162066	1.85399e-35	0.0262654	2	0.00337069	0.797364	1.13615e-05
AHSG	EGFR	29957	84	0.560188	0	0.31381	45	0.177351	1.58594e-43	0.0314533	7	-0.00491517	1.29633	2.41589e-05
AHSG	FURIN	29762	84	0.559913	0	0.313502	43	0.156522	5.88274e-34	0.0244991	30	0.00935338	0.47062	8.74858e-05
AHSG	INSR	29339	91	0.549992	0	0.302491	68	0.050965	9.40544e-05	0.00259743	3	-0.000691144	1.04221	4.77679e-07
AHSG	LAMP1	29306	94	0.5653	0	0.319564	54	0.0698304	8.72706e-08	0.00487629	6	0.0162912	0.212389	0.000265403
AHSG	LGALS3	29642	86	0.549932	0	0.302425	60	0.485996	0	0.236192	4	0.0104448	0.421379	0.000109093
AHSG	TNF	29054	87	0.556235	0	0.309398	50	0.0955043	2.99163e-13	0.00912108	2	0.00723454	0.581408	5.23386e-05
AHSG	TRIM24	29567	87	0.541719	0	0.293459	58	0.0593756	4.905e-06	0.00352546	24	0.00975026	0.453486	9.50675e-05
AIF1L	ANPEP	28864	26	0.234339	7.65284e-73	0.0549149	90	0.399752	1.82093e-220	0.159802	14	0.0163837	0.213298	0.000268427
AIF1L	CTSB	28853	27	0.243512	1.17313e-78	0.0592981	84	0.409555	2.77094e-232	0.167735	13	0.0208627	0.113064	0.000435252
AIF1L	DPP4	28240	29	0.219263	1.89426e-62	0.0480763	64	0.177662	2.83653e-41	0.0315637	17	0.0272263	0.0407492	0.000741274
AIF1L	NRP1	28968	32	0.246599	5.41399e-81	0.0608111	32	0.233203	2.15876e-72	0.0543837	9	0.0150934	0.250719	0.000227812
AIF1L	TFRC	28915	29	0.228704	1.66132e-69	0.0523053	19	0.383442	6.3709e-202	0.147028	6	0.00925153	0.481804	8.55907e-05
AK1	DECR1	34465	54	0.0556316	3.80966e-06	0.00309488	52	0.0862277	7.4432e-13	0.00743522	21	0.00975348	0.418143	9.51304e-05
AK1	PCNA	28460	37	0.0548518	3.46517e-05	0.00300872	66	0.0303182	0.022173	0.000919193	1	0.0204217	0.123428	0.000417044
AK2	DUT	30087	67	0.0439578	0.00064792	0.00193229	51	0.0216669	0.0928527	0.000469456	20	-0.0172024	1.81786	0.000295923
AK2	GIMAP8	29063	58	0.0323139	0.0137545	0.00104419	64	0.153256	7.00477e-32	0.0234875	8	-0.00112824	1.06853	1.27293e-06
AK2	MTPN	28983	63	0.0206091	0.116687	0.000424737	60	0.0148814	0.257315	0.000221456	2	-0.00199072	1.12044	3.96295e-06
AK2	NIT2	29967	64	0.0266613	0.0390262	0.000710827	49	0.0655406	3.81049e-07	0.00429556	6	0.0113728	0.378715	0.000129341
AK2	PCNA	29063	58	0.0436583	0.000870886	0.00190604	68	0.0529177	5.43194e-05	0.00280028	12	0.00085713	0.947911	7.34672e-07
AK2	PSAP	29868	67	0.0537854	3.1971e-05	0.00289287	32	0.211998	1.15681e-61	0.0449432	20	0.0219949	0.0891811	0.000483778
AK2	SOD1	28864	61	0.0412005	0.0017433	0.00169748	41	0.0417163	0.0015242	0.00174025	1	-0.00838457	1.4758	7.0301e-05
AKAP12	AXL	28997	61	0.06268	1.78084e-06	0.00392879	80	0.210589	3.92942e-59	0.0443479	5	0.00356807	0.785888	1.27311e-05
AKAP12	LAMP3	29160	68	0.0740602	1.49304e-08	0.00548492	56	0.197396	2.54858e-52	0.0389653	16	-0.00479851	1.28591	2.30257e-05
AKAP12	PRKAR2A	29297	66	0.0764502	4.65273e-09	0.00584463	51	0.0230917	0.0771623	0.000533228	2	0.0139158	0.286876	0.00019365
AKAP12	RASA1	28258	64	0.0589558	9.21712e-06	0.00347579	38	0.0119858	0.367671	0.00014366	21	-0.00882015	1.49261	7.7795e-05
AKAP12	SRC	28996	57	0.0665565	3.91823e-07	0.00442977	54	0.0119505	0.362884	0.000142815	2	0.000822162	0.950089	6.75951e-07
AKAP12	STX7	28660	62	0.0694685	1.40442e-07	0.00482587	71	0.470655	0	0.221516	11	0.0114376	0.386609	0.00013082
AKAP12	TP53	28253	61	0.0751335	1.56516e-08	0.00564504	36	0.0520312	9.1236e-05	0.00270725	3	0.0166858	0.209835	0.000278415
AKR1B1	ENO1	33655	52	0.102635	3.14042e-17	0.010534	75	0.0489102	5.96017e-05	0.00239221	1	0.0094812	0.436725	8.98931e-05
AKR1B1	ENO3	28228	56	0.0957071	5.77321e-13	0.00915985	31	0.0839542	2.6581e-10	0.00704832	5	-0.00141309	1.08453	1.99683e-06
AKR1B1	EZR	33999	51	0.13856	1.6943e-30	0.0191987	61	0.0850477	2.15388e-12	0.00723312	8	0.0104881	0.38722	0.00011
AKR1B1	GLO1	33267	51	0.117343	7.79629e-22	0.0137694	15	0.2522	4.73479e-97	0.0636048	11	0.0140308	0.252508	0.000196864
AKR1B1	GRHPR	28950	51	0.107514	2.34448e-16	0.0115593	32	0.207789	1.69432e-57	0.0431763	7	-0.00201091	1.12159	4.04376e-06
AKR1B1	PRDX6	34115	30	0.0868456	6.67967e-13	0.00754216	34	0.108376	2.78698e-19	0.0117454	11	0.0195099	0.107092	0.000380636
AKR1B1	SOD1	32904	46	0.0990261	8.2126e-16	0.00980618	45	0.0480871	9.53207e-05	0.00231237	2	0.00367732	0.765521	1.35227e-05
AKT1S1	RICTOR	28115	65	0.0389131	0.00351812	0.00151423	56	0.0500948	0.000171301	0.00250949	1	-0.00137836	1.0823	1.89988e-06
AKT1S1	TRIM25	28840	64	0.0396288	0.00261049	0.00157044	61	0.066978	3.55402e-07	0.00448605	2	-0.00848985	1.48085	7.20775e-05
AKT2	EGLN1	29530	60	0.028821	0.0267668	0.000830652	33	0.109972	2.34377e-17	0.0120939	29	0.0349977	0.0071485	0.00122484
AKT2	GRK5	29004	62	0.040904	0.00183454	0.00167314	11	0.18071	9.12722e-44	0.0326559	7	0.0790277	1.67342e-09	0.00624537
AKT2	HLA-E	29530	60	0.0375467	0.00390307	0.00140976	70	0.303351	5.91861e-126	0.0920219	3	0.0140241	0.281221	0.000196674
AKT2	PSMD9	29519	65	0.0318953	0.0142598	0.00101731	8	0.130874	5.72405e-24	0.0171281	2	0.0146502	0.260415	0.000214629
AKT3	CDC37	33729	50	0.0667129	4.15605e-08	0.00445061	51	0.0261607	0.0316743	0.000684384	2	-0.00373437	1.24088	1.39455e-05
AKT3	COL1A1	33838	53	0.0321565	0.00815835	0.00103404	66	0.0855184	1.83466e-12	0.00731339	2	-0.0124616	1.69462	0.000155291
AKT3	EIF4EBP1	33471	53	0.0560591	4.44672e-06	0.00314262	66	0.025941	0.0338065	0.000672936	13	0.0169213	0.166269	0.000286332
AKT3	HCLS1	33885	54	0.045367	0.000187	0.00205816	21	0.0881974	3.50367e-13	0.00777878	1	0.0247809	0.0413542	0.000614092
AKT3	NEDD4L	27964	45	0.0375853	0.00493905	0.00141266	73	0.045529	0.000660072	0.00207289	10	0.0153746	0.250343	0.000236378
AKT3	NFKB1	27900	47	0.0603017	6.55668e-06	0.0036363	44	0.0636145	1.97745e-06	0.0040468	3	0.0306162	0.0221938	0.000937351
AKT3	NFKBIE	34146	53	0.0537294	8.89322e-06	0.00288684	38	0.152487	8.33997e-37	0.0232523	1	0.00346403	0.774719	1.19995e-05
AKT3	RPE	28306	47	0.0657262	7.4413e-07	0.00431994	43	0.0467725	0.000431062	0.00218767	4	-0.0357495	1.99286	0.00127803
ALCAM	APOD	28644	74	0.139926	1.93726e-26	0.0195794	67	0.189357	2.19676e-47	0.0358561	5	0.0161551	0.221523	0.000260987
ALCAM	CLEC4A	34759	71	0.171029	8.88959e-47	0.029251	47	0.360654	1.44352e-212	0.130071	4	0.000206068	0.986295	4.2464e-08
ALCAM	HRAS	29347	70	0.151086	2.6107e-31	0.0228269	40	0.0501999	0.000119381	0.00252003	9	0.0188228	0.149352	0.000354298
ALCAM	LGALS8	35155	68	0.153954	1.49985e-38	0.0237019	22	0.198387	2.47115e-63	0.0393575	15	0.0208701	0.0801425	0.000435561
ALCAM	PCDH12	29866	77	0.152827	1.52838e-32	0.0233561	93	0.292785	2.20813e-118	0.0857232	4	0.0141593	0.273897	0.000200487
ALDH1A1	ALDH2	29501	31	0.0645476	6.97281e-07	0.00416639	2	0.0101382	0.436223	0.000102783	5	-0.0187551	1.85025	0.000351753
ALDH2	COX6B1	30056	1	0.0145524	0.259284	0.000211773	76	0.0204888	0.112207	0.000419792	18	-0.00210939	1.12988	4.44954e-06
ALDH2	GRPEL1	29415	2	0.00809973	0.534512	6.56056e-05	68	0.0798202	8.74676e-10	0.00637126	2	0.00495594	0.703911	2.45614e-05
ALDH2	PGR	29107	1	0.0179883	0.169988	0.000323579	47	0.0176282	0.1787	0.000310754	15	-0.000370273	1.02253	1.37102e-07
ALDH2	TNFRSF10A	29300	3	0.0221056	0.0906372	0.000488659	79	0.469451	0	0.220384	2	-0.0124283	1.65851	0.000154462
ALDH3A1	ANXA2	28411	50	0.371807	8.91981e-186	0.138241	59	0.397959	5.84655e-215	0.158371	4	0.0200187	0.131348	0.000400747
ALDH3A1	PRDX1	33511	67	0.378698	1.57162e-227	0.143412	36	0.0644797	1.26952e-07	0.00415763	13	0.00822673	0.50071	6.76792e-05
ALDH3A1	SERPINA12	33436	66	0.397531	4.91433e-252	0.158031	82	0.592504	0	0.351061	5	0.0046632	0.703011	2.17454e-05
ALDH5A1	PCNA	29083	15	0.124574	1.49166e-21	0.0155188	66	0.0263937	0.0441388	0.000696626	3	0.0161949	0.216875	0.000262274
ALMS1	CENPJ	29947	58	0.0352958	0.00629936	0.0012458	46	0.0441054	0.000639683	0.00194529	15	0.0224124	0.0828612	0.000502316
ALMS1	CLTA	28532	50	0.0380294	0.00406494	0.00144624	45	0.0231819	0.0799512	0.000537401	3	0.00330137	0.803109	1.0899e-05
ALMS1	DCTN2	29049	51	0.0323486	0.0136777	0.00104643	7	0.00159609	0.903198	2.54749e-06	12	0.0130397	0.320383	0.000170033
ALMS1	KRT19	29012	48	0.0544497	3.32963e-05	0.00296477	32	0.124996	1.21768e-21	0.0156241	4	0.00369175	0.7786	1.3629e-05
ALMS1	LATS1	28760	54	0.0369707	0.00504293	0.00136683	43	0.0552277	2.77894e-05	0.0030501	2	-0.000746101	1.04512	5.56667e-07
ALMS1	PXN	28466	53	0.031844	0.0162711	0.00101404	67	0.4604	9.47692e-297	0.211968	3	0.00374507	0.777551	1.40256e-05
ALPP	BDNF	29546	69	0.468072	0	0.219091	48	0.0527197	5.02362e-05	0.00277936	3	-0.0162553	1.78847	0.000264236
ALPP	COL18A1	34394	78	0.480251	0	0.230641	61	0.201724	4.4477e-64	0.0406925	5	0.0027398	0.820283	7.50648e-06
ALPP	GUSB	34398	83	0.47363	0	0.224326	45	0.121479	4.93578e-24	0.0147571	14	0.0175349	0.145894	0.000307474
ALPP	IL17RA	34357	80	0.473972	0	0.224649	100	0.785086	0	0.61636	9	0.000324852	0.978521	1.05529e-07
ALPP	MAN2B2	29538	69	0.449792	3.33979e-292	0.202313	88	0.670987	0	0.450224	6	-0.0153922	1.76312	0.000236919
ALPP	NAAA	34078	77	0.476724	0	0.227266	68	0.502532	0	0.252539	4	0.00523362	0.66576	2.73908e-05
ALPP	NOMO1	34357	80	0.475689	0	0.22628	71	0.0969292	8.13807e-16	0.00939526	12	0.0344326	0.00431048	0.00118561
ALPP	RPA2	28642	68	0.468547	0	0.219536	43	0.0752027	1.20909e-08	0.00565545	1	0.0214134	0.10513	0.000458534
AMBN	F11R	33840	35	0.0587933	1.29782e-06	0.00345665	46	0.0469449	0.000111787	0.00220382	7	-0.00591683	1.37351	3.50089e-05
AMBN	ICAM5	33831	31	0.0604343	6.53518e-07	0.0036523	92	0.601985	0	0.362386	2	-0.000221573	1.01454	4.90946e-08
AMBN	LRP2	28350	36	0.0595442	7.23576e-06	0.00354551	64	0.0291238	0.0283086	0.000848193	3	-0.00318767	1.18965	1.01613e-05
AMBN	UBAC1	33745	36	0.0760379	3.98571e-10	0.00578176	65	0.0740808	1.10708e-09	0.00548796	2	-0.0146244	1.77035	0.000213874
AMBP	CTSB	34703	80	0.123063	7.88019e-25	0.0151444	81	0.437852	0	0.191715	10	0.0403036	0.000784181	0.00162438
AMFR	ATXN3	28915	36	0.0154823	0.239122	0.000239701	34	0.248696	3.00436e-82	0.0618496	19	0.0181705	0.167091	0.000330167
AMFR	GPI	28948	33	0.0253796	0.0534937	0.000644125	53	0.0248133	0.059051	0.000615699	5	0.00355734	0.786695	1.26547e-05
AMFR	PDIA2	27944	27	0.0319596	0.0168875	0.00102141	64	0.0488621	0.00025824	0.0023875	2	0.0181644	0.174575	0.000329945
AMFR	SNED1	28226	38	0.00718609	0.589334	5.16399e-05	51	0.145408	4.71852e-28	0.0211435	2	-0.00760052	1.43196	5.77679e-05
AMFR	TXN	28474	32	0.0211468	0.110593	0.000447187	39	0.0817869	6.38896e-10	0.00668909	25	0.00908142	0.493259	8.24721e-05
AMIGO1	IL17RB	28487	55	0.0290971	0.0280786	0.00084664	88	0.632713	0	0.400326	4	-0.00365726	1.21744	1.33756e-05
AMIGO1	KIAA2013	29302	55	0.0616817	2.29819e-06	0.00380463	75	0.0246578	0.0590994	0.000608006	3	0.0137501	0.292613	0.000189066
AMIGO1	PTPRK	29299	56	0.0250466	0.0552297	0.000627334	57	0.0816595	3.85782e-10	0.00666827	8	0.0343537	0.00854372	0.00118018
AMIGO2	TMED8	29421	66	0.196472	2.76328e-52	0.0386012	39	0.0600295	4.068e-06	0.00360355	9	-0.0257087	1.95138	0.000660936
AMOTL2	ANXA1	28985	46	0.0494235	0.000166884	0.00244268	47	0.0346959	0.00824423	0.0012038	12	-0.0163214	1.78595	0.00026639
AMOTL2	APEX1	29539	48	0.0646686	6.54532e-07	0.00418203	26	0.288861	6.82248e-114	0.0834407	4	0.00846872	0.515205	7.17193e-05
AMOTL2	KRT19	29268	46	0.0477441	0.000258227	0.0022795	35	0.128786	4.51556e-23	0.0165858	15	0.0122283	0.349602	0.000149532
AMOTL2	LMNB2	29904	49	0.0525024	4.86567e-05	0.0027565	58	0.0774925	1.96947e-09	0.00600509	3	-0.00196289	1.12062	3.85292e-06
AMOTL2	PIBF1	29993	50	0.0389803	0.00253264	0.00151946	35	0.0552247	1.87444e-05	0.00304976	19	0.0109269	0.397495	0.000119398
AMOTL2	YAP1	29904	44	0.0320171	0.0132859	0.00102509	33	0.0493474	0.000134764	0.00243517	3	-0.000298129	1.01839	8.88812e-08
AMOTL2	YES1	29306	45	0.0343718	0.00849784	0.00118142	37	0.0648232	6.80515e-07	0.00420204	5	-4.21444e-05	1.00257	1.77615e-09
AMPD3	ITGB2	29241	92	0.235924	8.80105e-75	0.0556602	59	0.120346	2.58862e-20	0.0144832	15	-0.000769536	1.04692	5.92185e-07
AMY2A	AMY2B	32776	92	0.429961	3.16795e-293	0.184867	72	0.433046	6.94876e-298	0.187529	13	0.0357583	0.00378586	0.00127866
AMY2A	IGF1R	32910	96	0.441785	0	0.195174	39	0.102494	7.70667e-17	0.010505	4	-0.000670862	1.0434	4.50056e-07
AMY2B	APEX1	32239	73	0.443147	2.38432e-308	0.196379	25	0.283763	1.13867e-119	0.0805215	17	0.0157545	0.20594	0.000248203
ANG	DNAJB1	34151	59	0.478128	0	0.228606	56	0.0496905	3.98417e-05	0.00246914	20	0.00516998	0.66924	2.67287e-05
ANG	EFEMP1	35073	53	0.492433	0	0.24249	40	0.157731	2.61621e-40	0.0248791	8	0.00139926	0.906728	1.95792e-06
ANG	LGALS1	34513	56	0.497961	0	0.247965	80	0.213889	3.07291e-72	0.0457487	6	0.0142046	0.238025	0.00020177
ANG	PDLIM7	34613	55	0.486017	0	0.236213	41	0.0570421	2.04599e-06	0.0032538	15	-0.00649488	1.41099	4.21835e-05
ANG	PLAU	34441	59	0.501455	0	0.251457	55	0.10376	5.96503e-18	0.0107662	8	0.00550392	0.647877	3.02932e-05
ANG	PLAUR	34310	53	0.490587	0	0.240675	38	0.10961	8.58177e-20	0.0120143	5	0.00616636	0.60955	3.8024e-05
ANG	PTEN	33525	64	0.472414	0	0.223175	57	0.019112	0.117626	0.000365268	9	0.0106006	0.385459	0.000112373
ANG	TIA1	33489	56	0.496511	0	0.246523	3	0.0174793	0.15264	0.000305527	18	0.0105875	0.386329	0.000112096
ANG	TPP1	34199	53	0.490058	0	0.240156	74	0.164654	9.1268e-43	0.0271108	39	0.0151209	0.211184	0.000228643
ANGPT2	CDKN1A	34766	63	0.177765	1.82776e-50	0.0316004	42	0.103022	7.18914e-18	0.0106136	8	0.000860082	0.942837	7.39741e-07
ANGPT2	LYN	34766	63	0.154756	1.5835e-38	0.0239495	44	0.032675	0.00643346	0.00106765	6	0.0126863	0.290195	0.000160942
ANGPT2	VEGFA	35082	59	0.144113	7.11935e-34	0.0207685	81	0.492766	0	0.242818	11	0.0282206	0.0180862	0.0007964
ANGPTL2	LILRB2	34734	47	0.0377857	0.00163426	0.00142776	90	0.719493	0	0.51767	5	0.0286471	0.0169596	0.000820654
ANGPTL3	ITGAV	34691	64	0.231631	3.61668e-85	0.053653	37	0.134411	2.45716e-29	0.0180664	17	-0.00059308	1.03939	3.51744e-07
ANGPTL4	APP	34652	48	0.239458	5.85e-91	0.0573401	53	0.0764072	1.90504e-10	0.00583806	7	-0.0123141	1.69462	0.000151636
ANGPTL4	ITGB5	34765	25	0.245445	6.38708e-96	0.0602432	57	0.0793365	3.47951e-11	0.00629428	4	-0.00631227	1.40129	3.98447e-05
ANGPTL4	LAMB1	28958	24	0.248339	4.02386e-82	0.0616723	64	0.52495	0	0.275572	14	-0.00557395	1.32849	3.1069e-05
ANGPTL4	SNAP29	34765	50	0.222032	2.12001e-78	0.0492982	64	0.0618218	2.48273e-07	0.00382194	5	-0.00757955	1.47256	5.74496e-05
ANGPTL7	APP	34740	51	0.342493	1.78592e-190	0.117302	54	0.0739101	6.9124e-10	0.0054627	2	0.0122915	0.305644	0.00015108
ANK2	GABARAPL1	28679	71	0.0308528	0.019464	0.000951895	69	0.0259952	0.0490092	0.000675748	4	0.00830463	0.529492	6.89668e-05
ANK2	PPP1R12B	28679	71	0.0380988	0.00390628	0.00145152	63	0.033933	0.0101723	0.00115145	3	-0.00310975	1.18614	9.67055e-06
ANKMY2	CTSC	28653	60	0.0683875	2.1993e-07	0.00467685	82	0.57843	0	0.334582	8	-0.00161442	1.09724	2.60636e-06
ANKRA2	APP	28543	55	0.0301112	0.0229083	0.000906686	51	0.0692637	1.62234e-07	0.00479745	33	0.00353323	0.789559	1.24837e-05
ANKRA2	LRP2	28387	50	0.019311	0.145719	0.000372915	71	0.0709894	8.58696e-08	0.0050395	3	-0.0110461	1.59466	0.000122015
ANKRD54	SMARCA2	33220	57	0.0543294	9.38527e-06	0.00295169	71	0.0532314	1.41711e-05	0.00283358	10	0.0103658	0.398228	0.000107451
ANPEP	APEX1	34653	82	0.395228	7.39109e-258	0.156205	33	0.281155	4.45284e-126	0.0790482	23	-0.00616095	1.3919	3.79574e-05
ANPEP	CD177	34560	77	0.387275	3.69764e-246	0.149982	100	0.754247	0	0.568889	21	0.00502296	0.676292	2.52301e-05
ANPEP	COCH	29619	83	0.397548	1.71389e-223	0.158045	76	0.318152	2.00728e-139	0.101221	2	-0.00234667	1.14329	5.50685e-06
ANPEP	HSP90B1	33517	87	0.376213	2.23363e-224	0.141536	61	0.055603	5.23866e-06	0.00309169	26	0.0128261	0.293746	0.000164508
ANPEP	IMMT	29476	80	0.39288	7.63244e-217	0.154354	27	0.0699458	7.62386e-08	0.00489242	15	0.0215516	0.0980163	0.00046447
ANPEP	LRRC59	29619	84	0.399704	4.02209e-226	0.159763	69	0.0312792	0.0160684	0.000978386	2	-0.0197487	1.87142	0.000390012
ANPEP	MPRIP	29421	84	0.387762	2.03666e-210	0.150359	60	0.0271095	0.0375772	0.000734927	15	0.00108184	0.933878	1.17037e-06
ANPEP	NAMPT	33664	81	0.37556	1.67185e-224	0.141045	59	0.0365456	0.00270899	0.00133558	13	-0.00755125	1.46439	5.70213e-05
ANPEP	NPC2	29134	82	0.406174	2.48317e-230	0.164978	64	0.166884	1.1836e-37	0.0278503	10	-0.00747336	1.43154	5.58511e-05
ANPEP	PSTPIP2	28008	84	0.393156	1.92647e-206	0.154571	32	0.109367	2.2526e-16	0.0119611	1	0.00913663	0.494199	8.34779e-05
ANXA1	ANXA4	28569	47	0.0375774	0.00450227	0.00141206	48	0.0361927	0.00622093	0.00130991	5	0.00912877	0.490285	8.33345e-05
ANXA1	ANXA5	28032	36	0.0406012	0.00236174	0.00164845	33	0.0796527	2.34346e-09	0.00634455	1	0.019029	0.154281	0.000362102
ANXA1	CEP152	28189	47	0.035522	0.00764777	0.00126181	10	0.0347869	0.00900122	0.00121013	13	-0.0157444	1.76276	0.000247887
ANXA1	DAB2	28998	26	0.0136526	0.298579	0.000186393	35	0.0282502	0.0314564	0.000798073	39	-0.0125355	1.66013	0.000157138
ANXA1	DCTN1	28998	53	0.029899	0.0227943	0.000893953	58	0.0160403	0.221973	0.00025729	1	0.00872567	0.506473	7.61374e-05
ANXA1	DDX39A	28484	57	0.0208295	0.115982	0.000433868	64	0.0158718	0.23104	0.000251913	13	0.00934426	0.480755	8.73153e-05
ANXA1	FN1	29341	53	0.0285509	0.028738	0.000815155	47	0.296706	1.45078e-119	0.0880343	10	0.0226406	0.0828842	0.000512599
ANXA1	MGMT	28702	45	0.0512212	0.000103446	0.00262361	54	0.383485	1.74963e-200	0.14706	22	0.0200101	0.129559	0.000400405
ANXA1	PKLR	28771	55	0.0385311	0.00346417	0.00148465	34	0.137723	9.12991e-26	0.0189676	3	-0.000263537	1.01595	6.94516e-08
ANXA1	S100A11	28513	51	0.0470239	0.000382267	0.00221124	27	0.0957153	4.39967e-13	0.00916141	1	0.000647201	0.96103	4.18869e-07
ANXA1	SOX2	29137	46	0.0137928	0.292482	0.000190241	62	0.0254397	0.0521576	0.000647178	4	-0.00265521	1.16059	7.05015e-06
ANXA1	SRC	28814	46	0.0280964	0.0329495	0.000789409	56	0.0490853	0.000193469	0.00240936	6	0.0267091	0.0426267	0.000713375
ANXA1	TP53	28081	49	0.0630425	2.26684e-06	0.00397435	35	0.0531997	6.64297e-05	0.00283021	8	0.022885	0.0863732	0.000523725
ANXA1	TRIM25	29089	48	0.0482804	0.000229905	0.00233099	67	0.0749333	1.05326e-08	0.00561499	10	0.0165072	0.208101	0.000272486
ANXA11	ANXA2	28411	29	0.0544495	4.01705e-05	0.00296475	59	0.414792	3.42014e-235	0.172053	10	0.112028	2.46755e-17	0.0125502
ANXA11	ANXA3	34579	30	0.0629123	1.64265e-07	0.00395796	19	0.0814945	1.146e-11	0.00664135	20	0.033014	0.00604036	0.00108993
ANXA11	ARSA	34327	29	0.0709524	3.97747e-09	0.00503424	82	0.504149	0	0.254167	15	0.0542837	6.78925e-06	0.00294672
ANXA11	ENO2	34638	31	0.077122	1.29997e-10	0.00594781	43	0.0702484	4.83213e-09	0.00493484	22	0.0161901	0.177876	0.000262119
ANXA11	FH	28623	35	0.0612056	3.58717e-06	0.00374612	55	0.0489861	0.000209262	0.00239964	1	0.00789311	0.550475	6.23012e-05
ANXA11	LGALS9	34416	28	0.0671673	2.43658e-08	0.00451144	78	0.342036	3.51281e-188	0.116989	1	0.00518582	0.667079	2.68928e-05
ANXA11	MIF	34268	32	0.0597713	7.36202e-07	0.00357261	40	0.0934432	9.11374e-15	0.00873163	6	0.0238766	0.0480991	0.000570091
ANXA11	PDCD6	34405	29	0.0481228	6.51166e-05	0.0023158	92	0.722993	0	0.522719	17	0.0983359	2.94689e-16	0.00966996
ANXA2	APP	28447	58	0.405456	4.23339e-224	0.164395	50	0.0801209	1.43454e-09	0.00641935	12	0.0646246	1.06966e-06	0.00417634
ANXA2	ARF6	28798	60	0.415718	1.63189e-239	0.172821	8	0.031973	0.0152469	0.00102227	20	0.0950537	4.89267e-13	0.00903521
ANXA2	ARG1	28254	38	0.40399	7.79192e-221	0.163208	27	0.146471	1.813e-28	0.0214539	12	0.0508547	0.000131199	0.0025862
ANXA2	BLMH	28714	62	0.411551	1.26179e-233	0.169374	69	0.433278	1.68195e-261	0.18773	19	0.0799039	1.33461e-09	0.00638463
ANXA2	CACYBP	28320	54	0.410267	6.44492e-229	0.168319	40	0.0675661	3.58653e-07	0.00456518	45	0.11765	6.49758e-19	0.0138415
ANXA2	CAT	28594	61	0.400478	2.78709e-219	0.160383	23	0.170221	1.96797e-38	0.0289753	16	0.0459621	0.000507784	0.00211252
ANXA2	CD274	28264	59	0.393189	2.42977e-208	0.154597	73	0.304505	1.43451e-121	0.0927231	20	0.0646021	1.16928e-06	0.00417343
ANXA2	CD4	28359	58	0.405044	6.63566e-223	0.16406	29	0.246578	2.59526e-79	0.0608005	4	0.00694928	0.600825	4.82925e-05
ANXA2	CEACAM1	28561	59	0.407018	6.95201e-227	0.165664	67	0.213815	4.68402e-60	0.0457168	11	0.0149943	0.257192	0.000224829
ANXA2	CIT	28311	34	0.402586	1.23006e-219	0.162076	58	0.0550117	3.44826e-05	0.00302628	7	0.0029666	0.823398	8.80072e-06
ANXA2	CTSB	28410	62	0.382506	2.15029e-197	0.146311	83	0.395697	2.4931e-212	0.156577	10	0.0090309	0.496122	8.15571e-05
ANXA2	CTSS	22206	44	0.40658	1.98109e-176	0.165307	51	0.415378	7.94958e-185	0.172539	29	0.021919	0.144163	0.000480441
ANXA2	DBN1	28086	59	0.390622	3.6642e-204	0.152586	52	0.040533	0.00237848	0.00164293	22	0.094593	1.2139e-12	0.00894783
ANXA2	DYNLT1	28311	58	0.406001	1.06953e-223	0.164837	31	0.0638593	1.5167e-06	0.00407801	15	0.0477322	0.000326984	0.00227837
ANXA2	EFEMP1	28427	55	0.401703	1.78766e-219	0.161365	22	0.150885	2.65096e-30	0.0227662	7	0.00799694	0.546617	6.3951e-05
ANXA2	EP300	28086	60	0.418628	3.02953e-237	0.175249	40	0.0103761	0.436862	0.000107664	10	0.0360215	0.00693473	0.00129755
ANXA2	ERBB2	28561	36	0.406799	1.28137e-226	0.165485	69	0.208738	2.9179e-57	0.0435716	7	0.011042	0.404071	0.000121926
ANXA2	FABP5	28571	40	0.403977	2.68083e-223	0.163197	62	0.0906594	6.61757e-12	0.00821913	9	0.0780408	3.48595e-09	0.00609037
ANXA2	FLT1	28324	41	0.416818	5.84412e-237	0.173737	31	0.0499247	0.000170715	0.00249247	16	0.0140393	0.29078	0.000197102
ANXA2	FN1	28924	57	0.395718	3.95909e-216	0.156592	66	0.299652	2.62847e-120	0.0897916	8	0.0106694	0.417205	0.000113835
ANXA2	GGCT	28937	63	0.401457	4.43313e-223	0.161168	30	0.0931275	1.26276e-12	0.00867273	11	0.081825	4.5546e-10	0.00669533
ANXA2	GH1	28342	58	0.410907	7.42397e-230	0.168845	50	0.0178116	0.179992	0.000317254	3	0.0174325	0.18944	0.000303893
ANXA2	HEXIM1	28411	60	0.396588	2.31042e-213	0.157282	27	0.0573435	1.52456e-05	0.00328828	8	0.0961758	3.73338e-13	0.00924979
ANXA2	HNF1A	28311	48	0.406711	1.50919e-224	0.165414	59	0.0149944	0.259282	0.000224833	6	-0.0116603	1.61964	0.000135962
ANXA2	JUN	27949	37	0.415407	4.00308e-232	0.172563	68	0.035067	0.00874625	0.0012297	4	0.0230118	0.0853974	0.000529541
ANXA2	LGALS1	28396	44	0.404664	9.2185e-223	0.163753	81	0.223195	4.8053e-65	0.0498162	5	0.0252336	0.0572405	0.000636737
ANXA2	LGALS7_LGALS7B	28365	62	0.400671	8.46532e-218	0.160537	22	0.178234	1.04109e-41	0.0317672	1	-0.0182168	1.8299	0.000331851
ANXA2	LGALS8	28684	59	0.396472	3.09711e-215	0.15719	21	0.207444	8.62842e-57	0.0430328	37	0.108143	2.16366e-16	0.0116948
ANXA2	MGMT	28411	60	0.404529	1.0199e-222	0.163644	50	0.361296	8.76449e-175	0.130535	18	0.136243	5.982e-25	0.0185621
ANXA2	MTDH	28086	59	0.399726	1.43565e-214	0.159781	68	0.0229384	0.0856146	0.000526169	13	0.0946145	1.19973e-12	0.0089519
ANXA2	MYH9	28986	60	0.406624	9.56382e-230	0.165343	68	0.0461228	0.000443394	0.00212731	41	0.0878279	2.10497e-11	0.00771374
ANXA2	NFKB1	28049	58	0.400351	5.42072e-215	0.160281	46	0.0773237	6.69443e-09	0.00597896	48	0.0772767	6.83706e-09	0.00597168
ANXA2	PCBP2	28883	62	0.420095	8.88016e-246	0.17648	9	0.00483886	0.713115	2.34146e-05	14	0.0906073	5.24236e-12	0.00820967
ANXA2	PDCD6	28396	57	0.390025	1.02595e-205	0.15212	96	0.729129	0	0.531629	12	0.0821793	5.57171e-10	0.00675344
ANXA2	PEBP1	28447	40	0.38982	7.68527e-206	0.15196	47	0.0898753	1.11248e-11	0.00807757	7	0.0426005	0.0013094	0.0018148
ANXA2	PLA2G4A	28580	38	0.428841	1.71841e-254	0.183904	39	0.0708255	8.30981e-08	0.00501625	9	0.122636	1.34076e-20	0.0150397
ANXA2	PLAT	28615	59	0.410508	1.41547e-231	0.168516	38	0.0854921	9.29637e-11	0.0073089	12	0.00802837	0.5437	6.44548e-05
ANXA2	PLG	28348	40	0.407172	2.24269e-225	0.165789	75	0.39398	7.20468e-210	0.15522	7	-0.00843627	1.47461	7.11706e-05
ANXA2	PRDX2	28414	57	0.421182	3.5019e-243	0.177394	46	0.0839628	2.31504e-10	0.00704975	11	0.0632102	1.85655e-06	0.00399553
ANXA2	PTEN	27790	59	0.396111	3.29628e-208	0.156904	51	0.0101019	0.451472	0.000102048	15	0.071018	1.15782e-07	0.00504355
ANXA2	RHOC	28116	61	0.400278	1.94159e-215	0.160222	31	0.063775	1.70067e-06	0.00406725	12	0.135543	1.81084e-24	0.0183719
ANXA2	RPA2	28086	54	0.391518	3.58513e-205	0.153286	20	0.0552949	3.37718e-05	0.00305753	7	0.0179204	0.179309	0.000321142
ANXA2	S100A4	28561	44	0.412457	1.56662e-233	0.170121	59	0.124855	2.76518e-21	0.0155887	40	0.0796015	1.69793e-09	0.0063364
ANXA2	SRC	28501	42	0.396506	6.1662e-214	0.157217	55	0.0375144	0.0046164	0.00140733	15	0.140368	1.78244e-26	0.0197031
ANXA2	TP53	27795	59	0.406945	8.94258e-221	0.165605	30	0.0434098	0.00120634	0.00188441	11	0.0462368	0.000563861	0.00213784
ANXA2	TRIM21	28411	59	0.429411	9.92099e-254	0.184394	50	0.0576719	1.36189e-05	0.00332605	14	0.0948878	7.65721e-13	0.0090037
ANXA2	TRIM25	28798	62	0.415473	3.31223e-239	0.172618	59	0.0672576	3.24332e-07	0.00452359	11	0.10579	8.34519e-16	0.0111915
ANXA2	VCAM1	28416	50	0.403646	1.05411e-221	0.16293	30	0.0571587	1.62131e-05	0.00326712	9	0.0152567	0.250163	0.000232768
ANXA2	WWP2	28264	59	0.405514	1.00542e-222	0.164441	44	0.105964	1.38143e-15	0.0112284	12	0.084216	2.27966e-10	0.00709234
ANXA2	YWHAQ	28370	64	0.393734	9.0527e-210	0.155026	65	0.0171129	0.197448	0.000292852	30	0.0919493	3.93926e-12	0.00845466
ANXA3	ANXA4	34531	30	0.0999554	8.37005e-17	0.00999109	54	0.0394915	0.00102883	0.00155958	2	-0.0226594	1.94029	0.000513449
ANXA3	IGSF21	29073	28	0.0969925	1.24851e-13	0.00940755	50	0.240429	3.08483e-77	0.0578061	5	-0.00940987	1.52685	8.85456e-05
ANXA3	SNAP23	34693	31	0.0993809	1.0682e-16	0.00987655	48	0.0333457	0.00547299	0.00111194	6	0.00858661	0.474546	7.37298e-05
ANXA3	STX4	34604	39	0.100639	4.79463e-17	0.0101283	7	0.00516715	0.667368	2.66994e-05	5	0.0192388	0.109539	0.000370131
ANXA3	TP53	33940	31	0.0912078	5.11835e-14	0.00831887	40	0.0520464	1.78521e-05	0.00270883	37	0.0074107	0.541558	5.49184e-05
ANXA4	GABARAPL1	28896	46	0.0419917	0.00140843	0.00176331	69	0.0348955	0.00797851	0.00121769	16	0.00532052	0.685933	2.8308e-05
ANXA4	NFKB1	28416	47	0.0231757	0.0806434	0.000537112	40	0.0741057	2.23217e-08	0.00549165	7	0.0093285	0.481996	8.70209e-05
ANXA4	PADI4	33423	55	0.0461444	0.00016073	0.00212931	90	0.255294	6.18157e-100	0.0651753	3	0.0550696	6.64261e-06	0.00303266
ANXA4	PDIA3	28750	50	0.0256138	0.0521174	0.000656069	29	0.0615396	3.01368e-06	0.00378713	17	0.000884923	0.946512	7.83088e-07
ANXA5	ATP5IF1	33702	32	0.0701303	8.23625e-09	0.00491826	25	0.0419674	0.000568329	0.00176126	2	0.00238935	0.844514	5.70898e-06
ANXA5	BAG3	33492	41	0.0812717	2.71668e-11	0.00660509	25	0.0678077	2.77885e-08	0.00459788	5	0.0273529	0.0251822	0.00074818
ANXA5	COL2A1	28176	32	0.0817411	7.99865e-10	0.00668161	81	0.580496	0	0.336975	2	8.26167e-05	0.995053	6.82551e-09
ANXA5	EFEMP1	33581	35	0.0946384	7.74175e-15	0.00895643	44	0.13876	3.14748e-30	0.0192542	26	0.00600396	0.622758	3.60476e-05
ANXA5	GPI	28896	37	0.0984525	6.33611e-14	0.00969289	53	0.0551548	2.72707e-05	0.00304205	14	0.0108443	0.409811	0.000117599
ANXA5	GSTP1	34035	32	0.083131	6.45088e-12	0.00691077	10	0.180129	9.70721e-51	0.0324466	1	-0.00933096	1.55854	8.70668e-05
ANXA5	IFNGR2	33543	43	0.0835464	7.21361e-12	0.00698	75	0.729541	0	0.532229	8	0.00620651	0.611286	3.85208e-05
ANXA5	ITGB5	33690	36	0.096589	1.93168e-15	0.00932944	56	0.0795022	6.35663e-11	0.00632061	8	0.00393916	0.746477	1.5517e-05
ANXA5	LGALS8	34026	36	0.093986	7.91636e-15	0.00883337	22	0.213989	2.57378e-71	0.0457914	3	0.00455097	0.707398	2.07113e-05
ANXA5	MIF	33669	38	0.0989326	4.07351e-16	0.00978765	39	0.0886318	3.20089e-13	0.0078556	8	-0.00808303	1.49276	6.53353e-05
ANXA5	PDIA4	28909	35	0.0687964	1.64218e-07	0.00473294	49	0.0789995	1.80262e-09	0.00624092	8	-0.00724326	1.4181	5.24648e-05
ANXA5	PPIB	33540	35	0.0679211	2.57241e-08	0.00461328	1	-0.00707387	1.43759	5.00397e-05	2	0.0183646	0.132594	0.000337259
ANXA5	PRKD2	27990	32	0.0860742	1.11415e-10	0.00740877	55	0.0577618	1.5297e-05	0.00333642	7	0.0136699	0.306497	0.000186867
ANXA5	SH3GL3	28261	36	0.0767299	7.65998e-09	0.00588747	38	0.0282496	0.0336908	0.00079804	18	0.00568767	0.66901	3.23496e-05
ANXA5	TRIM25	28787	34	0.0854332	8.43102e-11	0.00729884	60	0.0692095	1.46879e-07	0.00478996	38	0.0164768	0.211303	0.000271486
ANXA5	TXNL1	27973	33	0.0988161	1.28952e-13	0.00976463	70	0.0695998	1.88091e-07	0.00484413	12	-0.0147073	1.72859	0.000216304
ANXA5	YAP1	28862	35	0.0766674	5.47581e-09	0.00587789	32	0.0427246	0.0011674	0.0018254	10	0.00989235	0.452404	9.78586e-05
AOC3	ARL13B	28677	83	0.45188	1.06725e-286	0.204196	9	0.0123256	0.350691	0.000151921	19	0.00278488	0.833002	7.75554e-06
AOC3	TEX101	28885	82	0.452562	9.36832e-290	0.204812	7	0.236633	2.4187e-74	0.0559954	5	0.0170537	0.194974	0.000290827
AP1G2	HLA-DRA	29431	63	0.136776	5.60202e-26	0.0187076	86	0.509911	0	0.260009	12	0.0199278	0.12634	0.000397118
AP1G2	RABEP1	29275	65	0.134941	3.37149e-25	0.0182091	29	0.0761573	5.3908e-09	0.00579994	7	0.0305318	0.0194768	0.000932191
AP2B1	APP	28865	64	0.041639	0.00155387	0.00173381	46	0.061046	3.45695e-06	0.00372661	9	0.0147374	0.262898	0.00021719
AP2B1	ATG16L1	29299	74	0.0531509	4.69331e-05	0.00282502	52	0.0536441	3.98714e-05	0.00287769	2	0.00528723	0.685755	2.79547e-05
AP2B1	ATXN10	28207	61	0.0533744	6.05283e-05	0.00284883	48	0.081351	9.42929e-10	0.00661798	4	0.00484294	0.716113	2.34541e-05
AP2B1	BSG	29094	66	0.0407514	0.0018774	0.00166068	49	0.126873	2.6148e-22	0.0160967	5	-9.17772e-05	1.00558	8.42305e-09
AP2B1	CEP152	28387	68	0.0316459	0.0171041	0.00100147	19	0.037019	0.00527777	0.00137041	1	0.00404766	0.760436	1.63835e-05
AP2B1	CIT	29672	64	0.0378856	0.00351319	0.00143532	61	0.0529302	4.51636e-05	0.0028016	2	-0.0183607	1.84269	0.000337114
AP2B1	DAB2	29125	64	0.0234626	0.0733632	0.000550492	40	0.024898	0.0574145	0.000619909	2	2.86639e-05	0.998255	8.2162e-10
AP2B1	DBN1	28478	63	0.0318639	0.0161859	0.00101531	56	0.0416867	0.00165195	0.00173778	2	0.00603692	0.648763	3.64444e-05
AP2B1	EBAG9	28685	65	0.044093	0.000835874	0.00194419	38	0.0538315	4.51465e-05	0.00289783	1	0.00518838	0.694393	2.69193e-05
AP2B1	FN1	29341	62	0.0349487	0.00741925	0.00122141	57	0.286127	5.75432e-111	0.0818688	7	-0.0178361	1.8281	0.000318127
AP2B1	HEXIM1	28814	67	0.0363599	0.0057746	0.00132204	26	0.0534518	4.91928e-05	0.00285709	8	0.00419605	0.750147	1.76068e-05
AP2B1	HIP1	28392	66	0.0305707	0.0212447	0.000934565	36	0.047655	0.000327935	0.002271	1	0.0185956	0.161202	0.000345797
AP2B1	MYH9	29354	64	0.0434822	0.000861324	0.0018907	69	0.0377533	0.00381683	0.00142531	2	0.0132639	0.309603	0.000175932
AP2B1	MYO6	29453	69	0.0453178	0.000503238	0.00205371	50	0.0234562	0.0718537	0.000550194	1	-0.0111555	1.608	0.000124445
AP2B1	NECAP2	28392	66	0.0438819	0.000941413	0.00192562	56	0.00343191	0.795985	1.1778e-05	1	0.0094252	0.477659	8.88344e-05
AP2B1	PSMD1	29453	69	0.0513446	8.0712e-05	0.00263627	65	0.0402749	0.00199116	0.00162207	3	-0.0139897	1.71695	0.000195713
AP2B1	RPA2	28478	68	0.0473133	0.000354638	0.00223855	38	0.0589345	8.57127e-06	0.00347327	14	0.00285662	0.829355	8.16027e-06
AP2B1	SNCA	28769	65	0.0282489	0.0321451	0.000798002	53	0.0323605	0.014104	0.0010472	11	0.0203596	0.122572	0.000414512
AP2B1	TGFBR1	28478	62	0.0301225	0.0230129	0.000907367	61	0.0288569	0.0294305	0.000832723	1	0.00957767	0.469902	9.17318e-05
AP2B1	TP53	28202	63	0.0383498	0.00397056	0.00147071	38	0.0382995	0.00401844	0.00146685	3	0.0171282	0.198395	0.000293376
AP2B1	TRIM25	29299	66	0.0121133	0.353905	0.000146733	58	0.066737	3.1719e-07	0.00445383	4	0.00277441	0.831857	7.69737e-06
AP3B1	BAG6	28913	67	0.0393918	0.00273684	0.00155171	20	0.0328449	0.0125021	0.00107879	2	-0.00268032	1.16146	7.1841e-06
AP3B1	CENPJ	29663	63	0.0413157	0.00145858	0.00170699	47	0.0312625	0.0160444	0.000977345	10	0.0178264	0.169815	0.00031778
AP3B1	CREB3	29103	68	0.0317999	0.0152633	0.00101123	54	0.0114304	0.383288	0.000130654	10	-0.00691333	1.40202	4.77941e-05
AP3B1	GRK5	28913	68	0.0396301	0.00257841	0.00157055	14	0.199863	3.58101e-53	0.0399452	2	0.0640976	1.07217e-06	0.0041085
AP3B1	SNCA	29270	67	0.0327498	0.0122151	0.00107255	54	0.0343357	0.00860692	0.00117894	37	0.0311067	0.0173085	0.000967628
AP3S2	TRIM25	30087	76	0.0245648	0.0567328	0.000603428	61	0.0794339	6.82444e-10	0.00630975	1	-0.000379182	1.02346	1.43779e-07
APBB1IP	BAG6	33719	70	0.169681	9.82737e-45	0.0287915	29	0.0259932	0.0328089	0.000675645	9	0.0406387	0.000844337	0.0016515
APBB1IP	VASP	29524	61	0.155131	4.00831e-33	0.0240657	57	0.0482734	0.00020678	0.00233032	30	0.068231	1.54009e-07	0.00465546
APCS	CTSB	29393	53	0.165519	2.24638e-37	0.0273964	78	0.427246	1.636e-259	0.182539	40	0.0394937	0.00245814	0.00155975
APCS	FCGR2B	28704	58	0.168588	7.35873e-38	0.0284218	64	0.338884	3.11718e-154	0.114843	15	0.0233855	0.0764597	0.000546882
APCS	MBL2	30009	56	0.162178	1.19966e-36	0.0263019	93	0.792712	0	0.628392	5	-0.00515037	1.31003	2.65263e-05
APCS	TG	29737	49	0.188215	1.50446e-48	0.0354247	56	0.0675413	1.8538e-07	0.00456183	2	0.0166566	0.199029	0.000277442
APEX1	ARID3A	28822	34	0.31096	1.9309e-129	0.096696	77	0.0571852	1.39803e-05	0.00327015	8	0.0425165	0.00124373	0.00180766
APEX1	ASAH1	29515	26	0.300513	1.80133e-123	0.0903081	74	0.372332	1.66049e-193	0.138631	1	-0.00580707	1.34445	3.37221e-05
APEX1	ATXN3	29737	25	0.303149	1.21744e-126	0.0918996	19	0.22758	1.00325e-70	0.0517927	14	-0.000984942	1.06053	9.7011e-07
APEX1	BAP18	29737	25	0.286999	3.87054e-113	0.0823685	61	0.0473988	0.000255651	0.00224665	15	0.0130471	0.314424	0.000170227
APEX1	CAPG	34802	32	0.300584	2.65793e-145	0.0903508	68	0.656737	0	0.431304	4	0.0384012	0.00135396	0.00147465
APEX1	CC2D1A	34461	37	0.284869	8.03164e-129	0.0811502	45	0.0778799	9.53757e-11	0.00606529	12	0.0168524	0.161843	0.000284004
APEX1	CD274	34461	36	0.298332	1.1102e-141	0.0890018	64	0.306243	1.43922e-149	0.0937848	30	0.0168407	0.162135	0.000283609
APEX1	CLIP2	34594	29	0.310327	2.60808e-154	0.0963032	44	0.111143	1.83822e-20	0.0123528	4	0.00124768	0.917362	1.55672e-06
APEX1	CREBZF	28688	19	0.304218	3.9536e-123	0.0925488	58	0.0250455	0.0578407	0.000627276	12	-0.00461696	1.27338	2.13163e-05
APEX1	CTSD	32320	34	0.299417	5.26045e-134	0.0896507	73	0.28596	6.78239e-122	0.081773	17	0.0174841	0.15986	0.000305694
APEX1	CYTH3	28688	25	0.306641	3.64128e-125	0.0940285	47	0.0271524	0.039731	0.000737253	29	0.00628559	0.634081	3.95087e-05
APEX1	DCTPP1	34587	36	0.307741	1.24757e-151	0.0947044	21	0.0786496	5.7484e-11	0.00618576	1	-0.00979027	1.58442	9.58494e-05
APEX1	DDAH1	34651	30	0.312057	2.27343e-156	0.0973796	77	0.162124	4.99699e-42	0.0262842	2	0.00154659	0.897575	2.39194e-06
APEX1	DTX3	34651	26	0.289459	7.51509e-134	0.0837865	39	0.0845374	1.80458e-12	0.00714658	29	0.0214315	0.0744264	0.000459309
APEX1	DXO	29737	32	0.3005	2.29634e-124	0.0903001	63	0.265853	9.19787e-97	0.0706777	3	-0.00843771	1.48467	7.1195e-05
APEX1	EBAG9	34461	36	0.307529	7.12244e-151	0.0945741	29	0.0571197	2.08523e-06	0.00326266	6	0.0206928	0.0858422	0.000428193
APEX1	EGF	34543	32	0.287513	1.36196e-131	0.0826637	43	0.0886026	1.61496e-13	0.00785042	3	0.0258381	0.0317546	0.000667607
APEX1	EIF4G3	29753	25	0.315198	2.31954e-137	0.0993499	35	0.0552367	2.01598e-05	0.0030511	1	0.0161464	0.213025	0.000260706
APEX1	ELOA	34651	30	0.297906	4.95549e-142	0.0887477	33	0.0808089	1.61834e-11	0.00653007	12	0.0161689	0.178351	0.000261432
APEX1	EPHB4	35008	27	0.305061	1.08773e-150	0.0930624	36	0.111108	1.12198e-20	0.012345	2	0.0107316	0.369292	0.000115167
APEX1	EPS8L2	35305	37	0.29893	1.03887e-145	0.0893594	32	0.225474	4.42071e-82	0.0508383	8	0.00277243	0.815819	7.68639e-06
APEX1	ERBB2	34861	28	0.279029	7.1641e-125	0.0778575	85	0.2017	6.49405e-65	0.0406828	21	0.0227499	0.0575001	0.000517559
APEX1	FCGR2A	34427	29	0.294024	2.36729e-137	0.08645	91	0.69665	0	0.485321	1	2.50631e-05	0.998341	6.28159e-10
APEX1	GABARAPL1	29267	19	0.312047	2.30649e-132	0.097373	65	0.0408225	0.00178558	0.00166648	13	0.0217276	0.0964915	0.000472087
APEX1	GP6	34638	26	0.302013	4.76891e-146	0.0912116	35	0.215719	9.76903e-74	0.0465346	16	0.00618345	0.606866	3.82351e-05
APEX1	HIF1A	28884	14	0.305098	1.07359e-124	0.0930849	66	0.0550565	2.83205e-05	0.00303122	4	-0.000955176	1.05786	9.12361e-07
APEX1	HNRNPUL1	29753	37	0.300157	3.90708e-124	0.0900943	75	0.0510929	8.0514e-05	0.00261049	11	0.0136273	0.293264	0.000185704
APEX1	ICAM5	34587	32	0.300659	1.7214e-144	0.0903957	89	0.599126	0	0.358952	1	0.00881647	0.463477	7.77301e-05
APEX1	ITPA	28800	32	0.305177	2.01444e-124	0.0931333	40	0.540186	0	0.2918	17	0.0692906	1.40976e-07	0.00480119
APEX1	LYAR	34007	34	0.286538	1.10813e-128	0.0821038	58	0.0534074	1.04933e-05	0.00285236	6	0.00450665	0.710199	2.03099e-05
APEX1	MAPT	33934	38	0.284251	2.6329e-126	0.0807988	36	0.0380669	0.00171034	0.00144909	12	0.00870962	0.473155	7.58574e-05
APEX1	MSLN	34595	35	0.301145	5.13581e-145	0.0906884	90	0.506969	0	0.257018	14	0.0109529	0.362331	0.000119967
APEX1	MVK	34042	30	0.297484	3.7032e-139	0.0884968	39	0.0715966	3.33926e-09	0.00512608	18	0.0355264	0.00337119	0.00126213
APEX1	MYH9	29787	24	0.3198	9.93725e-142	0.102272	70	0.0445262	0.00058693	0.00198258	2	-0.00336283	1.20475	1.13086e-05
APEX1	NAPRT	29737	25	0.300527	2.17687e-124	0.0903164	35	0.263467	5.25418e-95	0.069415	6	0.0319556	0.0137233	0.00102116
APEX1	NT5C	29782	26	0.276476	5.79541e-105	0.076439	36	0.411172	9.00861e-242	0.169063	33	0.0232776	0.0724445	0.000541845
APEX1	NUCB2	35246	37	0.295513	4.73824e-142	0.087328	43	0.337488	2.55487e-187	0.113898	2	-0.00389976	1.2566	1.52081e-05
APEX1	P4HB	34575	27	0.29937	3.58483e-143	0.0896225	39	0.04922	4.22702e-05	0.00242261	3	-0.0121392	1.68717	0.000147359
APEX1	PDZK1	28884	19	0.295595	8.16023e-117	0.0873765	5	0.0694935	1.24508e-07	0.00482934	2	0.00730664	0.578764	5.33869e-05
APEX1	PHACTR2	29753	26	0.288169	3.82626e-114	0.0830411	30	0.150893	1.21618e-31	0.0227688	5	-0.00628783	1.37227	3.95368e-05
APEX1	PLCB1	28884	25	0.291259	2.56726e-113	0.0848316	76	0.0730409	2.73934e-08	0.00533497	4	-0.00236152	1.14241	5.57677e-06
APEX1	PLXNB2	34851	28	0.303897	7.56944e-149	0.0923534	88	0.534147	0	0.285313	5	-0.00360383	1.23645	1.29876e-05
APEX1	PSIP1	34594	32	0.296075	5.3901e-140	0.0876602	66	0.0205752	0.0870436	0.000423339	16	0.00815911	0.497443	6.6571e-05
APEX1	PSRC1	34007	34	0.310791	3.32141e-152	0.0965912	37	0.160373	2.0391e-40	0.0257195	15	0.00187457	0.877165	3.51402e-06
APEX1	RBPMS	28884	19	0.286099	3.1065e-109	0.0818524	64	0.0332327	0.0115424	0.00110441	15	0.0049922	0.704445	2.4922e-05
APEX1	RPA2	28884	14	0.304332	4.76151e-124	0.0926177	46	0.076491	5.86416e-09	0.00585087	20	0.00175422	0.893963	3.07729e-06
APEX1	SEC31A	29043	27	0.303187	9.30644e-124	0.0919222	63	0.0797372	1.16365e-09	0.00635802	5	-0.0213189	1.89574	0.000454497
APEX1	SEPTIN8	29683	23	0.293914	1.34914e-118	0.0863855	45	0.0844301	7.25836e-11	0.00712844	34	0.0294495	0.0232705	0.000867274
APEX1	SLMAP	29660	22	0.289522	6.62867e-115	0.0838233	18	0.0392869	0.00247493	0.00154346	26	-0.00627068	1.37081	3.93214e-05
APEX1	SRPK2	34594	36	0.298221	4.23583e-142	0.088936	58	0.035656	0.00301625	0.00127135	13	0.0212132	0.0776858	0.000449998
APEX1	ST3GAL1	34651	25	0.300589	1.08935e-144	0.0903539	44	0.187459	7.76688e-56	0.0351407	1	0.00148905	0.901366	2.21726e-06
APEX1	TBC1D17	33934	36	0.293297	1.02322e-134	0.0860234	49	0.288706	2.07981e-130	0.0833509	37	0.0244336	0.0441459	0.000597002
APEX1	TCOF1	29782	26	0.311173	7.0528e-134	0.0968288	63	0.0454064	0.000456067	0.00206174	14	0.0278004	0.0319157	0.000772863
APEX1	TNFRSF10A	34461	26	0.297228	1.33741e-140	0.0883444	79	0.451	0	0.203401	2	-0.00163854	1.10818	2.68482e-06
APEX1	TP73	29010	24	0.317014	1.33334e-135	0.100498	77	0.0442527	0.000747083	0.0019583	1	-0.0236277	1.92808	0.00055827
APEX1	TRIM24	29214	30	0.296444	7.92424e-119	0.0878792	55	0.0482154	0.000227269	0.00232472	5	-0.00254103	1.15396	6.45681e-06
APEX1	TWF2	29787	30	0.314357	9.279e-137	0.0988202	36	0.0421412	0.00114079	0.00177588	1	-0.0122181	1.65424	0.000149283
APEX1	TXNRD1	34680	24	0.299106	2.43898e-143	0.0894645	47	0.0230122	0.0553113	0.00052956	1	-0.0110591	1.6429	0.000122305
APEX1	UNG	29648	25	0.299388	4.74331e-123	0.0896334	58	0.0565392	1.32409e-05	0.00319668	2	-0.00126133	1.07735	1.59094e-06
APEX1	UROD	29072	25	0.288381	9.53453e-112	0.0831634	40	0.293848	3.81884e-116	0.0863465	4	-0.0133116	1.68981	0.000177198
APEX1	VEGFA	34968	33	0.323644	3.14676e-170	0.104746	76	0.499311	0	0.249311	2	-0.00263504	1.17437	6.94343e-06
APEX1	VTI1A	29072	29	0.317118	5.70091e-136	0.100564	59	0.0743275	1.39445e-08	0.00552457	13	0.013036	0.320312	0.000169937
APEX1	YAP1	29737	27	0.292802	6.86956e-118	0.0857331	35	0.055193	2.05657e-05	0.00304627	2	0.013876	0.284666	0.000192542
APLP1	CNTN5	34522	63	0.00722912	0.548127	5.22602e-05	78	0.484834	0	0.235064	4	-6.3795e-05	1.00423	4.06981e-09
APLP1	TK1	29058	56	0.025243	0.0543344	0.000637207	73	0.059958	4.79129e-06	0.00359496	3	0.00465764	0.722607	2.16936e-05
APLP1	TSC22D1	29506	58	0.00907125	0.48599	8.22875e-05	46	0.0514738	7.6247e-05	0.00264956	5	-0.00589795	1.34943	3.47858e-05
APOA1	APOA2	30262	44	0.0622855	1.23971e-06	0.00387948	49	0.0521286	4.96558e-05	0.00271739	2	0.0170685	0.184292	0.000291332
APOA1	APOC1	30477	42	0.0707015	3.28583e-08	0.0049987	69	0.236874	1.71042e-78	0.0561091	3	0.0216293	0.0913225	0.000467828
APOA1	APOD	29134	45	0.0756704	7.34491e-09	0.00572601	62	0.168258	2.95452e-38	0.0283108	4	0.0252861	0.0536142	0.000639388
APOA1	APOF	30262	41	0.0682694	1.06017e-07	0.00466071	36	0.144167	1.80426e-29	0.020784	13	0.0350788	0.00634842	0.00123052
APOA1	BRAP	29798	42	0.058087	7.22845e-06	0.0033741	9	0.0264144	0.0414525	0.00069772	5	0.0055837	0.666509	3.11777e-05
APOA1	FNDC1	30134	45	0.0655845	3.47684e-07	0.00430132	84	0.387252	7.73772e-215	0.149964	3	0.0167666	0.193133	0.000281118
APOA1	LBP	29720	40	0.0605034	3.04222e-06	0.00366066	68	0.490458	0	0.240549	5	-0.000607365	1.03734	3.68892e-07
APOA1	MATN2	29676	40	0.0661829	3.33989e-07	0.00438018	78	0.301056	1.35974e-124	0.0906346	3	0.00243366	0.85131	5.92268e-06
APOA1	NDRG1	28967	41	0.0739772	1.72993e-08	0.00547263	63	0.03887	0.00308698	0.00151087	9	0.00840632	0.522372	7.06663e-05
APOA1	ORM1	30416	41	0.060737	2.13192e-06	0.00368898	79	0.344934	1.59115e-169	0.118979	4	-0.00386575	1.23692	1.49441e-05
APOA1	PLTP	29858	42	0.0736131	1.23526e-08	0.00541889	42	0.30117	1.95419e-125	0.0907036	20	0.00357843	0.782198	1.28052e-05
APOA1	PON1	30262	40	0.0695607	6.06442e-08	0.00483869	78	0.67311	0	0.453077	7	0.0143944	0.262871	0.000207198
APOA1	PRR4	29301	42	0.0445877	0.000639732	0.00198806	23	0.584609	0	0.341767	6	-0.016726	1.79952	0.000279758
APOA1	SAFB2	30085	42	0.0675477	1.56682e-07	0.00456269	78	0.028713	0.0259309	0.000824437	8	0.0044491	0.730062	1.97944e-05
APOA1	TEX101	29341	42	0.0743745	1.17035e-08	0.00553157	8	0.229689	4.13703e-71	0.0527569	18	0.0215469	0.0988619	0.00046427
APOA1	TF	30526	41	0.0809013	2.44745e-10	0.00654501	39	0.247747	4.66128e-86	0.0613787	2	0.0304542	0.017332	0.000927457
APOA1	TTR	30214	38	0.0519739	5.3033e-05	0.00270128	50	0.126874	4.16378e-23	0.0160971	3	0.00803937	0.532113	6.46315e-05
APOA1	VCAM1	29661	39	0.072311	2.46846e-08	0.00522888	34	0.0715593	3.44109e-08	0.00512073	1	0.00444093	0.732375	1.97219e-05
APOA2	APOD	28884	43	0.0489728	0.000196586	0.00239834	68	0.183871	4.28661e-45	0.0338084	24	-0.00748764	1.43061	5.60647e-05
APOA2	APOE	30262	46	0.0447074	0.000503254	0.00199876	69	0.612648	0	0.375338	6	0.0708685	3.40963e-08	0.00502234
APOA2	LCAT	30512	47	0.0441578	0.000559811	0.00194991	32	0.103429	5.51917e-16	0.0106976	3	0.0104168	0.415893	0.00010851
APOA2	MED21	29138	49	0.0575729	1.09495e-05	0.00331464	58	0.0236028	0.0716114	0.000557093	18	0.00358485	0.784399	1.28512e-05
APOA2	PSCA	29994	43	0.0524885	4.76181e-05	0.00275504	48	0.828688	0	0.686724	4	0.0201406	0.118842	0.000405642
APOA2	TEX101	29347	42	0.0308174	0.0182276	0.000949713	8	0.27171	7.49573e-100	0.0738264	45	0.00140177	0.914499	1.96497e-06
APOA2	TREM2	29603	43	0.0522709	5.72889e-05	0.00273225	56	0.151384	1.09625e-31	0.022917	1	0.00858378	0.509047	7.36813e-05
APOA4	TEX101	29341	28	0.117166	2.16871e-19	0.0137279	8	0.256138	1.4847e-88	0.0656069	7	0.0232952	0.074368	0.000542667
APOB	CD36	29339	59	0.0426874	0.0010736	0.00182221	59	0.217889	5.3982e-64	0.0474756	9	-0.00221008	1.1344	4.88444e-06
APOB	DPP4	29025	59	0.0424211	0.00122562	0.00179955	62	0.169544	1.08529e-38	0.0287452	1	0.0144463	0.271118	0.000208695
APOB	SMPD3	29339	59	0.0374954	0.00407354	0.00140591	14	0.0358253	0.00606253	0.00128345	2	0.00383937	0.768743	1.47407e-05
APOC1	KLK10	29671	75	0.224364	1.35225e-68	0.0503393	73	0.507836	0	0.257897	17	0.0076321	0.556664	5.8249e-05
APOC1	SIRPB1	29503	78	0.219626	2.27448e-65	0.0482355	91	0.620442	0	0.384948	20	0.00110095	0.932621	1.21208e-06
APOD	BMP4	28049	53	0.178133	3.26531e-41	0.0317313	59	0.0481966	0.000305145	0.00232291	19	0.0254693	0.056474	0.000648683
APOD	MTIF3	28681	60	0.165023	2.65658e-36	0.0272326	64	0.0677472	2.81084e-07	0.00458968	2	0.0172697	0.190955	0.000298244
APOD	SERPINE2	28767	64	0.171229	4.20782e-39	0.0293194	27	0.381697	6.25515e-199	0.145693	5	0.0140504	0.286638	0.000197415
APOD	SRC	28356	70	0.173546	1.3733e-39	0.0301182	53	0.0451953	0.000662925	0.00204262	8	-0.00566877	1.33048	3.21349e-05
APOD	VNN2	28186	58	0.1963	4.4522e-50	0.0385336	72	0.550458	0	0.303004	5	-0.0012206	1.073	1.48985e-06
APOE	ATP5PO	28967	69	0.61016	0	0.372296	45	0.0247624	0.0594847	0.000613177	5	0.0155558	0.236494	0.000241983
APOE	C9	30262	69	0.611293	0	0.373679	44	0.135579	3.17409e-26	0.0183817	15	0.0511694	6.81975e-05	0.00261831
APOE	CDC37	29776	75	0.62235	0	0.387319	46	0.00547519	0.672713	2.99777e-05	4	0.0441307	0.000658141	0.00194752
APOE	CEACAM8	29068	75	0.63509	0	0.40334	55	0.0584691	8.16858e-06	0.00341863	22	0.0118411	0.366719	0.000140211
APOE	CFH	28753	64	0.60844	0	0.3702	61	0.30143	4.43677e-121	0.09086	25	0.0733945	2.5224e-08	0.00538675
APOE	CLSTN3	30134	77	0.604503	0	0.365424	82	0.388562	2.09882e-216	0.150981	21	0.00744177	0.563552	5.538e-05
APOE	CNTF	29162	81	0.609519	0	0.371513	48	0.00468648	0.720478	2.19631e-05	8	0.0357465	0.00633034	0.00127781
APOE	CSNK2A1	30085	77	0.61278	0	0.3755	81	0.0551961	1.83648e-05	0.00304661	33	0.029422	0.0224738	0.000865654
APOE	CTSB	29650	76	0.614055	0	0.377064	77	0.419276	3.35369e-251	0.175792	3	0.0454234	0.000467062	0.00206329
APOE	FARSA	29341	77	0.610126	0	0.372254	61	0.0358339	0.00604595	0.00128407	2	0.0334223	0.0104547	0.00111705
APOE	HMOX2	28967	65	0.600738	0	0.360886	26	0.102467	5.37361e-15	0.0104995	8	0.0262826	0.0454647	0.000690775
APOE	IFIT3	29611	83	0.618955	0	0.383105	34	0.0711282	4.26707e-08	0.00505923	3	-0.00302972	1.18432	9.1792e-06
APOE	LCAT	30262	79	0.618835	0	0.382956	44	0.0935498	3.05025e-13	0.00875156	31	0.0413931	0.00127799	0.00171339
APOE	LDLR	29805	59	0.630457	0	0.397476	73	0.0555771	1.75964e-05	0.00308882	3	0.0984466	2.58163e-14	0.00969174
APOE	LETM1	30085	79	0.606327	0	0.367632	69	0.0513729	6.6981e-05	0.00263917	10	0.0108944	0.398156	0.000118688
APOE	LGALS1	29619	58	0.611623	0	0.374083	79	0.216657	7.30726e-64	0.0469401	5	0.0588998	5.734e-06	0.00346918
APOE	LONP1	29382	81	0.618766	0	0.382872	42	0.132303	2.329e-24	0.0175041	4	0.0234253	0.0725686	0.000548746
APOE	LRP1	29539	79	0.635318	0	0.403629	44	0.029917	0.0214847	0.000895025	2	0.0200166	0.123988	0.000400666
APOE	LRP2	29341	79	0.6208	0	0.385393	70	0.0329274	0.0116531	0.00108421	10	0.0179093	0.170151	0.000320741
APOE	LRRC59	30151	63	0.629447	0	0.396203	68	0.0138046	0.283809	0.000190568	21	0.0199033	0.122253	0.000396142
APOE	MANSC1	29776	68	0.615196	0	0.378466	49	0.0471622	0.000271893	0.00222427	21	0.0223942	0.083991	0.0005015
APOE	MAP2	30134	78	0.609094	0	0.370996	32	0.0935026	3.52149e-13	0.00874273	14	0.0158805	0.217733	0.000252189
APOE	MMP3	29666	82	0.600591	0	0.360709	81	0.484099	0	0.234351	14	0.0210048	0.105715	0.000441203
APOE	NOS3	28967	82	0.610667	0	0.372914	47	0.0324375	0.0135493	0.00105219	8	0.0551128	2.70453e-05	0.00303742
APOE	PLTP	29858	79	0.630123	0	0.397055	42	0.312355	2.86271e-135	0.0975655	22	0.102257	2.36094e-15	0.0104565
APOE	PRDX2	29747	82	0.61999	0	0.384387	48	0.111943	4.73697e-18	0.0125312	20	-0.0165812	1.799	0.000274935
APOE	PTGES2	29130	79	0.61645	0	0.380011	51	0.0420791	0.00131557	0.00177065	7	0.0169976	0.194558	0.000288918
APOE	SNCA	29523	73	0.61983	0	0.38419	57	0.056264	1.52051e-05	0.00316564	3	0.0516177	7.24844e-05	0.00266439
APOE	ST13	29523	83	0.626171	0	0.39209	26	0.0427208	0.00102578	0.00182506	10	0.0100735	0.439001	0.000101476
APOE	TPP1	29382	77	0.61222	0	0.374814	74	0.182706	2.80534e-45	0.0333814	4	0.0101407	0.437047	0.000102834
APOE	TYRO3	29619	78	0.610615	0	0.37285	66	0.508476	0	0.258547	3	-0.00161718	1.09903	2.61528e-06
APOE	VCAM1	29661	77	0.620169	0	0.384609	34	0.0853772	4.50776e-11	0.00728926	3	0.0214245	0.0989541	0.000459009
APOH	CLEC4G	34388	42	0.454592	0	0.206654	68	0.182096	2.39505e-52	0.0331589	5	0.0155458	0.197392	0.00024167
APOH	ESR1	28746	51	0.470151	0	0.221042	73	0.0385602	0.00345374	0.00148689	4	0.00492409	0.708943	2.42467e-05
APOH	LPA	28970	27	0.454704	1.1096e-293	0.206756	98	0.672378	0	0.452092	16	-0.00109424	1.06637	1.19736e-06
APOL1	KLK10	29707	60	0.197166	3.83932e-53	0.0388743	75	0.508852	0	0.25893	12	0.015978	0.218184	0.000255297
APOM	DCBLD2	34664	55	0.199549	3.40834e-63	0.0398196	76	0.240272	1.30706e-91	0.0577307	18	0.0173821	0.14788	0.000302138
APOM	ENTPD6	34033	31	0.208903	5.46354e-68	0.0436405	94	0.533304	0	0.284413	10	0.0129499	0.285431	0.000167701
APOM	HS6ST1	34753	54	0.188958	7.04939e-57	0.035705	62	0.208557	3.68156e-69	0.0434962	1	0.0102728	0.391846	0.00010553
APOM	ITGA6	34422	19	0.195616	2.41364e-60	0.0382657	35	0.172329	4.92438e-47	0.0296974	5	0.00453146	0.706985	2.05341e-05
APP	APRT	34289	55	0.0505798	2.78607e-05	0.00255832	44	0.0734469	1.13595e-09	0.00539444	3	-0.0217582	1.92839	0.00047342
APP	AREG	34304	54	0.0794921	4.30504e-11	0.006319	48	0.165221	3.51994e-43	0.0272978	9	0.00678109	0.574424	4.59831e-05
APP	ARID3A	28681	51	0.0640115	1.22274e-06	0.00409747	77	0.0880543	2.38226e-11	0.00775356	5	0.00643779	0.625922	4.14452e-05
APP	ASPSCR1	29597	52	0.0556719	1.823e-05	0.00309936	47	0.151493	1.00232e-31	0.0229502	4	0.0089726	0.490084	8.05076e-05
APP	ATF4	28543	51	0.0675613	3.23757e-07	0.00456453	64	0.00348972	0.792092	1.21781e-05	1	0.00164882	0.900885	2.7186e-06
APP	ATP1B1	28663	49	0.0737014	2.31937e-08	0.0054319	53	0.0430057	0.00112692	0.00184949	2	-0.00928225	1.51771	8.61601e-05
APP	ATP5PO	33783	54	0.0720824	3.00315e-09	0.00519587	54	0.0314121	0.00982083	0.000986721	2	0.00713538	0.557613	5.09136e-05
APP	ATP6V1G2	28663	51	0.0792966	1.83586e-09	0.00628795	23	0.0952276	5.02852e-13	0.00906829	2	0.00862339	0.51392	7.43628e-05
APP	ATRAID	29510	51	0.0412329	0.00153294	0.00170015	60	0.255202	2.12356e-88	0.0651283	12	-0.000794133	1.04864	6.30647e-07
APP	ATXN3	29584	51	0.0558299	1.73414e-05	0.00311698	20	0.244308	3.9302e-81	0.0596863	3	0.00637061	0.624205	4.05847e-05
APP	BAIAP2	33650	52	0.0697838	9.99886e-09	0.00486978	65	0.0880794	4.53814e-13	0.00775797	7	0.0187682	0.123676	0.000352244
APP	BCL2L11	34335	51	0.070779	4.31692e-09	0.00500967	1	0.00859797	0.476233	7.39251e-05	1	0.0153904	0.202238	0.000236863
APP	BHMT2	28663	53	0.0697868	1.23086e-07	0.0048702	67	0.0515297	9.49878e-05	0.0026553	25	0.000124027	0.99251	1.53826e-08
APP	BLMH	34764	53	0.0774963	9.79338e-11	0.00600568	83	0.430096	0	0.184982	6	0.0394947	0.000988746	0.00155983
APP	C7orf50	29584	52	0.0732324	1.70952e-08	0.00536298	55	0.301014	3.64885e-124	0.0906091	18	0.0678223	1.77478e-07	0.00459987
APP	CASP1	33783	55	0.0617997	3.70462e-07	0.00381921	6	0.0362756	0.00286277	0.00131592	14	0.0122713	0.313219	0.000150585
APP	CASP8	34633	51	0.0621996	2.21304e-07	0.00386878	20	0.15519	1.36291e-38	0.0240839	2	0.0278031	0.0206743	0.000773015
APP	CAT	29194	53	0.065486	5.50316e-07	0.00428842	22	0.179416	1.98617e-43	0.0321902	5	0.0272592	0.0372761	0.000743063
APP	CCL13	34707	52	0.0586482	1.01111e-06	0.00343961	69	0.238118	4.47448e-90	0.0567002	9	0.004861	0.685542	2.36293e-05
APP	CCL26	34335	51	0.0958297	1.74798e-15	0.00918334	68	0.153646	1.51741e-37	0.023607	24	0.0184264	0.12681	0.000339533
APP	CD36	28746	48	0.0603727	4.63264e-06	0.00364486	63	0.187334	1.46192e-46	0.0350942	2	0.00438015	0.739858	1.91857e-05
APP	CD58	34470	51	0.0718887	2.29275e-09	0.00516799	73	0.160739	3.96874e-41	0.0258372	3	0.00655937	0.586075	4.30254e-05
APP	CD74	34902	52	0.0697127	5.53282e-09	0.00485987	65	0.0352949	0.00318646	0.00124573	2	0.00592006	0.620942	3.50471e-05
APP	CDK1	28543	59	0.0387648	0.00339844	0.00150271	43	0.0378214	0.00426514	0.00143046	4	0.000444057	0.973243	1.97187e-07
APP	CEP350	28543	51	0.0574141	1.42264e-05	0.00329637	58	0.0294097	0.0262878	0.000864929	17	0.0063973	0.628937	4.09255e-05
APP	CHAC2	33650	52	0.0663462	5.09938e-08	0.00440182	43	0.117156	5.28636e-22	0.0137256	7	0.0200588	0.0998845	0.000402355
APP	CHCHD6	29501	53	0.0682687	1.53066e-07	0.00466062	50	0.168172	1.10894e-38	0.0282817	9	-0.0117386	1.63268	0.000137796
APP	CLU	29666	53	0.0551017	2.17047e-05	0.00303619	49	0.10884	4.2165e-17	0.0118461	5	0.0020865	0.872344	4.3535e-06
APP	CNDP1	34612	50	0.0621519	2.27885e-07	0.00386286	89	0.314179	2.07826e-158	0.0987087	43	0.0096083	0.424133	9.23194e-05
APP	CNTN3	35081	53	0.0599498	5.03131e-07	0.00359398	78	0.285269	1.75235e-131	0.0813782	3	0.0109046	0.361111	0.00011891
APP	COL4A1	34387	52	0.0687916	1.12676e-08	0.00473228	51	0.150833	2.79012e-36	0.0227507	2	0.0154054	0.201469	0.000237326
APP	CORO1A	33672	53	0.0649523	9.57056e-08	0.00421881	9	0.0271404	0.0259364	0.0007366	1	-0.00407622	1.26195	1.66156e-05
APP	CTRB1	35081	53	0.071138	2.44447e-09	0.00506061	61	0.429993	0	0.184894	10	0.00520773	0.66274	2.71205e-05
APP	CTSB	34398	50	0.063394	1.42329e-07	0.00401879	74	0.41144	2.56242e-279	0.169283	6	0.0227152	0.0595796	0.000515979
APP	CTSD	32205	49	0.0622328	5.78024e-07	0.00387292	75	0.286303	9.08595e-122	0.0819695	3	0.0246463	0.0479368	0.000607442
APP	CTSL	34387	53	0.0564287	2.83557e-06	0.0031842	38	0.121894	3.50855e-24	0.0148582	16	-0.0116735	1.66691	0.000136271
APP	CXCL14	33787	51	0.0527535	1.43388e-05	0.00278293	57	0.0640756	1.35296e-07	0.00410569	1	0.0142941	0.240062	0.000204322
APP	CXCL16	34717	52	0.0689576	8.83612e-09	0.00475515	67	0.196607	1.86142e-61	0.0386542	7	-0.000329254	1.02188	1.08408e-07
APP	DAPK2	28746	55	0.0596237	6.07277e-06	0.00355499	71	0.288716	8.76938e-111	0.0833572	25	0.0411763	0.00179187	0.00169549
APP	DCTN1	34740	52	0.046281	0.000113799	0.00214193	75	0.0135017	0.260469	0.000182297	6	0.0228105	0.0572671	0.000520319
APP	DDHD2	29597	52	0.0587514	6.09713e-06	0.00345173	45	0.085016	5.70814e-11	0.00722771	5	-0.00304292	1.18506	9.25937e-06
APP	DDX1	29510	54	0.0687353	1.25235e-07	0.00472454	62	0.0439868	0.000724378	0.00193484	7	0.0141955	0.275544	0.000201512
APP	DGCR6	28681	47	0.0885035	1.8851e-11	0.00783288	51	0.116515	8.5477e-19	0.0135756	9	0.0134619	0.308024	0.000181222
APP	DLGAP5	29597	52	0.0831767	1.4652e-10	0.00691836	4	0.00875134	0.500849	7.65859e-05	10	0.0173623	0.181684	0.00030145
APP	DNM1	29510	51	0.0572008	1.0971e-05	0.00327194	33	0.220922	3.66409e-66	0.0488065	48	0.0254997	0.0501238	0.000650235
APP	DUSP3	33783	55	0.0738023	1.2528e-09	0.00544678	47	0.0172582	0.156081	0.000297845	11	0.0036424	0.764687	1.32671e-05
APP	DYNLT1	28865	50	0.0669473	3.55647e-07	0.00448194	45	0.0626144	1.92542e-06	0.00392056	3	0.00477122	0.717022	2.27645e-05
APP	ECI2	28663	47	0.0734099	2.63417e-08	0.00538902	18	0.18977	1.27935e-47	0.0360126	2	0.0362935	0.00599442	0.00131722
APP	ENSA	29501	54	0.0675073	2.10119e-07	0.00455723	40	0.0319634	0.0140781	0.00102166	2	0.00804717	0.53658	6.47569e-05
APP	ESR1	28746	51	0.0689172	1.69021e-07	0.00474958	71	0.0491109	0.000195215	0.00241188	8	0.000350792	0.978785	1.23055e-07
APP	F11	29248	56	0.0579769	9.13112e-06	0.00336132	48	0.30967	3.40624e-130	0.0958953	15	-0.00448536	1.26837	2.01184e-05
APP	F12	29666	58	0.0699792	6.82579e-08	0.00489709	83	0.743006	0	0.552057	4	0.00135986	0.916596	1.84923e-06
APP	F2	29666	59	0.0583735	6.82216e-06	0.00340746	35	0.12913	1.75362e-23	0.0166745	6	-0.00592773	1.35197	3.5138e-05
APP	FEN1	33650	52	0.0594304	1.06696e-06	0.00353197	63	0.0419034	0.000584984	0.00175589	9	0.00574547	0.637459	3.30104e-05
APP	FES	33650	52	0.0715496	4.1997e-09	0.00511935	39	0.0964139	2.25472e-15	0.00929563	16	-0.000462423	1.03026	2.13835e-07
APP	FGF2	34335	54	0.0655084	5.53032e-08	0.00429135	50	0.48837	0	0.238505	6	0.0560164	3.40512e-06	0.00313784
APP	FMNL1	33783	54	0.0767169	2.72129e-10	0.00588548	51	0.0156152	0.199375	0.000243836	2	0.00181028	0.881736	3.27711e-06
APP	GAS2	29133	53	0.0828877	2.35468e-10	0.00687037	50	0.071879	3.96671e-08	0.00516659	3	-0.0154006	1.76013	0.000237177
APP	GGA1	33783	53	0.070749	5.83486e-09	0.00500542	73	0.0266974	0.0282087	0.000712749	1	-0.0190367	1.88232	0.000362394
APP	GORASP2	29510	51	0.0630828	1.23393e-06	0.00397944	57	0.0728011	2.15399e-08	0.00530001	3	-0.0117589	1.63359	0.000138273
APP	GP1BA	34318	50	0.0797395	3.71036e-11	0.00635838	33	0.0802448	2.78966e-11	0.00643923	10	0.025433	0.0351257	0.000646836
APP	GPC5	34342	55	0.066026	4.33139e-08	0.00435943	81	0.625778	0	0.391598	30	0.0584077	1.27442e-06	0.00341146
APP	GSN	29539	56	0.072777	2.14768e-08	0.00529649	56	0.129946	1.15172e-23	0.016886	4	0.0114236	0.380038	0.000130499
APP	GSTA1	34333	51	0.0802989	2.6788e-11	0.00644792	29	0.251996	6.20133e-100	0.0635022	7	-0.00090868	1.06001	8.25699e-07
APP	GSTA3	33650	52	0.0788797	9.1774e-11	0.00622201	35	0.241766	4.08437e-90	0.058451	12	0.0130175	0.285628	0.000169456
APP	GSTM4	28663	49	0.067237	3.48437e-07	0.00452081	33	0.29728	2.64386e-117	0.0883751	1	0.0412944	0.00176569	0.00170523
APP	GYS1	33754	49	0.0618069	3.73735e-07	0.00382009	49	0.0459532	0.000158894	0.0021117	4	-0.0117678	1.66629	0.000138481
APP	HADH	28663	49	0.0631888	1.68652e-06	0.00399282	59	0.0560063	2.20905e-05	0.0031367	4	0.00429282	0.745227	1.84283e-05
APP	HAGH	34633	53	0.0576966	1.54909e-06	0.0033289	42	0.111641	1.17952e-20	0.0124638	3	-0.0248692	1.96151	0.000618479
APP	HGS	33650	52	0.0558014	4.63926e-06	0.00311379	59	0.0353923	0.00368625	0.00125261	2	0.00577281	0.635858	3.33253e-05
APP	HSPA2	29501	53	0.051042	8.76936e-05	0.00260529	46	0.0762781	4.45533e-09	0.00581834	18	0.00755647	0.561706	5.71003e-05
APP	ICAM3	34764	53	0.0712653	2.70617e-09	0.00507874	79	0.261344	6.25735e-109	0.0683006	26	0.0273993	0.02234	0.000750723
APP	IGF1R	34304	52	0.0557213	3.87701e-06	0.00310486	38	0.126584	6.64006e-26	0.0160236	20	0.0436045	0.000303136	0.00190135
APP	IGFBP7	34764	53	0.0892523	8.96741e-14	0.00796598	57	0.287354	2.87899e-132	0.0825722	16	-0.0138341	1.75122	0.000191384
APP	IL1RL1	34663	53	0.0588438	9.45662e-07	0.0034626	85	0.606815	0	0.368224	14	0.028832	0.0163692	0.000831284
APP	IL20RB	28746	55	0.0647701	8.87354e-07	0.00419517	56	0.0978192	1.06098e-13	0.00956859	23	0.0161258	0.221515	0.000260043
APP	ITGA2	28943	51	0.104054	2.08546e-15	0.0108272	71	0.492215	0	0.242276	16	0.0526049	6.22712e-05	0.00276728
APP	ITGB1	34450	51	0.0819066	9.83153e-12	0.00670869	56	0.0231021	0.0551717	0.000533707	2	0.00608067	0.613808	3.69746e-05
APP	KLK6	34637	55	0.0762915	2.04727e-10	0.00582039	55	0.141343	3.0393e-32	0.0199778	3	0.00286865	0.81133	8.22916e-06
APP	LAMA4	34713	52	0.0517983	1.57532e-05	0.00268306	37	0.135166	1.14733e-29	0.0182699	8	0.0597045	6.42313e-07	0.00356462
APP	LRPAP1	34902	52	0.0570164	1.87416e-06	0.00325087	39	0.185283	5.99839e-55	0.03433	9	0.012903	0.281101	0.000166487
APP	MAP2K6	34335	51	0.0675128	2.14378e-08	0.00455798	61	0.0370183	0.00215426	0.00137035	3	0.0010094	0.93335	1.01889e-06
APP	MAPK13	28543	51	0.0761692	8.3226e-09	0.00580174	41	0.038117	0.00397421	0.0014529	20	0.0163062	0.218038	0.000265891
APP	MAPT	33783	54	0.0701803	7.71756e-09	0.00492527	40	0.0142722	0.240817	0.000203697	5	0.0253507	0.0371921	0.000642659
APP	MCEE	29597	52	0.0693587	9.22211e-08	0.00481063	11	0.127356	7.86876e-23	0.0162195	2	0.0194149	0.135303	0.00037694
APP	METAP2	34682	52	0.0419987	0.000467578	0.00176389	43	0.0411774	0.000603142	0.00169558	1	-0.00202909	1.13417	4.11719e-06
APP	MRPL28	29597	56	0.0812044	3.93772e-10	0.00659415	58	0.0387328	0.00287877	0.00150023	13	0.0184131	0.156648	0.000339043
APP	MRPL52	28486	52	0.0593124	7.47227e-06	0.00351796	63	0.0501699	0.00015168	0.00251702	5	0.0106063	0.423483	0.000112494
APP	MRPL58	29597	52	0.0729726	1.90448e-08	0.00532501	52	0.0246729	0.0576833	0.000608751	3	0.026889	0.0385796	0.000723018
APP	MSMB	34260	52	0.0621591	2.61354e-07	0.00386376	58	0.726308	0	0.527523	9	0.0216115	0.0736448	0.000467057
APP	NAAA	34186	56	0.0569998	2.40451e-06	0.00324897	89	0.502853	0	0.252861	2	0.014189	0.240765	0.000201327
APP	NAGA	28691	52	0.0692496	1.51451e-07	0.0047955	43	0.14833	1.37332e-29	0.0220017	6	-0.0147234	1.7352	0.00021678
APP	NCAN	34902	52	0.0626195	1.64239e-07	0.0039212	35	0.128147	6.01236e-27	0.0164217	1	-0.00939464	1.56741	8.82592e-05
APP	NDUFS6	33650	52	0.0645059	1.18123e-07	0.00416101	68	0.0221602	0.0690901	0.000491073	5	0.013489	0.268538	0.000181953
APP	NEFL	33664	54	0.0688571	1.55572e-08	0.0047413	53	0.0498587	4.26501e-05	0.00248589	9	0.00316509	0.795138	1.00178e-05
APP	NID1	34489	50	0.0595609	7.42444e-07	0.0035475	65	0.164931	2.95918e-43	0.0272021	34	0.00469304	0.696773	2.20247e-05
APP	NMRK2	28543	51	0.0620501	2.71262e-06	0.00385021	76	0.0641087	1.25078e-06	0.00410992	5	0.00471857	0.721528	2.22649e-05
APP	NOS3	33783	54	0.0544503	7.53345e-06	0.00296484	50	0.0330646	0.00656821	0.00109327	11	0.0108208	0.373853	0.00011709
APP	NRP1	34668	52	0.0553526	3.99546e-06	0.00306391	37	0.247766	1.72769e-97	0.0613878	27	-0.0191775	1.88966	0.000367776
APP	NTRK3	34902	51	0.0788213	4.27211e-11	0.0062128	72	0.170009	2.02515e-46	0.0289032	1	0.0114495	0.338858	0.000131091
APP	ODAM	33730	53	0.0658464	6.1941e-08	0.00433575	22	0.250276	7.23584e-97	0.0626381	20	-0.0075134	1.46277	5.64512e-05
APP	PADI4	33730	55	0.0668974	3.80439e-08	0.00447527	91	0.241936	1.87808e-90	0.0585329	9	0.0283696	0.0197982	0.000804837
APP	PDIA3	28943	51	0.0604141	4.23611e-06	0.00364987	29	0.0288771	0.0280259	0.000833888	5	-0.0107814	1.58783	0.000116239
APP	PDLIM5	29597	56	0.0789659	1.17616e-09	0.00623561	52	0.0603512	3.37819e-06	0.00364226	1	0.00496774	0.702376	2.46785e-05
APP	PDZK1	28746	49	0.0687949	1.77741e-07	0.00473273	5	0.0802187	1.12313e-09	0.00643504	1	0.0146637	0.266288	0.000215024
APP	PIBF1	29597	52	0.0903987	3.22335e-12	0.00817192	35	0.0732526	1.68003e-08	0.00536595	1	0.00076407	0.953134	5.83802e-07
APP	PPP1CC	29501	53	0.0704105	6.16647e-08	0.00495764	52	0.0184802	0.155809	0.000341517	1	-0.0215104	1.90148	0.000462698
APP	PRKAR2A	29530	54	0.0584631	6.93038e-06	0.00341794	47	0.0227155	0.0808892	0.000515992	11	0.00987757	0.44788	9.75664e-05
APP	PSAP	29374	51	0.0811703	4.66392e-10	0.00658862	38	0.229982	2.31055e-71	0.0528918	15	0.0507924	9.83938e-05	0.00257987
APP	PSME1	34289	54	0.0671711	2.58407e-08	0.00451195	45	0.0724783	1.87226e-09	0.0052531	2	-0.017681	1.8568	0.000312619
APP	PSRC1	33650	52	0.0498435	4.29942e-05	0.00248437	33	0.156127	5.47964e-38	0.0243756	1	-0.000941947	1.06158	8.87264e-07
APP	RAB2B	29501	53	0.0666163	3.03113e-07	0.00443773	39	0.107138	1.56464e-16	0.0114786	4	0.0199087	0.126253	0.000396357
APP	RET	34304	54	0.0698805	6.87763e-09	0.00488328	71	0.349248	5.33058e-196	0.121974	9	0.0297129	0.0138524	0.000882855
APP	RNASE3	34234	49	0.0516849	1.88141e-05	0.00267133	74	0.245479	1.6817e-94	0.0602599	9	0.00201866	0.867374	4.075e-06
APP	ROR1	34387	53	0.0657049	4.93431e-08	0.00431714	56	0.276467	6.86987e-121	0.076434	1	-0.015667	1.80608	0.000245454
APP	S100A13	28746	48	0.058894	7.88137e-06	0.00346851	52	0.195816	8.62813e-51	0.0383438	7	0.0148837	0.259179	0.000221525
APP	SARG	29536	54	0.0736244	1.46986e-08	0.00542056	64	0.0311707	0.0165857	0.000971615	5	0.0199948	0.124398	0.000399794
APP	SEPTIN8	29532	52	0.0555272	1.95748e-05	0.00308327	47	0.087633	1.51769e-11	0.00767955	1	0.011435	0.379605	0.000130758
APP	SEPTIN9	34304	54	0.057384	1.97575e-06	0.00329292	68	0.0818997	1.09423e-11	0.00670756	9	0.00965221	0.424106	9.31652e-05
APP	SEZ6L	34691	55	0.0639961	9.55228e-08	0.0040955	74	0.186853	1.52472e-55	0.0349139	3	-0.0124426	1.69992	0.000154818
APP	SFRP1	34234	52	0.0553915	4.52233e-06	0.00306822	71	0.263405	4.99011e-109	0.0693824	12	0.0204285	0.0910027	0.000417323
APP	SIRT5	33783	53	0.0706413	6.15312e-09	0.00499019	64	0.0458649	0.000162496	0.00210359	15	-0.000557575	1.03655	3.1089e-07
APP	SKAP1	34287	55	0.0523824	1.42598e-05	0.00274392	45	0.023918	0.0476478	0.000572069	3	0.0175124	0.14706	0.000306684
APP	SMAD3	29501	53	0.0584044	7.15542e-06	0.00341108	63	0.225747	4.69135e-69	0.0509617	25	0.0282733	0.0298791	0.000799381
APP	SNAP25	28681	55	0.0410291	0.0018834	0.00168339	69	0.117338	4.85114e-19	0.0137682	12	0.00258924	0.844566	6.70414e-06
APP	SNCA	28943	51	0.0722377	3.75999e-08	0.00521829	53	0.0431401	0.00102756	0.00186107	10	0.0242516	0.0650505	0.000588142
APP	SPON1	34594	52	0.0594557	7.47163e-07	0.00353498	65	0.283685	3.36877e-128	0.0804773	3	0.0150788	0.209837	0.000227369
APP	SRP14	34304	54	0.0719083	2.48484e-09	0.00517081	45	0.0392278	0.00115525	0.00153882	3	0.00661464	0.583854	4.37534e-05
APP	SRPK2	34335	51	0.0648695	7.43817e-08	0.00420805	56	0.00547293	0.650226	2.9953e-05	13	-0.0177963	1.85967	0.000316709
APP	STK11	33754	49	0.0553382	5.38656e-06	0.00306232	60	0.0420201	0.000554007	0.00176569	1	-0.00293971	1.19082	8.64192e-06
APP	STX7	28746	55	0.0499088	0.000153257	0.00249089	69	0.468413	0	0.219411	2	0.0185986	0.158539	0.000345908
APP	TGFB1	34699	54	0.0490078	4.42486e-05	0.00240176	26	0.186029	4.53649e-55	0.0346068	16	0.0416702	0.000516531	0.0017364
APP	TGFB2	29501	53	0.0801185	7.15496e-10	0.00641897	43	0.0954954	1.97629e-13	0.00911937	14	0.0545388	2.77197e-05	0.00297448
APP	TGOLN2	29651	56	0.071062	4.30141e-08	0.00504981	33	0.525404	0	0.276049	1	-0.0117263	1.63339	0.000137507
APP	THBS4	34489	49	0.0525073	1.28379e-05	0.00275701	50	0.230054	1.6047e-83	0.0529246	5	0.0079812	0.507513	6.36995e-05
APP	TIGAR	33728	55	0.0540711	8.864e-06	0.00292369	61	0.0447427	0.000237119	0.00200191	47	0.001532	0.899893	2.34702e-06
APP	TIMP3	34713	51	0.0596029	6.71057e-07	0.00355251	93	0.451578	0	0.203922	9	0.0250539	0.036851	0.000627699
APP	TNF	33696	48	0.0515499	2.29739e-05	0.00265739	35	0.0846318	3.43323e-12	0.00716254	2	-0.00973954	1.57594	9.48586e-05
APP	TNFRSF21	34902	52	0.0551809	3.97184e-06	0.00304493	58	0.139747	8.85044e-32	0.0195293	3	-0.00999533	1.59625	9.99066e-05
APP	TNFSF12	34764	53	0.0846854	1.52283e-12	0.00717162	67	0.257276	1.64781e-105	0.0661907	10	0.0796583	2.9075e-11	0.00634545
APP	TNFSF14	34342	55	0.064669	8.14075e-08	0.00418208	47	0.265583	3.18586e-111	0.0705346	7	0.0260347	0.0309621	0.000677807
APP	TRIM40	28865	49	0.0504639	0.000125118	0.00254661	74	0.183192	9.53436e-45	0.0335593	6	0.0320587	0.0148538	0.00102776
APP	TSC22D1	29597	52	0.068267	1.46305e-07	0.00466039	50	0.0549525	2.33611e-05	0.00301978	2	0.0263196	0.0428859	0.00069272
APP	TXNDC5	34902	52	0.0726598	1.22141e-09	0.00527944	36	0.103423	4.62146e-18	0.0106964	2	0.0162711	0.174072	0.000264747
APP	USP25	29501	52	0.0705272	5.8639e-08	0.00497409	72	0.0106153	0.414944	0.000112684	1	-0.00676549	1.39663	4.57718e-05
APP	VTA1	34902	52	0.0605338	4.168e-07	0.00366435	51	0.0314388	0.00861985	0.000988396	1	0.00706911	0.554856	4.99723e-05
APPL2	MYO6	29375	39	0.136076	1.10707e-25	0.0185166	48	0.0319739	0.0142516	0.00102233	7	0.0074889	0.566036	5.60837e-05
APPL2	STX7	28660	37	0.114103	4.50889e-18	0.0130195	75	0.461795	8.37251e-301	0.213255	16	0.075294	1.14739e-08	0.00566918
APPL2	TFRC	29000	38	0.117779	2.27326e-19	0.013872	26	0.386348	8.06377e-206	0.149265	6	-0.00599363	1.35187	3.59236e-05
APRT	DPP4	33474	54	0.0642559	1.42749e-07	0.00412882	78	0.182066	5.5162e-51	0.033148	4	0.0166867	0.172223	0.000278446
APRT	NAPRT	29389	50	0.0724718	2.66795e-08	0.00525217	32	0.267946	3.48725e-97	0.0717949	3	0.00591454	0.650315	3.49817e-05
APRT	NFKB1	28469	40	0.0773679	5.06448e-09	0.00598579	72	0.101691	1.45969e-14	0.010341	17	0.00679517	0.608229	4.61743e-05
APRT	SOD1	33396	48	0.0915643	6.50675e-14	0.00838402	44	0.0251323	0.0399875	0.000631631	13	0.0258329	0.0347591	0.000667338
AREG	ICAM1	34095	50	0.14148	7.94749e-32	0.0200167	89	0.368487	2.4998e-218	0.135783	21	0.0265554	0.0283177	0.000705189
AREG	MMP9	34301	43	0.131565	7.217e-28	0.0173094	26	0.103163	1.07358e-17	0.0106425	9	0.00326757	0.786708	1.0677e-05
ARF6	DPP4	28853	3	0.00974793	0.459109	9.50222e-05	64	0.186302	3.19237e-46	0.0347086	6	0.0113769	0.387568	0.000129434
ARF6	EFNB2	29299	1	0.019147	0.142809	0.000366606	68	0.0431782	0.000946817	0.00186435	7	0.0185281	0.156181	0.000343289
ARF6	EPPK1	29255	73	0.0100697	0.441237	0.000101399	87	0.465189	0	0.216401	10	0.0195478	0.134896	0.000382117
ARF6	GART	30046	1	0.0245362	0.0571864	0.000602026	30	0.0839432	7.16153e-11	0.00704645	8	0.0437143	0.000700078	0.00191094
ARF6	ITGA2	29270	66	0.00329816	0.800814	1.08779e-05	65	0.496674	0	0.246685	8	0.0603096	3.88221e-06	0.00363725
ARF6	PDCD1	29716	73	0.0189445	0.144215	0.000358894	53	0.196745	6.16826e-53	0.0387087	2	0.0363758	0.00503823	0.0013232
ARF6	RICTOR	29120	67	0.0109734	0.402435	0.000120415	61	0.0255282	0.0514046	0.000651688	9	-0.00371572	1.22321	1.38066e-05
ARF6	SNAP29	29619	67	-0.00303599	1.18471	9.21724e-06	70	0.0589322	5.66641e-06	0.003473	1	-0.0160344	1.78274	0.000257104
ARF6	STX7	29120	67	0.0166816	0.203064	0.000278274	72	0.455008	1.24217e-295	0.207032	27	0.063266	1.35196e-06	0.00400259
ARFIP1	CDH1	28392	23	0.0821086	5.78465e-10	0.00674182	39	0.0464342	0.000465167	0.00215614	1	-0.0194246	1.85667	0.000377315
ARFIP1	GART	30418	28	0.117552	3.63585e-20	0.0138185	30	0.0674128	1.41977e-07	0.00454448	11	0.0380813	0.00297252	0.00145019
ARFIP1	PDCD6	29506	25	0.0998649	1.48268e-14	0.00997299	93	0.727927	0	0.529878	9	0.0905892	3.13037e-12	0.00820641
ARFIP1	PRKD2	29115	22	0.0979479	6.8518e-14	0.0095938	56	0.0623441	1.92633e-06	0.00388679	9	0.0103081	0.431606	0.000106256
ARFIP1	SHMT1	29647	23	0.119306	3.03882e-20	0.014234	41	0.534936	0	0.286157	10	0.0651629	5.11841e-07	0.0042462
ARFIP1	STX7	29193	19	0.122856	4.4803e-21	0.0150935	70	0.460725	9.71974e-305	0.212268	9	0.0789316	1.55031e-09	0.0062302
ARG1	ESR1	28548	24	0.152888	3.34785e-31	0.0233749	73	0.0259606	0.0498292	0.000673951	10	0.014914	0.259874	0.000222428
ARG1	GABARAP	29312	36	0.141432	1.4204e-27	0.020003	65	0.0234909	0.0721109	0.000551824	10	0.0013459	0.917943	1.81145e-06
ARG1	NOS1	33550	33	0.133027	7.14132e-28	0.0176961	57	0.144284	1.52226e-32	0.0208179	2	0.0221125	0.0701066	0.000488963
ARG2	CLPP	29246	49	0.0656623	5.00489e-07	0.00431154	69	0.00260824	0.841924	6.80292e-06	9	0.0182222	0.163491	0.000332048
ARG2	NT5E	29613	51	0.0558176	1.72453e-05	0.00311561	47	0.492753	0	0.242805	13	0.0151969	0.242287	0.000230945
ARG2	STK11	28902	46	0.0470147	0.000349478	0.00221038	59	0.0490598	0.000190515	0.00240686	6	-0.00422835	1.25209	1.78789e-05
ARHGAP1	DPP4	32963	3	0.0178885	0.146438	0.000319999	73	0.175657	7.87698e-47	0.0308553	2	-0.00499296	1.31475	2.49296e-05
ARHGAP1	STX4	33699	2	0.00576026	0.636367	3.31806e-05	5	-0.003498	1.22597	1.2236e-05	6	0.00139833	0.908628	1.95533e-06
ARHGAP1	TEX101	28202	14	-0.000518397	1.03105	2.68736e-07	9	0.246842	4.64386e-79	0.0609311	5	0.00575342	0.665749	3.31018e-05
ARHGAP1	TGFBR2	33882	5	0.00713367	0.557125	5.08893e-05	62	0.0809442	2.51037e-11	0.00655196	5	-0.00830327	1.50563	6.89443e-05
ARHGAP25	PPP1R9B	34038	41	0.0898456	1.11649e-13	0.00807224	52	0.0381601	0.00163858	0.00145619	15	0.0123781	0.307207	0.000153217
ARHGAP5	CDH1	27392	57	0.026861	0.046814	0.000721511	37	0.051224	0.000148902	0.0026239	7	-0.00361925	1.21116	1.3099e-05
ARHGAP5	RASA1	27944	58	0.0524862	8.66136e-05	0.0027548	35	-0.00449085	1.26285	2.01677e-05	5	0.00180752	0.892543	3.26714e-06
ARHGAP5	VASP	29026	59	0.0361752	0.00584211	0.00130864	55	0.0393568	0.00270748	0.00154896	9	0.00395552	0.763179	1.56461e-05
ARHGEF1	BLOC1S2	29268	58	0.0329036	0.0118213	0.00108265	72	0.0173455	0.184563	0.000300868	3	-0.00122785	1.07482	1.50762e-06
ARHGEF10	CD2AP	29506	53	0.30552	1.02265e-127	0.0933425	42	0.230012	1.05983e-71	0.0529057	28	0.0650888	5.60849e-07	0.00423655
ARHGEF10	DCTN2	29519	53	0.284502	2.5434e-110	0.0809416	14	0.0126707	0.330387	0.000160547	19	0.0210939	0.105124	0.000444953
ARHGEF10	DNAJB1	29519	53	0.295505	2.88476e-119	0.0873235	51	0.0445906	0.000610467	0.00198832	4	0.0123458	0.342937	0.00015242
ARHGEF10	GGH	28988	51	0.300952	1.17991e-121	0.0905724	55	0.357584	2.02205e-174	0.127866	8	0.0127308	0.332483	0.000162072
ARHGEF10	PRDX3	29058	52	0.295315	2.78674e-117	0.0872107	63	0.0275163	0.0359483	0.000757148	20	0.0173394	0.186302	0.000300656
ARHGEF10	RNF31	29193	62	0.30589	1.08701e-126	0.0935684	65	0.0422649	0.00123757	0.00178632	5	-0.00145574	1.08855	2.11918e-06
ARHGEF10	STIP1	29543	57	0.300068	3.38632e-123	0.090041	41	0.0311382	0.0166902	0.000969585	22	0.0226844	0.0812534	0.000514583
ARHGEF10	STX6	28919	58	0.303767	1.01177e-123	0.0922746	51	0.0374734	0.00437072	0.00140425	2	0.0116814	0.374455	0.000136454
ARHGEF10	STX7	29193	59	0.309702	5.56296e-130	0.0959154	70	0.473341	0	0.224052	12	0.0495357	0.000152858	0.00245379
ARHGEF10	SUGT1	28919	62	0.29359	2.50814e-115	0.0861951	2	0.0200553	0.127271	0.000402216	13	0.00878709	0.504075	7.7213e-05
ARHGEF10	VASP	30125	57	0.304818	9.67355e-130	0.092914	60	0.044756	0.000510821	0.0020031	8	0.0148592	0.248825	0.000220796
ARHGEF12	PTP4A3	28701	62	0.0574675	1.32131e-05	0.00330251	61	0.0164448	0.212869	0.000270431	7	-0.0166933	1.79397	0.000278667
ARHGEF12	SSBP1	28701	68	0.0361555	0.00615249	0.00130722	73	0.0193691	0.142301	0.000375162	1	-0.0172334	1.80827	0.000296992
ARHGEF12	TXLNA	34282	68	0.0434658	0.000318145	0.00188928	13	0.00741241	0.539446	5.49439e-05	1	0.0325441	0.00704081	0.00105912
ARHGEF5	CALCOCO2	28445	62	0.398559	6.34736e-216	0.158849	41	0.0456114	0.00057893	0.0020804	1	-0.00463707	1.27342	2.15024e-05
ARHGEF5	GLOD4	28581	73	0.381789	9.1263e-198	0.145763	58	0.0239053	0.0707303	0.000571463	6	0.00606681	0.646535	3.68062e-05
ARID3A	CELA2A	29193	77	0.0572318	1.21126e-05	0.00327548	40	0.0931148	1.01416e-12	0.00867036	2	0.0295018	0.024187	0.000870355
ARID3A	GATA3	28464	73	0.076154	8.79029e-09	0.00579943	66	0.0279164	0.0351949	0.000779325	24	-0.00961584	1.53175	9.24644e-05
ARID3A	LCN15	29267	76	0.0560316	1.79362e-05	0.00313954	47	0.410974	2.2379e-237	0.1689	1	0.0118889	0.36314	0.000141347
ARID3A	PARP1	28623	78	0.0552838	2.85294e-05	0.0030563	28	0.0764332	7.04176e-09	0.00584204	7	0.00876861	0.507154	7.68886e-05
ARID3A	SOX2	29211	76	0.0505722	0.000110167	0.00255755	67	0.0453232	0.000529784	0.00205419	27	-0.00722265	1.41901	5.21666e-05
ARID4B	CASP1	34305	74	0.0509266	2.43998e-05	0.00259352	4	0.0328886	0.00644106	0.00108166	3	0.00653391	0.588426	4.26919e-05
ARID4B	DYNLT1	28207	76	0.0348739	0.00880656	0.00121619	37	0.0618459	3.34426e-06	0.00382492	12	-0.0155664	1.75758	0.000242311
ARID4B	RANBP2	28079	74	0.0525262	8.22319e-05	0.002759	60	0.0160054	0.230471	0.000256172	1	0.00330161	0.80464	1.09006e-05
ARL13B	BMP10	28465	16	0.0195733	0.139767	0.000383113	25	0.320414	4.46481e-136	0.102665	9	-0.017055	1.80178	0.000290872
ARL13B	CD302	28570	10	0.0165147	0.211966	0.000272736	28	0.2409	3.06472e-76	0.058033	3	0.02054	0.120551	0.000421893
ARL13B	CFHR5	28770	4	0.0158254	0.230041	0.000250444	84	0.403068	9.42894e-224	0.162464	12	0.0317992	0.0158557	0.00101119
ARL13B	CXCL16	28863	6	0.0329676	0.0122518	0.00108686	38	0.199996	3.74025e-53	0.0399986	1	0.0183889	0.162447	0.000338151
ARL13B	HMOX1	28216	28	0.00172585	0.89687	2.97854e-06	58	0.06925	1.91758e-07	0.00479557	3	-0.00802926	1.45351	6.4469e-05
ARL13B	NUCB2	28857	8	0.00447179	0.73413	1.99969e-05	52	0.313782	4.77941e-132	0.0984592	9	0.00830056	0.528404	6.88993e-05
ARL13B	STX7	28587	21	0.00838766	0.526035	7.03528e-05	73	0.460325	6.95833e-298	0.211899	11	0.0702995	1.03296e-07	0.00494203
ARL2BP	BAG6	28100	34	0.214519	1.66613e-59	0.0460186	20	0.0378141	0.00457998	0.00142991	7	0.0319367	0.0166538	0.00101995
ARNT	CSNK2A1	29058	17	0.0115422	0.379022	0.000133222	78	0.0183357	0.162249	0.000336198	4	-0.00528988	1.31317	2.79828e-05
ARNT	EGLN1	33916	8	0.0146808	0.226688	0.000215524	53	0.112056	2.11692e-20	0.0125565	3	0.00662927	0.585145	4.39472e-05
ARNT	GNAS	29058	17	0.0182621	0.163943	0.000333503	58	0.0693156	1.2289e-07	0.00480465	3	0.0158479	0.227087	0.000251155
ARNT	LRRC59	29096	20	0.00201376	0.87794	4.05521e-06	66	0.039602	0.00251548	0.00156832	8	-0.00260582	1.15753	6.7903e-06
ARNT	MPRIP	28909	14	0.0116858	0.374357	0.000136557	61	0.0264476	0.0443461	0.000699476	7	-0.000463963	1.02813	2.15262e-07
ARNT	PXN	33348	1	0.015106	0.217406	0.000228191	67	0.450495	0	0.202945	9	-0.00234965	1.15214	5.52085e-06
ARNT	TP53	33334	10	-0.00188262	1.12214	3.54428e-06	38	0.055375	6.07546e-06	0.00306639	24	0.0116278	0.342512	0.000135206
ARSA	CLGN	28865	81	0.51197	0	0.262113	56	0.526651	0	0.277361	7	0.00119248	0.927822	1.422e-06
ARSA	CTSL	34440	79	0.502648	0	0.252655	39	0.121795	3.51772e-24	0.0148339	17	0.0228262	0.0581797	0.000521036
ARSA	INSL5	29510	88	0.496145	0	0.24616	25	0.142211	4.83033e-28	0.0202241	11	-0.0111021	1.60621	0.000123256
ARSA	LRPAP1	34955	83	0.513834	0	0.264026	43	0.172475	8.11857e-48	0.0297477	8	0.069636	5.59424e-09	0.00484918
ARSA	MANF	34766	86	0.507926	0	0.257988	26	0.052652	1.11991e-05	0.00277223	7	0.070431	4.12488e-09	0.00496052
ARSA	MESD	35134	88	0.502774	0	0.252782	70	0.0487198	4.39902e-05	0.00237362	10	0.080577	1.34358e-11	0.00649266
ARSA	NAAA	34237	84	0.515532	0	0.265773	82	0.487318	0	0.237479	10	0.0471556	9.48411e-05	0.00222365
ARSA	NT5C1A	29584	84	0.511304	0	0.261432	48	-0.00900704	1.51147	8.11267e-05	1	0.0404024	0.0018824	0.00163235
ARSA	PDIA4	29657	85	0.501822	0	0.251826	40	0.0401911	0.00196262	0.00161532	4	0.0646645	6.22262e-07	0.0041815
ARSA	PDIA5	28543	92	0.516696	0	0.266974	48	0.195185	4.02461e-50	0.0380972	10	0.0253209	0.0557591	0.000641147
ARSA	PLAUR	34362	87	0.501346	0	0.251348	37	0.122974	1.43672e-24	0.0151226	4	0.0102058	0.397605	0.000104159
ARSA	PTPRK	29510	90	0.504108	0	0.254125	51	0.0876444	1.5325e-11	0.00768154	9	0.0310347	0.0171118	0.000963155
ARSA	SGSH	29147	86	0.492736	0	0.242789	93	0.627593	0	0.393873	27	0.0395007	0.00255856	0.00156031
ARSA	SNCA	28943	82	0.50993	0	0.260029	54	0.0270634	0.0395048	0.00073243	8	0.0641731	1.028e-06	0.00411819
ARSA	SUSD4	29501	85	0.498519	0	0.248521	67	0.293474	1.5871e-117	0.086127	19	0.00532338	0.682677	2.83384e-05
ARSA	TMEM25	29597	91	0.499023	0	0.249024	78	0.302422	1.97859e-125	0.0914593	1	0.00370524	0.775641	1.37288e-05
ARSA	TNFRSF6B	34393	86	0.484856	0	0.235085	96	0.314212	1.89603e-157	0.0987293	4	0.0133293	0.269032	0.000177669
ARSB	CCL3	34363	71	0.290156	2.09459e-133	0.0841903	92	0.291746	6.46631e-135	0.0851157	8	0.0231502	0.0549837	0.000535933
ARSB	CLGN	28796	61	0.289261	2.10515e-111	0.0836721	53	0.522725	0	0.273241	10	0.0188609	0.152392	0.000355733
ARSB	CST5	33847	67	0.277238	1.05736e-119	0.0768611	68	0.586503	0	0.343986	38	0.0391363	0.00127952	0.00153165
ARSB	DEFA1_DEFA1B	33538	67	0.287489	8.47615e-128	0.08265	67	0.287466	8.90711e-128	0.0826364	7	0.0168481	0.167698	0.000283859
ARSB	ERP29	28838	70	0.277173	3.23119e-102	0.0768248	14	0.0284318	0.0308423	0.000808367	4	0.0364314	0.00565837	0.00132725
ARSB	GGH	33653	71	0.28445	1.84674e-125	0.0809121	54	0.370814	2.02573e-218	0.137503	10	0.0109171	0.370539	0.000119184
ARSB	NAAA	34078	79	0.300455	3.44289e-142	0.0902733	71	0.500592	0	0.250593	14	0.00364995	0.763216	1.33221e-05
ARSB	PTPRK	29421	68	0.28612	2.9399e-111	0.0818647	49	0.0632257	1.21182e-06	0.00399749	2	0.00380703	0.770313	1.44935e-05
ARSB	RLN1	29519	65	0.292729	5.69482e-117	0.08569	65	0.0292064	0.024835	0.000853014	1	0.00440005	0.735371	1.93604e-05
ARSB	SIAE	34479	67	0.269262	7.8614e-115	0.0725023	59	0.160687	4.15685e-41	0.0258204	15	0.0333528	0.00560988	0.00111241
ART3	PAM	34953	67	0.275872	2.65162e-122	0.0761051	80	0.470765	0	0.22162	17	0.0173272	0.147475	0.00030023
ART3	TEX101	28885	38	0.277108	2.42509e-102	0.0767886	7	0.211514	1.98374e-59	0.0447383	1	0.00997974	0.448223	9.95951e-05
ART5	CBLN4	28937	42	0.129942	3.24131e-23	0.016885	79	0.270866	7.34925e-98	0.0733681	17	0.00168217	0.898197	2.82971e-06
ART5	FCGR3B	28590	38	0.140844	1.00381e-26	0.0198369	95	0.550372	0	0.302909	6	-0.0224717	1.9107	0.000504978
ART5	GGH	28076	41	0.121506	6.43989e-20	0.0147637	49	0.350343	7.4465e-162	0.12274	3	-0.000578897	1.03459	3.35122e-07
ART5	NAAA	28339	39	0.15615	2.90367e-32	0.0243827	76	0.487808	0	0.237956	4	0.00198691	0.881127	3.94779e-06
ART5	PRG2	29193	38	0.139326	1.06971e-26	0.0194118	39	0.0721509	3.41257e-08	0.00520575	2	0.00182725	0.888989	3.33883e-06
ART5	RLN1	29267	41	0.145427	4.94021e-29	0.0211489	67	0.0159466	0.222536	0.000254295	13	0.00458296	0.725929	2.10035e-05
ASAH1	CD274	29166	75	0.36997	1.17298e-188	0.136878	64	0.313011	9.14095e-133	0.0979761	6	0.0237522	0.0696905	0.000564165
ASAH1	SMPD1	29516	74	0.361894	3.83135e-182	0.130967	63	0.31631	2.71702e-137	0.100052	3	-0.0105048	1.5803	0.000110351
ASAH2	MYH4	28469	92	0.541279	0	0.292983	75	0.0334668	0.0115604	0.00112002	12	0.0112533	0.395925	0.000126636
ASGR2	CLEC7A	29946	45	0.283933	1.92449e-111	0.0806182	97	0.644412	0	0.415267	5	0.0229648	0.075555	0.000527384
ASGR2	EGFL7	28942	44	0.265963	2.63637e-94	0.0707363	59	0.173093	3.64029e-40	0.029961	8	0.0053557	0.683736	2.86836e-05
ASGR2	IL1RL1	29855	55	0.266383	1.53666e-97	0.0709597	78	0.593633	0	0.3524	10	0.00807452	0.532748	6.51979e-05
ASGR2	MCEMP1	29339	48	0.276064	4.14615e-103	0.0762113	73	0.199398	1.11093e-53	0.0397595	1	-0.00951762	1.53392	9.05851e-05
ASPSCR1	GAPDH	28720	47	0.172512	1.29632e-39	0.0297604	74	0.0454278	0.000573258	0.00206368	2	0.0186331	0.157949	0.000347192
ASPSCR1	NSFL1C	29841	47	0.146545	5.25241e-30	0.0214754	38	0.0910445	1.83333e-12	0.00828909	1	0.019953	0.123254	0.000398123
ASPSCR1	TACC3	29519	44	0.157132	6.05564e-34	0.0246905	35	0.157752	3.34313e-34	0.0248856	21	0.0507292	9.64864e-05	0.00257345
ASPSCR1	UFD1	30046	47	0.15516	1.07616e-33	0.0240745	68	0.0386796	0.00271001	0.00149611	11	0.0277952	0.0311941	0.000772572
ASPSCR1	USP25	30102	44	0.165411	3.45267e-38	0.0273607	2	0.029426	0.0224218	0.000865891	7	0.0305293	0.0178467	0.000932035
ASRGL1	NMI	29138	47	0.269356	2.07833e-97	0.0725528	10	0.324939	2.31129e-143	0.105585	28	0.0147501	0.260265	0.000217565
ASS1	BRD1	28679	71	0.0506603	0.000123979	0.00256647	69	0.0650125	8.32793e-07	0.00422662	6	0.00850748	0.519484	7.23773e-05
ASS1	ELN	29227	73	0.0429099	0.00103299	0.00184126	52	0.0869274	2.79456e-11	0.00755637	3	0.0133726	0.306689	0.000178826
ASS1	GAPDH	27827	66	0.0518978	0.000107389	0.00269338	76	0.0122931	0.359205	0.00015112	3	0.00944043	0.481368	8.91217e-05
ASS1	KYNU	28951	73	0.0398866	0.00240053	0.00159094	43	0.24674	4.80256e-81	0.0608805	15	0.0344458	0.00876041	0.00118651
ASS1	NAMPT	28043	71	0.0452181	0.000706074	0.00204468	55	0.036303	0.00654998	0.00131791	4	0.0191235	0.152171	0.000365707
ASS1	PTGR1	29227	73	0.0414701	0.00151819	0.00171977	54	0.393106	2.73732e-215	0.154533	2	0.00690025	0.597891	4.76135e-05
ASS1	PTPN1	28469	68	0.0546403	3.70902e-05	0.00298556	57	0.0318363	0.0162972	0.00101355	8	0.0184057	0.164967	0.00033877
ASS1	STIP1	28607	72	0.0391173	0.00308425	0.00153016	43	0.00835944	0.527284	6.98802e-05	19	0.0146941	0.266464	0.000215918
ASS1	TRIM25	29039	74	0.0360483	0.00600856	0.00129948	59	0.0682229	1.95279e-07	0.00465436	10	0.0102723	0.433841	0.000105519
ATF2	ATF4	27944	45	0.0309332	0.0207565	0.000956863	66	0.0504538	0.000161214	0.00254558	4	-0.0115826	1.61333	0.000134158
ATF2	BATF	28207	43	0.0314569	0.0181432	0.000989538	69	0.0243493	0.0674512	0.000592887	2	-0.00246512	1.14685	6.07681e-06
ATF2	EEF1D	28952	48	0.0392586	0.00281017	0.00154124	60	0.0620114	2.33421e-06	0.00384541	1	0.000937365	0.943151	8.78653e-07
ATF2	GSTP1	34091	55	0.0280506	0.0205472	0.000786837	12	0.16437	1.69401e-42	0.0270176	3	-0.0103033	1.60502	0.000106158
ATF2	IMMT	28829	46	0.00665219	0.613572	4.42517e-05	25	0.0704717	8.49688e-08	0.00496626	1	0.00741295	0.573617	5.49518e-05
ATF2	KRT18	33625	57	-0.00399489	1.25675	1.59592e-05	55	0.0391041	0.00133938	0.00152913	1	0.00888104	0.466504	7.88729e-05
ATF2	NFATC1	33647	57	0.00797241	0.513196	6.35592e-05	51	0.124336	1.35137e-24	0.0154594	17	0.00242287	0.842487	5.87032e-06
ATF2	RNF4	28466	39	0.014334	0.279545	0.000205462	62	0.0251176	0.0580848	0.000630895	11	0.0156185	0.238693	0.000243938
ATF2	SCGN	33348	54	0.00471209	0.700431	2.22038e-05	34	0.0702457	9.32536e-09	0.00493446	3	0.00741201	0.545053	5.4938e-05
ATF2	SMAD3	28829	45	0.0283131	0.031578	0.000801633	69	0.198613	2.27484e-52	0.039447	14	0.00885877	0.50127	7.84777e-05
ATF2	VIM	33306	56	0.0242759	0.0475688	0.000589322	61	0.0200818	0.101247	0.00040328	4	0.0116385	0.342251	0.000135454
ATF4	CREB3	29341	69	0.0389728	0.00282717	0.00151888	55	0.022545	0.0841916	0.000508279	12	-0.00162082	1.09879	2.62707e-06
ATF4	TTR	28734	66	0.0200733	0.128153	0.000402937	45	0.0990814	5.17209e-14	0.00981713	4	0.00898569	0.49587	8.07426e-05
ATG16L1	C3	28537	53	0.0330198	0.0126099	0.0010903	56	0.122634	1.43932e-20	0.015039	6	-0.0125723	1.65768	0.000158062
ATG16L1	CASP1	28840	54	0.0282985	0.0316216	0.000800806	29	0.0330918	0.0119582	0.00109507	2	0.00932737	0.47879	8.69998e-05
ATG16L1	CSNK2A1	30046	57	0.0132912	0.302947	0.000176656	80	0.0182081	0.158163	0.000331537	1	0.0118412	0.358752	0.000140214
ATG16L1	CWC15	30168	54	0.0428903	0.000861523	0.00183957	64	0.0486843	0.00015502	0.00237016	1	0.00715778	0.578311	5.12338e-05
ATG16L1	EIF5A	28974	53	0.0502188	0.00013122	0.00252193	72	0.0410272	0.00178673	0.00168324	8	0.00792614	0.546373	6.28236e-05
ATG16L1	FMNL1	28840	56	0.0521118	7.50808e-05	0.00271564	45	0.0267456	0.0422366	0.000715328	14	0.0243389	0.0645522	0.000592381
ATG16L1	FUS	28779	56	0.0371428	0.00483119	0.00137959	46	0.0294878	0.0252867	0.000869529	5	0.00157116	0.905144	2.46856e-06
ATG16L1	GRK5	28913	56	0.0462744	0.00043186	0.00214132	10	0.185246	8.39602e-46	0.0343162	3	0.0647525	8.31398e-07	0.00419288
ATG16L1	HCLS1	29812	51	0.0513327	7.32785e-05	0.00263504	29	0.0995888	1.28605e-14	0.00991793	3	0.000347934	0.978572	1.21058e-07
ATG16L1	IMMT	30059	55	0.0404821	0.0016939	0.0016388	23	0.10481	3.73885e-16	0.0109851	5	0.0224123	0.0822994	0.000502311
ATG16L1	ITPR1	29255	59	0.0447251	0.000621432	0.00200033	52	0.115145	9.9973e-19	0.0132583	2	0.013622	0.297504	0.00018556
ATG16L1	LCP1	30072	58	0.0277437	0.0314374	0.000769714	31	0.619291	0	0.383521	1	0.00943103	0.464632	8.89443e-05
ATG16L1	LMNB1	30285	55	0.0242125	0.0595291	0.000586244	56	0.0563448	1.14549e-05	0.00317474	1	0.0135226	0.292684	0.000182861
ATG16L1	METAP2	29717	54	0.040793	0.00165852	0.00166407	44	0.0377269	0.00362791	0.00142332	6	0.0136859	0.291479	0.000187303
ATG16L1	NAP1L4	30280	59	0.04107	0.00138976	0.00168675	36	0.146931	1.4099e-30	0.0215886	1	0.00460836	0.719931	2.1237e-05
ATG16L1	PRKD2	29039	59	0.039474	0.00262462	0.0015582	57	0.0682063	1.96612e-07	0.0046521	4	-0.0139025	1.71051	0.00019328
ATG16L1	RALY	30059	55	0.0315501	0.014437	0.000995411	4	0.0360901	0.00513533	0.0013025	3	-0.0240572	1.93783	0.000578747
ATG16L1	RPA2	29120	56	0.0377547	0.00395578	0.00142542	39	0.0706863	6.66295e-08	0.00499655	5	0.0268239	0.040658	0.000719523
ATG16L1	SMAD3	30059	55	0.0258734	0.0448672	0.000669431	46	0.21627	1.48558e-64	0.0467727	9	0.0238832	0.0640893	0.000570407
ATG16L1	SNX18	30338	54	0.0471836	0.000236486	0.00222629	38	0.0476025	0.000207963	0.002266	8	0.0138801	0.279714	0.000192656
ATG16L1	SRP14	29421	57	0.0396514	0.00234932	0.00157224	48	0.0224541	0.0850253	0.000504187	5	0.00888633	0.495546	7.89668e-05
ATG16L1	SSBP1	29120	56	0.0263989	0.0439517	0.0006969	72	0.0429174	0.00105268	0.00184191	12	0.00359921	0.783611	1.29543e-05
ATG16L1	STK4	29432	55	0.0397796	0.0022697	0.00158242	55	0.0360242	0.00570802	0.00129775	1	0.00736052	0.572353	5.41773e-05
ATG16L1	SUGP1	30338	56	0.0469252	0.000255871	0.00220198	38	0.178411	1.42669e-44	0.0318307	6	0.0122585	0.339746	0.000150271
ATG16L1	SWAP70	30338	54	0.0352674	0.00600876	0.00124379	39	0.138006	3.4821e-27	0.0190457	29	0.0846702	3.96056e-11	0.00716904
ATG16L1	TNFAIP8	28974	53	0.0511069	9.94732e-05	0.00261191	21	0.0517933	8.0061e-05	0.00268255	1	0.015147	0.249	0.000229432
ATG16L1	TOP2B	29120	57	0.0508093	0.000104805	0.00258158	42	0.07954	1.21359e-09	0.00632662	7	0.0108621	0.407224	0.000117985
ATOX1	CCS	34367	56	0.0577344	1.6719e-06	0.00333326	33	0.334236	5.16025e-179	0.111714	3	0.124487	3.81417e-25	0.0154971
ATOX1	COMP	34221	52	0.0696938	7.85096e-09	0.00485723	44	0.185863	3.03011e-54	0.0345451	5	-0.00481806	1.30975	2.32137e-05
ATOX1	TRIM25	29619	33	0.0870211	1.96574e-11	0.00757267	61	0.0806343	5.14842e-10	0.0065019	7	-0.0244127	1.93972	0.000595982
ATP1B1	EGFR	28910	53	0.0522797	6.97376e-05	0.00273316	44	0.176861	7.66248e-42	0.0312797	10	-0.0042177	1.25152	1.7789e-05
ATP1B1	HAVCR1	28872	54	0.0348881	0.00801897	0.00121718	55	0.465021	9.09901e-308	0.216244	12	-0.0086742	1.4901	7.52418e-05
ATP1B1	HLA-DRA	28595	50	0.0588243	8.5307e-06	0.00346029	80	0.507388	0	0.257442	8	0.0147177	0.265781	0.000216611
ATP1B1	NDRG1	28040	54	0.0588516	1.03355e-05	0.00346351	63	0.0331492	0.0130443	0.00109887	14	0.0154244	0.248134	0.000237913
ATP1B2	CLGN	28392	60	0.0363539	0.00615031	0.0013216	53	0.51339	0	0.263569	6	-0.00512609	1.30064	2.62768e-05
ATP1B3	DPP4	28011	55	0.0296338	0.0265561	0.000878164	62	0.175104	8.19181e-40	0.0306615	1	-0.0156092	1.75724	0.000243649
ATP1B3	NDUFB7	29039	56	0.0302468	0.0211696	0.000914867	76	0.015406	0.240471	0.000237345	10	0.0150376	0.251903	0.00022613
ATP1B3	PTP4A3	28587	55	0.0185438	0.160938	0.000343872	62	0.0404508	0.00222001	0.00163627	12	-0.00165989	1.09986	2.75525e-06
ATP2B4	CALCA	28418	73	0.0433305	0.00108574	0.00187753	40	0.106832	6.75237e-16	0.011413	18	0.00391096	0.768172	1.52956e-05
ATP2B4	CD22	28951	71	0.0366563	0.00527748	0.00134369	41	0.19602	3.0291e-51	0.0384238	5	0.0264071	0.044507	0.000697333
ATP2B4	CLEC4A	28595	76	0.0538958	4.54462e-05	0.00290475	45	0.345065	1.25977e-159	0.11907	1	-0.018077	1.82833	0.000326777
ATP2B4	DPP4	28011	73	0.0343534	0.0101284	0.00118015	65	0.176204	2.66633e-40	0.0310479	3	-0.00377734	1.22256	1.42683e-05
ATP2B4	EGFR	28910	76	0.0484927	0.000225376	0.00235154	43	0.169697	1.30234e-38	0.028797	22	0.0062597	0.634155	3.91839e-05
ATP2B4	LILRB4	28170	74	0.0317542	0.0171471	0.00100833	70	0.295211	1.09871e-113	0.0871497	1	0.00228927	0.863599	5.24074e-06
ATP2B4	SRC	28711	73	0.0399769	0.00244682	0.00159815	54	0.0347973	0.00836376	0.00121085	7	-0.00522614	1.30785	2.73125e-05
ATP5F1D	RTN4IP1	29115	77	0.0376173	0.00409275	0.00141506	28	0.0804725	7.77785e-10	0.00647582	2	0.00422888	0.746974	1.78834e-05
ATP5IF1	C1QBP	29708	28	0.0904588	2.8439e-12	0.0081828	49	0.0343792	0.00804669	0.00118193	1	0.0190847	0.141336	0.000364227
ATP5IF1	CAT	29327	30	0.0827374	2.21227e-10	0.00684547	24	0.17835	4.06859e-43	0.0318088	2	0.0595522	5.024e-06	0.00354647
ATP5IF1	GSN	29674	31	0.0654833	4.44838e-07	0.00428806	46	0.117981	7.63003e-20	0.0139195	8	0.012593	0.332093	0.000158585
ATP5IF1	MTIF3	29623	26	0.075907	4.92823e-09	0.00576187	67	0.0819752	2.6371e-10	0.00671994	38	0.0185767	0.152824	0.000345095
ATP5IF1	PDIA3	29072	27	0.0707702	6.59723e-08	0.00500841	29	0.0391484	0.00283064	0.0015326	9	0.014587	0.266107	0.00021278
ATP5IF1	RNASET2	34838	25	0.0835772	2.80747e-12	0.00698514	75	0.340116	3.29067e-188	0.115679	20	0.0576203	1.48965e-06	0.0033201
ATP5IF1	YAP1	29697	26	0.077585	2.1395e-09	0.00601943	35	0.0658615	3.77317e-07	0.00433774	5	0.0290356	0.0252452	0.000843069
ATP5PO	ATXN3	28915	45	0.0239111	0.0690313	0.000571743	34	0.260235	3.76179e-90	0.0677222	4	0.0036303	0.782539	1.31791e-05
ATP5PO	CSNK1D	28115	9	0.00325757	0.80706	1.06118e-05	70	0.022475	0.0919569	0.000505126	1	0.00433404	0.745238	1.87839e-05
ATP5PO	JUN	33348	52	0.0226846	0.0639678	0.00051459	73	0.0301916	0.0136761	0.00091153	3	0.0130146	0.287933	0.000169379
ATP5PO	LGALS9	33657	54	0.0130167	0.285624	0.000169434	82	0.336115	1.96999e-177	0.112973	15	0.00945458	0.438014	8.9389e-05
ATP5PO	LONP1	28226	42	0.017243	0.195206	0.000297321	29	0.13566	1.34401e-24	0.0184037	6	0.00587656	0.658901	3.4534e-05
ATP5PO	METAP2	33988	9	0.0195748	0.106596	0.000383174	41	0.0434446	0.000339966	0.00188743	6	0.017212	0.155936	0.000296254
ATP5PO	NIT1	28226	50	0.0171663	0.197201	0.000294682	29	0.187762	5.90196e-46	0.0352546	3	0.00350485	0.79234	1.2284e-05
ATP5PO	PILRB	33634	5	0.015421	0.206033	0.000237807	85	0.761371	0	0.579686	12	0.0164827	0.176496	0.000271679
ATP5PO	PNMA1	28226	47	0.0324631	0.0147215	0.00105385	54	0.0646309	1.17424e-06	0.00417716	2	-0.00360535	1.21347	1.29986e-05
ATP5PO	PPT1	28207	44	0.0104472	0.432745	0.000109144	58	0.0255599	0.0549074	0.000653311	16	-0.00609781	1.35297	3.71833e-05
ATP5PO	PRDX3	33348	18	0.0200963	0.100798	0.00040386	51	0.0539735	1.03333e-05	0.00291314	1	0.0133077	0.277211	0.000177096
ATP5PO	PRKAB1	33348	51	-0.0110117	1.63141	0.000121257	25	0.113519	1.42062e-20	0.0128867	8	0.00869265	0.477855	7.55621e-05
ATP5PO	VCAM1	33681	54	0.0190538	0.117898	0.000363048	42	0.0755208	5.4371e-10	0.00570339	2	0.0133119	0.27466	0.000177206
ATP6V1F	TCTN3	28898	48	-0.00332294	1.19939	1.10419e-05	70	0.568109	0	0.322748	11	0.00422055	0.748379	1.7813e-05
ATP6V1G1	ATP6V1G2	28492	64	0.0551463	3.11379e-05	0.00304112	25	0.106788	6.35682e-16	0.0114037	12	0.000640142	0.961469	4.09782e-07
ATP6V1G1	CYB5A	28324	68	0.0601716	5.85411e-06	0.00362062	79	0.0438383	0.000966485	0.00192179	2	-0.0054765	1.31971	2.99921e-05
ATP6V1G1	JUN	28372	63	0.0519702	8.98478e-05	0.0027009	64	0.0310262	0.0194328	0.000962622	20	0.0135635	0.307014	0.000183969
ATP6V1G1	SNX15	28824	66	0.0487267	0.000214938	0.0023743	57	0.364805	5.92012e-181	0.133083	27	0.00680383	0.605542	4.62921e-05
ATRAID	LPP	29039	61	0.236365	1.50261e-74	0.0558686	57	0.0790944	1.58527e-09	0.00625592	18	-0.0138596	1.70902	0.000192087
ATRAID	PSCA	30338	60	0.262621	2.97115e-96	0.0689697	65	0.826861	0	0.683699	6	0.0394181	0.00213433	0.00155379
ATRN	SMPD1	29795	70	0.427528	1.92579e-263	0.18278	60	0.32138	3.07666e-143	0.103285	4	0.0108363	0.402957	0.000117425
ATXN10	BSG	34002	36	0.068041	1.95105e-08	0.00462958	59	0.127962	3.18821e-26	0.0163743	2	0.00539298	0.656581	2.90843e-05
ATXN10	CD40	33657	33	0.0696634	1.05737e-08	0.00485299	59	0.280636	4.75388e-122	0.0787564	36	-0.014452	1.76419	0.000208859
ATXN10	DIABLO	33542	34	0.0720677	3.4398e-09	0.00519375	46	0.0252917	0.0383217	0.000639671	4	-0.0142455	1.75662	0.000202934
ATXN10	HSPB1	33120	33	0.091755	7.31265e-14	0.00841898	64	0.330172	3.12521e-168	0.109014	5	5.46185e-06	0.999645	2.98318e-11
ATXN10	PPP1R12A	33799	40	0.0749757	6.76295e-10	0.00562136	53	0.0185555	0.12717	0.000344307	1	0.00997188	0.412394	9.94383e-05
ATXN10	PTPRH	28840	46	0.0655901	6.17427e-07	0.00430206	63	0.501591	0	0.251594	12	-0.0122169	1.64642	0.000149252
ATXN10	SAP18	28466	39	0.0850469	1.29979e-10	0.00723298	73	0.0387865	0.00342273	0.00150439	1	-0.0101238	1.55496	0.000102492
ATXN10	SERPINH1	28466	40	0.0640392	1.3262e-06	0.00410102	26	0.125575	1.89805e-21	0.0157691	6	0.00642972	0.627653	4.13413e-05
ATXN10	TGFBR2	33799	30	0.0630505	2.12813e-07	0.00397537	59	0.107202	9.80898e-19	0.0114923	17	0.028546	0.0189304	0.000814872
ATXN10	TNFRSF14	33694	33	0.088373	3.67565e-13	0.00780978	38	0.0944768	7.78039e-15	0.00892586	9	0.0258149	0.0340919	0.000666408
ATXN2	BCAT1	29175	49	0.0178312	0.173233	0.000317951	75	0.30845	7.88974e-129	0.0951412	9	0.0431678	0.000972743	0.00186346
ATXN2	SKAP1	28441	26	0.0256341	0.0532134	0.000657106	39	0.0464684	0.000455379	0.00215931	13	0.00579041	0.662392	3.35289e-05
ATXN2	WWP2	28494	26	0.0237116	0.0734974	0.000562239	44	0.1184	3.04578e-19	0.0140186	5	0.00319891	0.809232	1.0233e-05
ATXN2L	CDH1	28392	48	0.0344877	0.00935127	0.0011894	44	0.0403473	0.00235917	0.00162791	32	9.25227e-05	0.994439	8.56045e-09
ATXN2L	CIT	29453	52	0.0307173	0.0183985	0.000943555	63	0.04423	0.000685201	0.00195629	8	-0.00770043	1.44539	5.92967e-05
ATXN2L	PRC1	30102	53	0.0613778	1.88175e-06	0.00376723	71	0.0350757	0.00649373	0.00123031	14	0.00801981	0.533858	6.43174e-05
ATXN2L	PRKD2	29115	47	0.0389993	0.00291584	0.00152094	65	0.0634309	1.2715e-06	0.00402347	1	8.23016e-06	0.999499	6.77355e-11
ATXN2L	RBM25	29083	43	0.0384706	0.00334273	0.00147999	49	-0.0144063	1.72801	0.000207543	2	0.0221071	0.0918362	0.000488724
ATXN2L	SMAD3	30102	50	0.0258403	0.0449812	0.00066772	65	0.224176	1.90533e-69	0.0502549	17	0.000212463	0.98685	4.51407e-08
ATXN2L	SOX2	30361	49	0.0402804	0.00169294	0.00162251	69	-0.0169638	1.81373	0.000287772	12	-0.0131555	1.69461	0.000173067
ATXN2L	STK24	28930	48	0.0234925	0.0739643	0.000551897	59	0.0352978	0.00724846	0.00124593	5	-0.00975085	1.54165	9.50791e-05
ATXN2L	WWP2	29402	52	0.065963	4.13672e-07	0.00435111	45	0.113536	2.49176e-18	0.0128904	6	-0.000657151	1.04018	4.31848e-07
ATXN3	BAG6	28983	17	0.255704	3.43184e-87	0.0653844	22	0.0439265	0.000822584	0.00192954	12	0.0278884	0.0337419	0.000777765
ATXN3	BCL2L1	30406	28	0.265395	1.48585e-98	0.0704347	45	0.0277437	0.0305067	0.000769714	9	0.00817688	0.523787	6.68614e-05
ATXN3	CASP3	29847	19	0.245489	1.21612e-82	0.0602647	34	0.0896076	4.04712e-12	0.00802952	9	-0.015923	1.78131	0.000253541
ATXN3	CASP7	30406	17	0.26654	2.02022e-99	0.0710434	42	0.0764954	2.33368e-09	0.00585154	14	0.00638538	0.618597	4.07731e-05
ATXN3	CCT5	28907	26	0.26913	1.72582e-96	0.072431	61	0.0401266	0.00227694	0.00161014	11	0.0262226	0.0461861	0.000687623
ATXN3	CDKN1A	29501	13	0.248594	8.33297e-84	0.0617988	42	0.137293	3.19054e-26	0.0188493	8	0.00258542	0.842616	6.68439e-06
ATXN3	DARS1	29335	21	0.258084	6.58446e-90	0.0666075	38	0.0448207	0.000594529	0.0020089	14	0.0188611	0.148595	0.000355742
ATXN3	DCTN2	29501	19	0.253434	3.90193e-87	0.0642286	10	-0.0117457	1.63297	0.000137961	15	0.00373878	0.774019	1.39785e-05
ATXN3	DNAJA2	29787	20	0.259511	2.77097e-92	0.0673457	11	-0.00655125	1.38682	4.29189e-05	20	0.0313171	0.015641	0.000980759
ATXN3	DNAJB2	29348	13	0.256645	6.33136e-89	0.0658669	57	0.0462916	0.000388874	0.00214292	19	0.0203633	0.118796	0.000414663
ATXN3	DYNC1H1	30014	26	0.242696	3.40304e-81	0.0589015	2	0.00218803	0.865421	4.78747e-06	13	0.0128162	0.320839	0.000164254
ATXN3	EEF1D	30080	17	0.263586	3.56708e-96	0.0694774	59	0.0351247	0.00643695	0.00123375	13	0.00817935	0.52589	6.69018e-05
ATXN3	EIF4G1	29888	18	0.259013	3.15137e-92	0.067088	47	0.0477795	0.000219696	0.00228288	14	0.00927172	0.473576	8.59649e-05
ATXN3	ENAH	29044	18	0.252132	6.44968e-85	0.0635704	41	0.0857561	5.904e-11	0.00735411	3	0.0367032	0.00514997	0.00134713
ATXN3	ENO1	29470	19	0.268018	1.63319e-97	0.0718339	54	0.0512649	8.23404e-05	0.00262809	11	0.0379929	0.00353144	0.00144346
ATXN3	GAPDH	28689	13	0.253446	8.68022e-85	0.064235	78	0.0458672	0.00051049	0.0021038	10	0.0307329	0.0199204	0.000944511
ATXN3	GART	30173	18	0.245002	3.45916e-83	0.0600259	34	0.07944	6.43882e-10	0.00631072	16	0.0329109	0.0105687	0.00108313
ATXN3	HSDL2	29334	18	0.239046	5.16939e-77	0.0571429	41	0.478365	0	0.228833	21	0.0701834	7.41469e-08	0.0049257
ATXN3	HSPB1	29011	18	0.276943	1.18761e-102	0.0766974	61	0.334615	8.70109e-152	0.111967	1	0.00313361	0.811385	9.81952e-06
ATXN3	KLF4	29268	25	0.250422	2.1598e-84	0.0627111	69	0.0479938	0.000239634	0.0023034	12	0.00928155	0.477737	8.61472e-05
ATXN3	LAMA4	29697	20	0.245558	2.78005e-82	0.0602988	34	0.132597	1.04798e-24	0.0175819	24	0.0397961	0.00215892	0.00158373
ATXN3	MIF	29529	32	0.260589	2.87657e-92	0.0679066	37	0.0930762	7.69999e-13	0.00866318	13	0.0255105	0.0499689	0.000650784
ATXN3	MYH9	30151	24	0.261994	3.24687e-95	0.0686411	73	0.0292066	0.0233295	0.000853025	13	0.0123837	0.336315	0.000153357
ATXN3	NME1	29185	15	0.236815	3.27438e-75	0.0560811	73	0.0316317	0.0156593	0.00100057	5	0.0202492	0.121894	0.00041003
ATXN3	PRDX2	29561	12	0.263093	3.47224e-94	0.0692181	45	0.137365	2.67766e-26	0.018869	5	-0.00311538	1.18927	9.7056e-06
ATXN3	PSRC1	28907	24	0.256131	2.89872e-87	0.0656029	33	0.136025	2.79879e-25	0.0185028	22	0.0126535	0.336095	0.00016011
ATXN3	RANBP1	29334	18	0.256993	4.00046e-89	0.0660453	49	0.0481707	0.0002236	0.00232042	19	0.00807947	0.536125	6.52778e-05
ATXN3	RBPMS	29185	14	0.254305	7.96871e-87	0.0646708	64	0.029045	0.0264842	0.000843611	19	0.00831126	0.525522	6.9077e-05
ATXN3	SELE	29847	27	0.244895	3.06957e-82	0.0599737	24	0.0717579	2.85731e-08	0.0051492	8	0.0118962	0.358131	0.00014152
ATXN3	SLC27A4	28915	34	0.253827	1.03221e-85	0.0644282	42	0.0607268	3.8135e-06	0.00368774	6	0.0140164	0.286554	0.000196459
ATXN3	STIP1	29529	32	0.244861	2.35564e-81	0.0599568	43	0.0170571	0.190008	0.000290945	9	0.0113267	0.384174	0.000128294
ATXN3	TK1	29625	17	0.265361	4.75258e-96	0.0704165	74	0.0730321	1.82413e-08	0.00533369	25	0.0256335	0.0484934	0.000657074
ATXN3	TRAF2	29521	19	0.245987	4.26282e-82	0.0605096	43	0.0628906	1.32399e-06	0.00395523	24	0.0194965	0.134163	0.000380113
ATXN3	TXN	29560	13	0.278066	1.97742e-105	0.0773207	39	0.048632	0.000183498	0.00236507	12	0.0228375	0.0791185	0.000521552
ATXN3	UBAC1	29501	30	0.267216	5.12278e-97	0.0714044	66	0.0726928	2.27263e-08	0.00528424	13	0.00571925	0.660506	3.27098e-05
ATXN3	UNG	30014	24	0.245863	2.41186e-83	0.0604488	61	0.0362217	0.00500785	0.00131201	5	-0.00416293	1.25289	1.733e-05
ATXN3	VPS37A	29501	22	0.24567	7.88862e-82	0.0603538	50	0.0494098	0.000146602	0.00244133	18	0.0268876	0.0389031	0.000722942
AXIN1	CSNK1D	28701	38	0.0444614	0.000753182	0.00197681	70	0.0335119	0.0111134	0.00112304	8	0.0185851	0.159169	0.000345405
AXIN1	GNAS	29530	35	0.0521137	6.15359e-05	0.00271584	60	0.0545451	2.74017e-05	0.00297516	37	0.0108826	0.403055	0.00011843
AXIN1	SMAD3	29431	36	0.0564622	1.46202e-05	0.00318798	65	0.209979	1.19895e-59	0.044091	32	0.0215433	0.0984018	0.000464116
AXIN1	TP53	33640	37	0.0582434	1.74819e-06	0.00339229	38	0.0538634	9.84714e-06	0.00290127	11	0.0220715	0.0702516	0.000487151
AXIN1	TRAF2	35081	40	0.0575627	1.40224e-06	0.00331347	56	0.0585324	9.29059e-07	0.00342604	6	0.0143118	0.230672	0.000204829
AXL	CST1	25847	71	0.207211	3.07336e-51	0.0429364	84	0.461649	2.8919e-271	0.213119	6	0.0155691	0.263076	0.000242397
AXL	EGFR	35122	84	0.186819	3.4437e-56	0.0349012	53	0.163358	3.30876e-43	0.0266859	4	0.0081808	0.493018	6.69254e-05
AXL	EPB41L5	28885	77	0.180959	1.02169e-43	0.0327463	68	0.0240501	0.0675748	0.000578405	1	-0.00112113	1.06789	1.25692e-06
AXL	IL15RA	33933	74	0.176585	1.17662e-48	0.0311821	60	0.279692	3.48305e-122	0.0782278	7	0.00756002	0.533503	5.71539e-05
AXL	ITGB1	35135	84	0.185631	1.64175e-55	0.0344591	57	0.0318503	0.00758241	0.00101444	2	0.0154322	0.195842	0.000238154
AXL	NCK2	34836	75	0.178617	4.87041e-51	0.031904	42	0.0467439	9.49756e-05	0.002185	4	0.000966919	0.935686	9.34932e-07
AXL	SCRIB	28917	80	0.204112	1.94894e-55	0.0416615	60	0.0529508	5.60973e-05	0.00280379	7	-0.000231094	1.01402	5.34042e-08
AXL	SHC1	28563	80	0.194186	1.18612e-49	0.0377084	69	0.0319704	0.0156773	0.00102211	12	-0.00890248	1.49886	7.92542e-05
AXL	TGFBR2	34720	76	0.186217	3.22495e-55	0.0346768	65	0.10123	2.7727e-17	0.0102475	4	0.00169419	0.88775	2.87027e-06
AXL	TOR1AIP1	28917	80	0.187876	4.30608e-47	0.0352976	64	0.518597	0	0.268943	18	0.0228899	0.0817641	0.000523949
AXL	TREML2	34665	79	0.177653	2.91328e-50	0.0315604	63	0.267076	1.50901e-113	0.0713295	11	-0.00179686	1.11891	3.22872e-06
AZI2	RNF31	29193	57	0.036027	0.00590502	0.00129794	65	0.0450594	0.000573478	0.00203035	8	0.0138176	0.291159	0.000190926
B3GAT3	CD70	28595	6	0.00610992	0.64411	3.73312e-05	98	0.671766	0	0.45127	18	-0.00256847	1.15398	6.59702e-06
B3GAT3	NLGN1	28392	8	0.0102344	0.440687	0.000104742	66	0.0288524	0.0296993	0.000832463	13	0.0180217	0.174529	0.000324783
B3GAT3	PBXIP1	29039	6	-0.00133265	1.08087	1.77597e-06	52	-0.00855693	1.48556	7.3221e-05	17	-0.00538105	1.31817	2.89557e-05
B4GALT1	CCL3	34636	34	0.139123	2.78183e-31	0.0193553	90	0.284652	2.90467e-129	0.0810266	6	0.0149506	0.21344	0.00022352
B4GALT1	MME	34464	37	0.162975	3.10795e-42	0.0265607	50	0.0693547	8.2343e-09	0.00481008	2	0.00229558	0.848886	5.26967e-06
B4GALT1	MMP10	35082	33	0.147625	1.76869e-35	0.0217931	95	0.359108	1.37745e-212	0.128959	14	0.014502	0.224535	0.000210308
B4GALT1	SCGB2A2	28765	29	0.160891	1.14843e-34	0.025886	64	0.0199387	0.130497	0.000397553	12	0.00895965	0.496858	8.02753e-05
B4GALT1	TFRC	34825	36	0.160329	2.50262e-41	0.0257054	24	0.362829	9.88797e-216	0.131645	6	-0.000378617	1.0252	1.43351e-07
B4GALT1	TNF	33912	30	0.147218	3.59829e-34	0.0216732	34	0.0783657	1.03057e-10	0.00614119	15	0.0198781	0.101655	0.00039514
BABAM1	PRDX5	29043	60	0.0363309	0.0056211	0.00131993	76	0.121419	1.6059e-20	0.0147425	11	0.00590941	0.65252	3.49211e-05
BABAM1	PSMD5	28478	58	0.00563778	0.67057	3.17846e-05	2	0.0091557	0.489692	8.38268e-05	8	-0.00461761	1.27246	2.13223e-05
BACH1	BATF	28814	38	0.0372333	0.00470355	0.00138632	63	0.0372892	0.00464156	0.00139048	3	0.0168344	0.201365	0.000283396
BACH1	NBN	33916	46	0.0324045	0.00760751	0.00105005	38	0.0470957	0.000104374	0.00221801	7	0.0201434	0.0971452	0.000405757
BACH1	SMAD3	29431	38	0.0491526	0.000161633	0.00241598	62	0.218907	8.55252e-65	0.0479204	11	0.0407379	0.00177169	0.00165957
BACH1	TP53	33640	39	0.0344467	0.00471649	0.00118658	38	0.0677768	2.62573e-08	0.0045937	3	0.00996491	0.413795	9.92995e-05
BAG3	BAX	33548	28	0.0646783	1.14373e-07	0.00418328	66	0.0515103	2.43061e-05	0.00265331	23	-0.00999491	1.58695	9.98982e-05
