## Supplementary Data for "Co-expression-wide association studies link genetically regulated interactions with complex traits" (part 2 of 3)

### Sheet: Supplementary Data 3 (continued)
ID_A	ID_B	N_TRAINING	NFEATURES_A	CORRELATION_A	PVAL_R_A	R2_A	NFEATURES_B	CORRELATION_B	PVAL_R_B	R2_B	NFEATURES_CO	CORRELATION_CO	PVAL_R_CO	R2_CO
BAG3	BID	34234	24	0.0699242	6.97178e-09	0.0048894	64	0.0734846	1.14845e-09	0.00539999	18	0.00268042	0.824517	7.18463e-06
BAG3	CCT5	33471	24	0.0365731	0.00276488	0.00133759	74	0.0433776	0.000385192	0.00188162	7	0.0338016	0.00567806	0.00114255
BAG3	CDK1	28308	21	0.0840651	2.37575e-10	0.00706695	47	0.033384	0.0120068	0.00111449	4	-0.00389405	1.23042	1.51636e-05
BAG3	COPE	33600	29	0.0614528	4.62003e-07	0.00377644	56	0.0203673	0.0950207	0.000414829	5	0.0172078	0.158403	0.000296109
BAG3	CSTB	33655	25	0.0914298	5.66943e-14	0.00835941	94	0.543744	0	0.295658	3	0.0440778	0.000297636	0.00194285
BAG3	DNAJB6	28420	25	0.0900101	1.05805e-11	0.00810181	28	0.142874	2.62639e-27	0.020413	3	0.0109696	0.408311	0.000120333
BAG3	DPP10	34234	27	0.067245	2.55943e-08	0.00452189	64	0.265876	4.0169e-111	0.0706903	4	0.00359719	0.766023	1.29398e-05
BAG3	DYNLT1	28636	31	0.0638896	1.30587e-06	0.00408188	39	0.0756428	9.96171e-09	0.00572183	11	-0.0199748	1.86933	0.000398993
BAG3	GH1	34164	24	0.0811495	1.85075e-11	0.00658524	57	0.0310453	0.0102812	0.00096381	15	0.00756559	0.531817	5.72381e-05
BAG3	HAGH	34418	24	0.060919	4.23993e-07	0.00371113	37	0.109348	9.23606e-20	0.011957	5	-0.00466673	1.30132	2.17783e-05
BAG3	MIA	34317	29	0.059732	7.34866e-07	0.00356792	62	0.543659	0	0.295565	9	0.0124935	0.300738	0.000156087
BAG3	NEFL	33482	27	0.0488502	6.36081e-05	0.00238634	51	0.0301737	0.013542	0.000910452	12	0.0227713	0.0624272	0.000518533
BAG3	PARP1	34234	27	0.0500798	3.39105e-05	0.00250799	26	0.0720623	2.38494e-09	0.00519298	5	0.00996537	0.409707	9.93085e-05
BAG3	PDCD6	34218	25	0.0692595	9.74257e-09	0.00479687	97	0.720805	0	0.51956	12	0.0344916	0.00432331	0.00118967
BAG3	PSAP	29105	31	0.0811436	5.65414e-10	0.00658428	42	0.198261	1.1215e-52	0.0393075	4	0.0192291	0.1424	0.000369757
BAG3	PSME1	34771	25	0.061363	3.03905e-07	0.00376542	51	0.0671951	2.03768e-08	0.00451518	15	-0.00741806	1.46375	5.50276e-05
BAG3	PXN	33600	27	0.0780517	1.48488e-10	0.00609207	71	0.451579	0	0.203924	7	-0.00659962	1.41143	4.3555e-05
BAG3	RAB2B	29250	23	0.0461619	0.000412693	0.00213092	42	0.116969	2.82432e-19	0.0136819	2	0.00461935	0.723909	2.13384e-05
BAG3	S100A14	29352	24	0.0728426	2.30847e-08	0.00530604	34	0.134324	4.84026e-25	0.018043	8	0.0275015	0.0351177	0.00075633
BAG3	SPRY2	33583	25	0.0768963	2.79184e-10	0.00591305	44	0.0590852	1.26336e-06	0.00349106	13	-0.0164587	1.82255	0.000270887
BAG3	SUGT1	33471	25	0.0635268	1.97321e-07	0.00403565	44	0.00808004	0.508631	6.5287e-05	10	0.0164636	0.178031	0.000271051
BAG3	VASP	29380	23	0.0484582	0.000202432	0.0023482	57	0.0449429	0.000568724	0.00201986	5	0.0151129	0.246743	0.000228398
BAG3	VIM	33571	27	0.0690835	1.45871e-08	0.00477253	64	0.0373868	0.00218444	0.00139777	12	-0.00661999	1.41242	4.38243e-05
BAG3	YWHAQ	28690	22	0.0850936	1.07429e-10	0.00724091	68	0.0136631	0.300764	0.00018668	6	0.00849335	0.520069	7.21369e-05
BAG4	CASP2	28701	74	0.0298726	0.0236205	0.000892374	48	0.0402149	0.00230857	0.00161724	23	0.00267758	0.839278	7.16945e-06
BAG4	CD93	27654	64	0.0244438	0.0691253	0.0005975	47	0.0389143	0.00380049	0.00151432	13	0.00720307	0.59228	5.18842e-05
BAG4	DCUN1D1	28558	69	0.0520367	8.3448e-05	0.00270781	66	0.02915	0.027603	0.000849721	2	0.0163329	0.217161	0.000266765
BAG4	GRAP2	28704	71	0.0383111	0.0036962	0.00146774	49	0.0677546	2.7758e-07	0.00459069	26	0.0133692	0.311198	0.000178735
BAG4	IL24	28270	76	0.047444	0.000358782	0.00225093	63	0.0269462	0.0427561	0.000726096	3	0.0129319	0.330945	0.000167233
BAG4	ITIH5	29107	78	0.0283473	0.0305611	0.00080357	58	0.104554	1.27251e-15	0.0109316	1	-0.0185799	1.84363	0.000345213
BAG4	PDCD6	28704	69	0.0384198	0.00360009	0.00147608	92	0.726429	0	0.527699	33	0.100631	2.14122e-14	0.0101267
BAG4	RBPMS	29580	73	0.0295835	0.0228789	0.000875185	64	0.0252358	0.0522672	0.000636847	14	0.0101751	0.433935	0.000103532
BAG4	SCGB3A1	28660	73	0.0439849	0.000865414	0.00193467	36	0.113004	9.39501e-18	0.0127698	4	-0.00321152	1.19207	1.03138e-05
BAG4	SUOX	29193	69	0.0307135	0.0189368	0.00094332	58	0.0685675	1.57072e-07	0.0047015	16	0.00173294	0.894684	3.00309e-06
BAG4	VIM	28217	68	0.0528417	7.14634e-05	0.00279225	53	0.0335649	0.0116842	0.0011266	15	-0.0106364	1.57562	0.000113133
BAG4	WWP2	28545	68	0.0371365	0.00501124	0.00137912	42	0.12855	1.82072e-22	0.0165251	6	-0.00187703	1.11276	3.52323e-06
BAG4	YAP1	29185	71	0.03531	0.00697658	0.0012468	33	0.0524546	6.08619e-05	0.00275148	31	0.00398566	0.760792	1.58855e-05
BAG6	BLMH	34352	31	0.0461616	0.000129468	0.00213089	63	0.409001	2.30028e-275	0.167282	11	0.0677315	1.91638e-08	0.00458755
BAG6	BRK1	33306	28	0.037646	0.00211929	0.00141722	64	0.0598288	1.02704e-06	0.00357949	11	-0.0187265	1.87354	0.00035068
BAG6	C1QA	34031	31	0.0332199	0.00612818	0.00110356	85	0.325048	3.10041e-167	0.105656	10	0.00705037	0.560873	4.97077e-05
BAG6	CLU	29068	21	0.0352812	0.00714088	0.00124476	53	0.117691	2.20729e-19	0.0138511	6	0.010669	0.416055	0.000113827
BAG6	CNST	33978	30	0.0375664	0.00195366	0.00141123	56	0.0187907	0.12143	0.000353089	3	-0.00230343	1.15057	5.30581e-06
BAG6	CXCL8	33575	32	0.0276612	0.0234077	0.000765144	38	0.0862025	1.48664e-12	0.00743087	11	0.0354552	0.0036637	0.00125707
BAG6	EDN1	28309	20	0.0122658	0.356159	0.000150451	29	0.162751	6.65572e-35	0.0264878	10	0.0187776	0.157765	0.000352597
BAG6	EFEMP1	34039	31	0.043995	0.000282461	0.00193556	36	0.155191	5.85634e-38	0.0240842	1	-0.00198815	1.13027	3.95274e-06
BAG6	ENOPH1	28902	20	0.0300169	0.0224839	0.000901013	62	0.0377646	0.00408525	0.00142616	1	-0.00842003	1.47784	7.08969e-05
BAG6	FGF21	34052	29	6.97791e-05	0.995406	4.86912e-09	48	0.0979519	5.43912e-16	0.00959458	6	-0.00170264	1.11172	2.89899e-06
BAG6	FN1	29068	23	0.00984118	0.453147	9.68489e-05	70	0.296608	2.21153e-118	0.0879763	10	0.0228639	0.081322	0.000522758
BAG6	GRN	33657	31	0.034818	0.00427799	0.0012123	18	0.168029	8.16809e-44	0.0282337	2	0.00623724	0.60891	3.89032e-05
BAG6	HAVCR2	33807	34	0.0365755	0.00263079	0.00133776	89	0.105558	3.25255e-18	0.0111426	10	0.00294539	0.808671	8.67533e-06
BAG6	IMMT	28902	25	0.0342992	0.00911136	0.00117644	25	0.0566162	1.65601e-05	0.00320539	1	0.0152786	0.245482	0.000233436
BAG6	LBP	34086	30	0.0201633	0.0959822	0.00040656	71	0.517547	0	0.267855	1	0.0107033	0.376924	0.00011456
BAG6	MESD	33807	34	0.027714	0.0226786	0.000768064	73	0.0330862	0.0065131	0.0010947	22	0.0135639	0.264792	0.000183978
BAG6	PLA2G2A	33864	28	0.0263645	0.0300396	0.000695086	79	0.445096	0	0.198111	11	-0.00893501	1.53776	7.98345e-05
BAG6	PTH	28267	20	0.037446	0.00486567	0.0014022	69	0.0177974	0.180919	0.000316746	11	0.0311	0.0193692	0.000967212
BAG6	PTN	34520	30	0.0178561	0.137936	0.000318841	48	0.109175	9.29364e-20	0.0119191	4	-0.0155442	1.80344	0.000241622
BAG6	RAB2B	28902	22	0.0471845	0.000332603	0.00222638	44	0.121948	1.35234e-20	0.0148714	1	0.00217619	0.86862	4.73579e-06
BAG6	RAB6A	33804	31	0.0300216	0.0135699	0.000901296	36	0.0342983	0.00479802	0.00117638	13	0.0147008	0.226843	0.000216114
BAG6	RNF4	28532	21	0.0459038	0.000523274	0.00210716	1	0.0347591	0.00864325	0.00120819	4	0.00322495	0.807577	1.04003e-05
BAG6	S100A4	33886	30	0.00268107	0.825347	7.18815e-06	61	0.130016	6.13e-27	0.016904	11	0.0242189	0.0461862	0.000586556
BAG6	SERPINH1	28532	24	0.0440908	0.000864017	0.001944	32	0.13924	4.2317e-26	0.0193878	10	0.0194174	0.142493	0.000377036
BAG6	SNCA	28366	24	0.0237742	0.0733708	0.000565214	56	0.0483731	0.000267638	0.00233996	4	0.0146973	0.268378	0.000216011
BAG6	SPP1	34300	31	0.0285062	0.0182219	0.000812603	42	0.119585	2.83076e-23	0.0143005	5	0.0069026	0.567585	4.76459e-05
BAG6	TCOF1	29024	22	0.0280235	0.032769	0.000785317	65	0.0442294	0.000750333	0.00195624	3	0.0133066	0.310785	0.000177066
BAG6	TCTN3	29024	21	0.00504078	0.701018	2.54094e-05	74	0.565171	0	0.319418	2	0.00145113	0.91199	2.10577e-06
BAG6	TRIM21	33804	31	0.0299177	0.0138975	0.000895066	51	0.062341	2.90248e-07	0.0038864	5	0.015792	0.194201	0.000249389
BAG6	TSC22D1	29004	24	0.0376177	0.00416651	0.00141509	41	0.0482555	0.000236569	0.00232859	2	-0.0166009	1.79381	0.000275591
BAG6	TSNAX	28100	20	0.00905692	0.497246	8.20277e-05	52	0.0114337	0.391455	0.000130729	5	0.0325319	0.0147315	0.00105833
BAG6	UBXN1	28366	24	0.0329882	0.0129633	0.00108822	59	0.0283946	0.0324665	0.000806252	4	-0.00760701	1.43324	5.78666e-05
BAG6	VCAM1	34033	31	0.0288206	0.0174205	0.000830626	43	0.0728393	1.78754e-09	0.00530557	3	0.00594032	0.624147	3.52873e-05
BAIAP2	CDH1	32465	57	0.0752517	1.26991e-09	0.00566282	38	0.0229971	0.0638858	0.000528867	4	0.0159732	0.198114	0.000255144
BAIAP2	DECR1	33640	61	0.0549877	6.39449e-06	0.00302365	49	0.0734145	1.65186e-09	0.00538969	3	-0.000914213	1.05976	8.35785e-07
BAIAP2	DLG4	28907	51	0.0777826	3.18567e-09	0.00605014	69	0.0578677	1.06968e-05	0.00334867	22	-0.00365877	1.21909	1.33866e-05
BAIAP2	LAMP1	28140	58	0.0511402	0.000123941	0.00261532	52	0.0680707	3.1968e-07	0.00463362	4	0.0541677	4.78789e-05	0.00293415
BAIAP2	MAPT	33220	63	0.0758969	5.85865e-10	0.00576035	39	0.0324234	0.00821626	0.00105128	10	0.0100143	0.414418	0.000100287
BAIAP2	NCK2	33799	59	0.0961309	2.37305e-15	0.00924115	48	0.0604605	6.54903e-07	0.00365548	2	0.0103977	0.392722	0.000108112
BAIAP2	RET	33699	61	0.0641886	1.3363e-07	0.00412018	63	0.344575	3.51485e-187	0.118732	11	0.016247	0.182341	0.000263966
BAIAP2	SRPK2	33640	55	0.0800861	4.75671e-11	0.00641378	54	0.00383222	0.75331	1.46859e-05	7	0.00339093	0.780945	1.14984e-05
BAIAP2	STX7	28110	55	0.0517166	0.000104697	0.0026746	70	0.467712	1.23021e-303	0.218754	7	0.0315633	0.0179485	0.000996241
BAIAP2	TRIM25	28832	53	0.0757698	8.38398e-09	0.00574106	60	0.0781062	2.87265e-09	0.00610057	7	0.00198944	0.879949	3.95786e-06
BANK1	ITPR1	28843	36	0.114986	1.95091e-18	0.0132219	55	0.115377	1.49503e-18	0.0133118	21	0.0135899	0.302102	0.000184684
BANK1	SERPINH1	29066	38	0.117801	2.04262e-19	0.0138771	38	0.11922	7.49459e-20	0.0142133	5	0.0104379	0.426225	0.00010895
BAP18	BRD3	29113	66	0.0749901	1.01182e-08	0.00562352	73	0.0498697	0.000140826	0.00248699	26	0.0135998	0.299495	0.000184955
BAP18	ESR1	29185	63	0.0440326	0.000765389	0.00193887	72	0.0298962	0.0223657	0.000893782	7	0.00592936	0.650613	3.51573e-05
BAP18	LMNB1	30034	60	0.051803	5.90658e-05	0.00268355	59	0.0254792	0.0483238	0.000649192	3	0.0168151	0.192587	0.000282747
BAP18	NEFL	28798	66	0.0466255	0.000400928	0.00217393	48	0.0311137	0.0182151	0.000968061	2	0.0169236	0.199101	0.00028641
BAP18	YY1	29185	60	0.0555533	2.16981e-05	0.00308617	69	0.0220714	0.0917763	0.000487145	4	0.0167694	0.200192	0.000281214
BATF	JUN	28350	66	0.0345465	0.00928082	0.00119346	67	0.0110769	0.404321	0.000122699	2	-0.00830403	1.46813	6.89569e-05
BAX	BCL2	28787	62	0.0396804	0.00260148	0.00157454	65	0.052812	6.09675e-05	0.00278911	4	0.0213851	0.104713	0.000457322
BAX	CASP3	33956	68	0.0505583	3.06906e-05	0.00255614	37	0.0984557	4.23103e-16	0.00969353	3	0.00527025	0.664121	2.77755e-05
BAX	CASP9	28067	57	0.0542349	4.79583e-05	0.00294142	25	0.0736618	3.29453e-08	0.00542606	24	0.0310251	0.020102	0.000962554
BAX	CLU	28915	60	0.0541411	3.79944e-05	0.00293126	38	0.107984	1.80985e-16	0.0116605	31	0.00524882	0.689843	2.75501e-05
BAX	GUK1	27990	57	0.0594577	8.52485e-06	0.00353522	1	-0.0123804	1.64562	0.000153273	1	-0.00376435	1.22174	1.41704e-05
BAX	NSFL1C	34082	65	0.0453262	0.000181599	0.00205447	40	0.0753282	4.76264e-10	0.00567434	3	0.00271364	0.822761	7.36384e-06
BAX	PARK7	33783	65	0.0614776	4.25921e-07	0.00377949	15	0.127146	9.45842e-26	0.0161661	18	0.00254841	0.834114	6.49439e-06
BAX	PRDX1	32892	64	0.0452023	0.000245117	0.00204325	36	0.0619921	4.86037e-07	0.00384302	17	0.010244	0.406142	0.000104939
BAX	PSMC3	27894	58	0.0364482	0.00647968	0.00132847	3	-0.0072341	1.41092	5.23322e-05	1	0.0165874	0.215473	0.000275143
BAX	SNCA	28207	57	0.0368274	0.00566959	0.00135625	54	0.0481844	0.000294302	0.00232173	8	0.0250248	0.0601892	0.000626241
BAX	TP53	33167	71	0.0354627	0.00387006	0.00125761	40	0.0538723	1.13405e-05	0.00290223	3	0.00776315	0.527291	6.02665e-05
BCAM	LAMA4	34766	71	0.230139	3.01647e-84	0.052964	39	0.134464	2.03588e-29	0.0180805	3	0.00557931	0.641825	3.11287e-05
BCAM	PDGFRA	34440	67	0.252291	1.74079e-100	0.0636507	54	0.209024	7.26258e-69	0.043691	6	-0.0128852	1.71504	0.000166029
BCAM	RNF4	29133	61	0.227397	3.27067e-69	0.0517094	61	0.0276985	0.0345039	0.000767209	2	0.0282172	0.0312609	0.000796211
BCAM	TSPAN15	28663	64	0.236867	6.33684e-74	0.0561062	51	0.0285779	0.0304947	0.000816698	1	0.0150524	0.254521	0.000226576
BCAN	CSNK1D	28545	68	0.173209	1.08151e-39	0.0300014	71	0.039986	0.00251274	0.00159888	19	-0.00310626	1.18552	9.64887e-06
BCAN	GUSB	34324	68	0.149401	1.48155e-35	0.0223206	46	0.123678	8.29545e-25	0.0152963	15	0.0118985	0.324313	0.000141573
BCAT1	DNAJB6	29152	73	0.301814	4.63721e-123	0.0910916	32	0.121241	1.54831e-20	0.0146995	27	0.0714619	4.70142e-08	0.00510681
BCAT1	EIF4G3	30149	72	0.298623	1.95994e-124	0.0891757	34	0.0659274	2.99828e-07	0.00434642	20	0.0557169	1.49996e-05	0.00310437
BCAT1	EPHX2	29024	75	0.328066	1.09128e-145	0.107628	23	0.12874	7.07369e-23	0.0165741	41	0.0265502	0.0431123	0.000704913
BCAT1	MIF	29588	73	0.311233	4.56651e-133	0.0968658	42	0.107962	8.27492e-17	0.0116558	14	0.0408557	0.00167023	0.00166919
BCAT1	PSAP	29941	71	0.320957	1.5653e-143	0.103013	43	0.19129	1.87871e-50	0.036592	8	0.0181579	0.160046	0.000329708
BCAT1	SERPINE2	30474	68	0.316468	8.0882e-142	0.100152	28	0.39928	4.66739e-232	0.159424	23	0.037203	0.00367688	0.00138407
BCAT1	SPARC	29765	70	0.303098	1.01029e-126	0.0918681	63	0.079944	6.54458e-10	0.00639104	12	0.0447054	0.000560016	0.00199857
BCAT1	WWP2	29434	77	0.310278	1.53809e-131	0.0962725	48	0.131373	4.47199e-24	0.0172588	17	0.0737174	1.49512e-08	0.00543426
BCAT2	CAT	28703	73	0.00344681	0.794028	1.18805e-05	34	0.169689	2.43266e-38	0.0287944	1	-0.00496243	1.293	2.46257e-05
BCAT2	NDUFS6	28067	71	0.0400321	0.00270209	0.00160257	66	0.0463574	0.000512406	0.00214901	7	-0.00680801	1.38991	4.6349e-05
BCAT2	NIT1	28445	71	0.041339	0.00181676	0.00170891	27	0.194631	1.10685e-49	0.0378813	1	0.0206604	0.119199	0.000426853
BCHE	CCL3	29060	66	0.404634	6.78472e-228	0.163728	57	0.318141	7.73313e-137	0.101214	1	0.0101972	0.437009	0.000103983
BCHE	CST5	28578	66	0.392224	1.5789e-209	0.153839	60	0.590976	0	0.349253	2	0.0119571	0.366123	0.000142971
BCHE	DEFA1_DEFA1B	28458	51	0.420262	2.11824e-242	0.17662	43	0.271599	8.44253e-97	0.0737661	6	0.0156996	0.236346	0.000246478
BCHE	SLAMF1	28597	63	0.410171	5.29034e-231	0.168241	46	0.10215	9.66824e-15	0.0104345	4	0.00539458	0.683367	2.91014e-05
BCHE	SLURP1	29409	65	0.38591	3.70598e-208	0.148926	37	0.303979	5.75766e-126	0.0924031	4	-0.00397416	1.23941	1.57939e-05
BCL2	BCL2L1	30087	67	0.0713781	2.97886e-08	0.00509484	50	0.031726	0.0138523	0.00100654	1	0.016002	0.214574	0.000256064
BCL2	CASP3	29778	67	0.0629788	1.15154e-06	0.00396633	33	0.107384	9.65479e-17	0.0115313	2	0.0371911	0.00409982	0.00138318
BCL2	CASP8	29668	64	0.0447967	0.000557449	0.00200674	22	0.173973	1.54882e-41	0.0302667	5	0.0139819	0.28157	0.000195495
BCL2	CDK1	29103	69	0.049928	0.000138679	0.00249281	46	0.0191467	0.144152	0.000366596	8	8.78773e-05	0.994652	7.72243e-09
BCL2	PPP1CC	30059	65	0.0589861	4.73357e-06	0.00347936	3	0.0093012	0.470913	8.65123e-05	18	-0.00658057	1.39002	4.33039e-05
BCL2	PPP2R5A	30338	69	0.0890337	3.72375e-12	0.00792699	42	0.0900481	2.11378e-12	0.00810866	2	0.00922133	0.47268	8.5033e-05
BCL2	PPP3R1	29308	68	0.0793097	1.20176e-09	0.00629003	60	0.0253701	0.0521174	0.000643643	1	-0.00254434	1.15441	6.47366e-06
BCL2	PRUNE2	29663	62	0.0585827	6.3337e-06	0.00343193	73	0.0157572	0.224964	0.000248291	11	-0.00785321	1.45464	6.16729e-05
BCL2	RRAS	29299	56	0.0497877	0.000137566	0.00247881	69	0.0458926	0.000441561	0.00210613	1	-0.00407393	1.24478	1.65969e-05
BCL2	SERPINB8	29812	64	0.071169	3.77501e-08	0.00506503	36	0.612193	0	0.37478	1	0.0266979	0.0392661	0.000712778
BCL2	SOD1	28803	64	0.0584255	9.12172e-06	0.00341354	39	0.0454059	0.000566654	0.00206169	5	0.0290783	0.0273226	0.00084555
BCL2L1	CASP9	29185	48	0.0341772	0.00901846	0.00116808	32	0.0475804	0.000276439	0.00226389	6	0.0214499	0.101293	0.000460098
BCL2L1	CDK1	29063	46	0.0422604	0.00127065	0.00178594	49	0.0199451	0.128418	0.000397808	9	0.0252863	0.0539005	0.000639399
BCL2L1	CREB3	29063	44	0.0246224	0.0605174	0.000606262	57	0.0244824	0.0619957	0.000599385	12	0.0058057	0.658117	3.37062e-05
BCL2L1	GNAS	30173	47	0.0294496	0.0221588	0.000867281	61	0.0646013	5.10403e-07	0.00417333	3	0.00182612	0.887221	3.3347e-06
BCL2L1	GSTP1	28806	46	0.0177278	0.178505	0.000314274	8	0.17369	2.9645e-40	0.0301682	13	0.00959457	0.466553	9.20559e-05
BCL2L1	LARP1	30014	45	0.00854913	0.507845	7.30877e-05	54	0.0361109	0.00514301	0.001304	2	0.00810801	0.529985	6.57399e-05
BCL2L1	MAPK9	29521	47	0.0148785	0.253018	0.00022137	24	0.0557374	1.82618e-05	0.00310666	6	0.012381	0.341522	0.00015329
BCL2L1	MTIF3	30087	47	0.0174538	0.175832	0.000304635	65	0.0803261	4.38609e-10	0.00645228	14	0.00889135	0.490467	7.9056e-05
BCL2L1	PDIA4	30151	45	0.0392453	0.00230321	0.0015402	49	0.0434915	0.000729762	0.00189151	3	0.00735765	0.567842	5.41349e-05
BCL2L1	SNCA	29348	45	0.0356787	0.00626436	0.00127297	52	0.0386623	0.00305275	0.00149478	8	0.0469627	0.000319441	0.00220549
BCL2L11	BID	35081	1	0.0230629	0.0533965	0.000531899	66	0.0718643	1.67878e-09	0.00516447	3	0.0171294	0.151392	0.000293415
BCL2L11	ELOB	28595	4	0.0170794	0.196557	0.000291705	73	0.0529932	6.08468e-05	0.00280828	1	0.0287801	0.029522	0.000828295
BCR	DDR1	34699	60	0.0660494	3.65036e-08	0.00436253	99	0.299202	1.70389e-143	0.0895216	1	-0.0044353	1.28817	1.96719e-05
BCR	FES	33640	61	0.0769521	2.61313e-10	0.00592162	39	0.105762	3.38315e-18	0.0111855	8	0.0221013	0.0698741	0.000488465
BCR	GRK5	33804	65	0.0592781	1.07609e-06	0.0035139	10	0.191417	8.39914e-57	0.0366406	17	0.0634798	1.75514e-07	0.00402968
BCR	HIF1A	28701	53	0.0638242	1.30242e-06	0.00407353	66	0.0175011	0.184925	0.000306287	19	0.00782844	0.553192	6.12845e-05
BCR	IL3	28480	52	0.0565954	1.92131e-05	0.00320303	8	0.0154549	0.243525	0.000238853	5	0.0047662	0.719119	2.27167e-05
BCR	NAGK	28790	54	0.0703652	9.04777e-08	0.00495125	13	0.187667	8.56153e-47	0.0352188	10	0.0444061	0.00075024	0.0019719
BCR	RAD51	29066	53	0.0483211	0.000228245	0.00233493	59	0.0280856	0.0322503	0.000788802	2	0.00683151	0.602541	4.66696e-05
BCR	RRM2	33640	62	0.0610205	5.47397e-07	0.0037235	66	0.0329795	0.00682304	0.00108765	2	0.0422433	0.000528493	0.0017845
BCR	TP53	33640	62	0.0725375	2.57563e-09	0.00526169	38	0.0767892	2.84986e-10	0.00589659	6	0.011091	0.363036	0.000123011
BCR	YWHAQ	28881	56	0.0772872	4.0693e-09	0.00597331	65	0.0240767	0.0672952	0.000579687	1	-0.00747638	1.43003	5.58962e-05
BDNF	CBLN4	29903	49	0.0345558	0.00752989	0.0011941	89	0.24563	6.91845e-83	0.060334	1	0.00987093	0.445354	9.74353e-05
BDNF	KDR	29778	49	0.0475411	0.000242561	0.00226016	50	0.410871	2.40101e-241	0.168815	5	0.000203813	0.987454	4.15397e-08
BDNF	MFAP4	29421	51	0.0706152	5.88307e-08	0.00498651	28	0.153746	1.87508e-32	0.0236379	2	-0.0148839	1.74635	0.00022153
BDNF	NOS3	28962	36	0.0559829	2.01691e-05	0.00313408	47	0.0596473	5.55812e-06	0.00355781	1	0.0302476	0.0213337	0.000914915
BDNF	PDGFRA	29578	48	0.0495811	0.000136308	0.00245828	68	0.186318	2.39168e-47	0.0347144	8	0.0169428	0.192619	0.000287058
BDNF	TXN	29640	52	0.0544068	2.77497e-05	0.0029601	39	0.0491896	0.000151393	0.00241961	1	-0.00627357	1.37085	3.93577e-05
BECN1	SH3GLB2	29334	6	-0.020166	1.87749	0.000406667	30	0.20184	5.61058e-55	0.0407396	3	0.00443483	0.734164	1.96677e-05
BGLAP	CTSD	27456	41	0.108008	1.01382e-15	0.0116657	51	0.279325	5.75124e-99	0.0780227	1	-0.0101796	1.54925	0.000103624
BHLHE40	CSNK2A1	29267	78	0.0574882	1.07837e-05	0.00330489	77	0.0406728	0.00185639	0.00165428	32	0.014511	0.267005	0.00021057
BHMT2	INPPL1	28570	66	0.0347384	0.00863628	0.00120675	40	0.0245294	0.0637282	0.000601692	8	0.00500679	0.705143	2.50679e-05
BID	CASP10	33647	68	0.0617506	3.9923e-07	0.00381313	25	0.144711	8.12673e-33	0.0209412	10	-0.00903779	1.54146	8.16816e-05
BID	CASP8	34599	64	0.0603897	4.98393e-07	0.00364692	22	0.166963	1.95769e-44	0.0278765	12	0.00720392	0.549089	5.18965e-05
BID	GBP2	33916	62	0.0872409	6.13387e-13	0.00761098	30	0.0827422	8.79193e-12	0.00684627	10	0.0452476	0.000193185	0.00204734
BID	NPM1	9261	24	0.0366077	0.115286	0.00134013	68	0.0570361	0.0140931	0.00325311	1	-0.000689438	1.02365	4.75325e-07
BID	RPA2	28701	56	0.0647744	9.03466e-07	0.00419572	43	0.0576031	1.26052e-05	0.00331812	1	0.00733743	0.578354	5.38378e-05
BID	TNFRSF1A	34388	67	0.0708649	4.02927e-09	0.00502183	63	0.0773047	1.37042e-10	0.00597602	14	0.00554116	0.645922	3.07044e-05
BID	TRAF2	35081	67	0.0580798	1.12679e-06	0.00337326	56	0.0527915	9.6804e-06	0.00278694	8	-0.00261502	1.17335	6.83835e-06
BIRC2	BOLA1	28067	45	0.0586994	1.07968e-05	0.00344561	12	0.0706277	1.1781e-07	0.00498827	4	0.0209239	0.117011	0.000437811
BIRC2	BOLA2_BOLA2B	28228	46	0.0691266	2.00609e-07	0.00477849	82	0.105421	2.00567e-15	0.0111136	8	-0.00255532	1.15222	6.52968e-06
BIRC2	CASP10	33220	58	0.0560014	4.93723e-06	0.00313615	23	0.132081	3.04116e-27	0.0174453	23	-0.00499061	1.31578	2.49062e-05
BIRC2	CASP9	28110	49	0.0500843	0.000172071	0.00250843	26	0.0747302	2.0248e-08	0.0055846	10	0.0214387	0.107989	0.000459617
BIRC2	CD40	33641	57	0.0513785	2.48349e-05	0.00263975	43	0.299115	4.15696e-139	0.0894696	35	0.0255335	0.036231	0.000651962
BIRC2	CD82	28458	46	0.0507023	0.000129957	0.00257073	66	0.025129	0.058015	0.000631468	3	0.0079167	0.550438	6.26742e-05
BIRC2	CXCL1	33596	55	0.0524827	1.6763e-05	0.00275443	86	0.48612	0	0.236312	3	0.0179168	0.141975	0.000321012
BIRC2	CXCL3	33641	57	0.0420757	0.000556191	0.00177037	63	0.0331856	0.00648346	0.00110128	1	0.00152841	0.900252	2.33603e-06
BIRC2	DIABLO	33523	57	0.0330988	0.00672232	0.00109553	47	0.0541514	9.15446e-06	0.00293238	6	0.0167921	0.16921	0.000281975
BIRC2	GFAP	34239	54	0.0378526	0.0017319	0.00143282	42	0.0887278	1.90797e-13	0.00787262	14	-0.000220376	1.01455	4.85655e-08
BIRC2	MAD1L1	33420	52	0.0424881	0.000511677	0.00180524	38	0.128071	7.61769e-26	0.0164021	12	0.0198607	0.104466	0.000394446
BIRC2	MAP3K5	34299	53	0.0509589	2.41778e-05	0.00259681	63	0.0453511	0.000171836	0.00205672	5	0.00384952	0.749911	1.48188e-05
BIRC2	NFIC	28919	46	0.0422378	0.00131469	0.00178403	68	0.0540342	3.93598e-05	0.0029197	2	0.000339674	0.979397	1.15379e-07
BIRC2	NFKB1	28043	51	0.039248	0.00328612	0.0015404	45	0.0939191	1.82435e-12	0.00882079	13	0.0117042	0.380857	0.000136987
BIRC2	PACS2	28043	46	0.0364969	0.00626786	0.00133202	43	0.128821	3.48432e-22	0.016595	1	-0.00490587	1.28661	2.40676e-05
BIRC2	PRDX3	33334	55	0.039871	0.00113002	0.0015897	55	0.0291925	0.0171489	0.000852202	10	0.00873533	0.475795	7.63061e-05
BIRC2	TAX1BP1	28907	46	0.0474411	0.000308165	0.00225066	65	0.0342009	0.00930639	0.0011697	10	0.0135049	0.304589	0.000182383
BIRC2	TLR3	34038	52	0.0555199	4.57616e-06	0.00308246	97	0.876895	0	0.768946	10	0.0130424	0.281969	0.000170105
BIRC2	TNFSF12	34038	50	0.0564315	3.18193e-06	0.00318451	63	0.270424	2.16705e-114	0.073129	6	0.0261616	0.030895	0.000684428
BIRC2	TNFSF14	33522	53	0.0358994	0.00328458	0.00128877	48	0.251314	4.3668e-97	0.0631589	39	0.0356429	0.00351434	0.00127042
BIRC2	TNIP1	28907	46	0.0389473	0.00305888	0.00151689	55	0.0355911	0.00680232	0.00126673	3	0.00970351	0.460731	9.41582e-05
BIRC2	TRAF2	33640	54	0.0479553	8.31847e-05	0.00229971	53	0.0505449	3.35697e-05	0.00255478	18	0.0217114	0.0749541	0.000471386
BIRC2	TRIM25	28832	46	0.040198	0.00226584	0.00161588	56	0.0872103	3.2794e-11	0.00760563	9	-0.00450169	1.26747	2.02652e-05
BIRC2	UBE2L6	28950	51	0.0507154	0.000113068	0.00257205	10	0.175308	3.48245e-41	0.0307329	19	0.0315032	0.0165199	0.000992454
BIRC2	YOD1	28043	46	0.0448393	0.000782817	0.00201056	25	0.0888547	2.63361e-11	0.00789515	5	0.017026	0.20237	0.000289885
BLMH	CD274	34576	77	0.420127	6.88826e-294	0.176506	56	0.307448	2.74212e-151	0.0945245	14	0.0261616	0.0295939	0.000684428
BLMH	CTSD	32704	62	0.410403	3.37517e-264	0.168431	78	0.290616	1.80669e-127	0.0844577	16	0.0106753	0.388041	0.000113962
BLMH	GORASP2	29778	58	0.444523	6.08548e-287	0.197601	61	0.0204967	0.113755	0.000420116	10	0.0472394	0.000265657	0.00223156
BLMH	LYN	34656	78	0.438154	0	0.191979	44	0.0536732	7.79074e-06	0.00288082	4	0.0462484	0.000117318	0.00213891
BLMH	LZTFL1	29236	69	0.420547	2.32818e-249	0.17686	39	0.10228	4.51181e-15	0.0104612	13	0.050642	0.000107051	0.00256461
BLMH	NFKB1	28910	50	0.404748	7.21361e-227	0.163821	73	0.074266	1.57001e-08	0.00551543	9	0.0539586	4.04168e-05	0.00291153
BLMH	SERPINB5	34352	86	0.413102	2.03101e-281	0.170653	59	0.0286647	0.0175043	0.000821664	2	0.0218254	0.0704677	0.000476347
BLMH	SH3GLB2	29847	53	0.42508	1.42549e-260	0.180693	34	0.205778	4.33312e-58	0.0423446	5	0.0241867	0.0616882	0.000584997
BLMH	SORT1	34955	73	0.410279	4.33235e-282	0.168329	39	0.158359	1.71175e-40	0.0250777	6	0.0627054	1.54462e-07	0.00393196
BLMH	TRIM25	29778	57	0.436142	4.26383e-275	0.19022	62	0.0827885	1.57091e-10	0.00685394	5	0.0657089	3.87317e-07	0.00431766
BLMH	YES1	34656	81	0.421203	3.20825e-296	0.177412	35	0.0584758	1.10725e-06	0.00341942	3	0.0519819	1.49261e-05	0.00270212
BLNK	CD79B	29043	2	0.0536738	4.26628e-05	0.00288088	21	0.120547	3.01108e-20	0.0145316	2	0.00529729	0.68649	2.80612e-05
BLNK	FGR	28115	45	0.0494952	0.00020487	0.00244978	53	0.0897782	1.53772e-11	0.00806013	7	0.0177521	0.183195	0.000315137
BLNK	SHC1	28483	56	0.0470919	0.000377542	0.00221765	63	0.0320155	0.0156766	0.00102499	1	0.00618277	0.640838	3.82267e-05
BLNK	SRC	28798	5	0.0419782	0.00144077	0.00176217	54	0.0394897	0.0027237	0.00155943	3	-0.000985652	1.05961	9.71509e-07
BLOC1S2	BRK1	28079	68	0.0250407	0.0606195	0.000627038	52	0.0350142	0.00869158	0.001226	6	-0.00139214	1.08306	1.93806e-06
BLOC1S3	TRIM25	30087	69	0.0618791	1.55898e-06	0.00382902	64	0.096531	6.19867e-14	0.00931823	6	-0.0406207	1.99838	0.00165004
BLVRB	ORM1	29558	35	0.179005	9.40402e-44	0.0320427	80	0.351761	9.64749e-172	0.123736	2	0.019635	0.13119	0.000385535
BLVRB	SH3GL3	28977	35	0.159179	3.40158e-34	0.0253378	42	0.0301822	0.0215822	0.000910963	1	-0.0026605	1.16046	7.07825e-06
BLVRB	VCAM1	34606	41	0.166073	5.49228e-44	0.0275801	54	0.0485556	5.31978e-05	0.00235764	1	0.00482903	0.687928	2.33195e-05
BMP10	CD33	29053	26	0.331886	2.07278e-149	0.110148	96	0.875743	0	0.766926	8	0.0432	0.000988853	0.00186624
BMP10	KIR3DL1	28253	25	0.355026	1.74615e-167	0.126044	96	0.764171	0	0.583958	21	0.021296	0.109472	0.000453518
BMP10	LRRC25	28838	23	0.341213	3.41136e-157	0.116426	30	0.221193	7.54562e-65	0.0489263	1	0.00971994	0.460516	9.44773e-05
BMP10	REEP4	29375	28	0.322689	1.89536e-142	0.104128	38	0.146664	1.307e-29	0.0215103	2	0.0143362	0.271912	0.000205526
BMP10	TNFSF8	29421	31	0.348349	1.74407e-167	0.121347	39	0.16219	5.69774e-36	0.0263055	6	0.00470557	0.718192	2.21424e-05
BMP4	CBLN4	34523	63	0.034734	0.0038967	0.00120645	71	0.244296	2.32806e-94	0.0596806	24	0.00961527	0.424401	9.24534e-05
BMP4	CHRDL2	34218	66	0.0252874	0.0364576	0.000639452	47	0.2449	5.19924e-94	0.0599761	12	0.0489822	5.04315e-05	0.00239925
BMP4	DNAJA1	28308	67	0.0456139	0.000596946	0.00208062	69	0.0390302	0.00331308	0.00152336	2	0.00551643	0.678167	3.0431e-05
BMP4	FSTL1	28653	60	0.043407	0.00101404	0.00188417	42	0.161477	8.89761e-35	0.0260749	6	0.0161083	0.222783	0.000259478
BMP4	GLI2	28496	62	0.0239647	0.070451	0.000574307	76	0.0561148	2.24903e-05	0.00314887	6	0.0197333	0.136351	0.000389403
BMP4	IL5RA	34234	67	0.0357231	0.00311503	0.00127614	73	0.462946	0	0.214319	13	0.00355274	0.768832	1.2622e-05
BMP4	KDR	34317	65	0.0427901	0.000391346	0.001831	62	0.421987	1.56081e-294	0.178073	1	0.0071725	0.55245	5.14448e-05
BMP4	MMP10	34095	66	0.0569786	2.50044e-06	0.00324656	96	0.37372	5.29568e-225	0.139667	3	0.00699209	0.563744	4.88893e-05
BMP4	SART1	28421	57	0.0454656	0.000606317	0.00206712	50	0.0302788	0.0224415	0.000916807	3	0.0126732	0.339431	0.00016061
BMP6	BMPER	28319	53	0.110325	8.37309e-17	0.0121715	71	0.224499	1.26457e-65	0.0503999	1	0.00244456	0.854076	5.97587e-06
BMP6	CHRDL2	33931	46	0.123283	2.13729e-24	0.0151986	45	0.239462	4.12136e-89	0.0573421	23	0.00502123	0.679195	2.52128e-05
BMP6	GLI2	28170	49	0.145118	6.78412e-28	0.0210592	80	0.0400987	0.00260943	0.00160791	8	-0.012928	1.66805	0.000167134
BMP6	SMAD5	33673	54	0.131815	1.74386e-27	0.0173751	40	0.0385667	0.00154866	0.00148739	3	0.0323927	0.0078517	0.00104929
BMP6	SNX2	28855	53	0.113971	3.8055e-18	0.0129893	27	0.0633379	1.46916e-06	0.00401168	4	-0.00277444	1.16689	7.69752e-06
BNIP2	CREB3	29044	67	0.0211439	0.107133	0.000447063	57	0.0151875	0.247167	0.000230659	25	0.0186222	0.155893	0.000346788
BNIP2	MYO6	30149	66	0.0435888	0.000710669	0.00189998	51	0.0429192	0.000857994	0.00184206	5	-0.00702022	1.41424	4.92834e-05
BNIP2	STX7	29235	65	0.0364295	0.0053373	0.00132711	71	0.484465	0	0.234706	11	0.0387986	0.00300482	0.00150533
BNIP2	SYT1	30080	68	0.0403514	0.00174569	0.00162824	55	0.0337535	0.00883896	0.0011393	8	0.00929133	0.4712	8.63288e-05
BNIP3L	GBP2	28270	42	0.0622377	2.82225e-06	0.00387353	22	0.0746136	1.94282e-08	0.00556719	1	0.00795589	0.54977	6.32963e-05
BOC	CDH15	34049	71	0.163482	5.33994e-42	0.0267263	81	0.34231	1.7085e-186	0.117176	11	0.025977	0.032073	0.000674802
BOLA1	CIAPIN1	28790	14	0.0590837	7.24677e-06	0.00349089	46	0.0596469	5.92231e-06	0.00355775	11	0.0273629	0.0378683	0.00074873
BOLA1	DDAH1	28599	12	0.0744432	1.73755e-08	0.00554179	70	0.165097	3.13055e-36	0.0272569	1	0.0577145	1.25795e-05	0.00333097
BOLA1	GLRX5	28474	14	0.0879738	2.93463e-11	0.00773938	30	0.113255	1.01921e-17	0.0128266	10	0.0378695	0.00426353	0.0014341
BOLA1	NFU1	29134	16	0.0838057	1.48763e-10	0.00702339	32	0.0871369	2.69661e-11	0.00759284	14	0.0342086	0.00902029	0.00117023
BOLA1	UROS	28561	34	0.0802262	1.26498e-09	0.00643625	31	0.0884245	2.16291e-11	0.00781889	13	0.0108307	0.413125	0.000117304
BOLA2_BOLA2B	CIAPIN1	29011	83	0.0817903	4.39957e-10	0.00668965	42	0.0617193	2.54262e-06	0.00380927	2	-0.00065107	1.03954	4.23892e-07
BOLA2_BOLA2B	IL16	29189	73	0.103839	1.81832e-15	0.0107826	48	0.399797	5.57628e-223	0.159838	11	-0.00490909	1.29232	2.40992e-05
BOLA2_BOLA2B	NPM1	7934	24	0.0609787	0.0151489	0.00371841	66	0.0451654	0.0721464	0.00203991	11	-0.00135378	1.04296	1.83272e-06
BOLA2_BOLA2B	PARK7	28892	86	0.0771076	4.3933e-09	0.00594558	17	0.109524	6.91033e-17	0.0119954	4	0.013068	0.32063	0.000170772
BOLA2_BOLA2B	SNCA	28824	80	0.068578	1.87303e-07	0.00470294	51	0.0654124	6.68078e-07	0.00427878	6	0.00605962	0.645547	3.6719e-05
BPIFB1	FCN1	29400	72	0.343706	1.04404e-162	0.118134	75	0.368697	9.05049e-189	0.135937	1	0.0172276	0.186551	0.000296791
BRAP	BRK1	28582	21	0.0261382	0.0481473	0.000683207	49	0.043464	0.00101297	0.00188912	19	0.015588	0.238665	0.000242984
BRAP	HRAS	29350	6	0.0256176	0.0496904	0.000656261	41	0.0336638	0.0098983	0.00113325	17	0.00387351	0.766688	1.50041e-05
BRAP	PPIE	29399	16	0.0153697	0.238684	0.000236227	48	0.043591	0.000828182	0.00190017	10	-0.00246985	1.15017	6.10016e-06
BRD1	LRP2	29082	69	0.0552869	2.45772e-05	0.00305664	67	0.0596836	5.24574e-06	0.00356213	3	0.00867434	0.508356	7.52442e-05
BRD1	PRKD2	28679	71	0.0613699	3.30484e-06	0.00376627	51	0.0562671	2.01211e-05	0.00316598	8	0.00115716	0.930185	1.33902e-06
BRD1	RALY	29686	72	0.0624934	1.44327e-06	0.00390543	20	0.0650855	5.18785e-07	0.00423613	7	0.00430831	0.739968	1.85616e-05
BRD1	SESTD1	28466	71	0.0664578	5.19908e-07	0.00441663	28	0.0749061	1.52679e-08	0.00561093	7	0.0114483	0.387788	0.000131064
BRD1	TRAF2	29066	71	0.0386691	0.00319096	0.0014953	39	0.0519287	7.46285e-05	0.00269659	5	0.013856	0.290857	0.000191988
BRD2	EGFR	28935	28	0.0480742	0.00025375	0.00231113	41	0.16426	2.77273e-36	0.0269815	7	-0.000479766	1.02911	2.30176e-07
BRD2	EPB41L5	28561	27	0.056249	2.10353e-05	0.00316395	64	0.024227	0.0671165	0.000586949	11	-0.00767313	1.43795	5.8877e-05
BRD2	NOP56	28470	31	0.0377312	0.00440592	0.00142365	70	0.0434325	0.00104477	0.00188639	2	0.00147159	0.911601	2.16558e-06
BRD2	PRC1	29116	26	0.0757842	7.03575e-09	0.00574324	71	0.0275612	0.0354568	0.000759619	13	0.00676548	0.605743	4.57717e-05
BRD2	SMARCA2	28079	31	0.0300167	0.0244962	0.000901003	67	0.046191	0.000535544	0.0021336	4	0.0129342	0.332533	0.000167292
BRD2	TOP2B	28558	27	0.0517682	9.07995e-05	0.00267994	44	0.0597649	6.19709e-06	0.00357184	7	-0.00173596	1.10435	3.01355e-06
BRD3	CDC27	28043	73	0.0655841	8.8526e-07	0.00430127	32	0.069431	1.94444e-07	0.00482066	5	-0.00752304	1.42674	5.65962e-05
BRD3	EGFR	28910	69	0.0733217	2.38247e-08	0.00537607	43	0.147871	1.25652e-29	0.0218659	3	-0.0167674	1.79762	0.000281146
BRD3	GPI	29138	74	0.0464209	0.000393095	0.0021549	54	0.0454588	0.000518254	0.00206651	7	0.00291839	0.823748	8.51702e-06
BRD3	LYAR	28043	73	0.0306759	0.0216049	0.000941012	55	0.0688074	2.49978e-07	0.00473446	4	0.021594	0.105893	0.000466303
BRD3	MORF4L1	28679	72	0.0650122	8.32874e-07	0.00422659	71	0.0398657	0.00253142	0.00158927	3	0.00898983	0.496085	8.08171e-05
BRD3	NPM1	7831	36	0.0505739	0.0453894	0.00255772	57	0.0297936	0.238663	0.00088766	2	0.0468349	0.0638936	0.00219351
BRD3	PARP1	28595	69	0.0608364	4.14544e-06	0.00370107	27	0.0813084	7.37982e-10	0.00661105	3	0.0163666	0.215892	0.000267867
BRD3	SAP18	28679	74	0.0676246	2.96048e-07	0.00457308	73	0.0124674	0.345179	0.000155435	7	0.0157892	0.231881	0.000249299
BRD3	SART1	29451	75	0.0440143	0.000727886	0.00193726	52	0.00283458	0.82782	8.03487e-06	16	-0.0131935	1.68864	0.000174068
BRD3	TSPYL1	28587	71	0.0480863	0.000275667	0.00231229	32	0.100104	3.29077e-14	0.0100208	30	0.00271423	0.837431	7.36702e-06
BRDT	TP53	28043	49	0.0520546	9.62052e-05	0.00270968	37	0.0618629	3.55034e-06	0.00382701	1	-0.00219	1.13024	4.79608e-06
BRK1	HRAS	28422	49	0.040132	0.0024765	0.00161058	35	0.0232547	0.0795886	0.000540782	5	0.00710674	0.592178	5.05058e-05
BRK1	HSBP1	28226	50	0.0447043	0.000780239	0.00199847	83	0.480673	0	0.231046	26	0.0385588	0.00376167	0.00148678
BRK1	LRIG3	28019	51	0.0378901	0.00455992	0.00143566	38	0.0818116	8.63584e-10	0.00669314	1	-0.00954355	1.52491	9.10793e-05
BRK1	NRP1	33791	61	0.0530431	1.28418e-05	0.00281357	50	0.25205	1.95813e-98	0.0635294	3	-0.00278694	1.18118	7.76702e-06
BRK1	RHOC	33466	59	0.053556	1.16633e-05	0.00286825	34	0.0728427	2.42944e-09	0.00530606	16	0.023871	0.0508414	0.000569823
BRK1	SNAPIN	28930	49	0.0303434	0.0209921	0.000920722	70	0.010951	0.404933	0.000119925	8	0.00297635	0.820929	8.85867e-06
BRK1	SNCA	28258	52	0.0513817	0.000111444	0.00264008	54	0.0575084	1.52042e-05	0.00330721	8	0.0401182	0.00255831	0.00160947
BRK1	TNIP1	28915	51	0.0600948	4.80521e-06	0.00361139	57	0.0138867	0.291038	0.000192839	10	0.0253991	0.0534346	0.000645112
BRK1	WASF3	34305	64	0.0546133	6.00441e-06	0.00298261	33	0.093012	1.16668e-14	0.00865124	7	0.0318232	0.0083855	0.00101272
BRSK2	MAPT	28930	67	0.379856	5.35468e-198	0.14429	35	0.0325544	0.0132716	0.00105979	4	-0.0127914	1.66936	0.000163621
BRSK2	TP53	28919	67	0.400363	1.29792e-221	0.16029	37	0.0657945	5.50678e-07	0.00432892	3	0.0205316	0.118483	0.000421547
BRSK2	TRIM25	30046	67	0.404597	1.66722e-235	0.163699	58	0.063078	9.90489e-07	0.00397883	21	0.0763407	3.11959e-09	0.00582791
BSG	DDC	34689	56	0.132508	1.51148e-28	0.0175584	70	0.320567	1.51395e-165	0.102763	7	-0.00915794	1.55432	8.38679e-05
BSG	DYNLT1	29094	51	0.138707	2.18095e-26	0.0192397	33	0.0520601	7.10419e-05	0.00271026	1	0.00385991	0.768486	1.48989e-05
BSG	HEBP1	34153	56	0.116915	3.20441e-22	0.0136691	55	0.100498	8.423e-17	0.0100999	3	-0.00139746	1.09193	1.95288e-06
BSG	LAMP3	35455	55	0.133528	1.42559e-29	0.0178296	39	0.186809	1.05612e-56	0.0348978	22	0.0198681	0.0943424	0.000394741
BSG	METAP2	35073	57	0.132187	1.03196e-28	0.0174733	42	0.0291093	0.0147698	0.00084735	1	0.00212294	0.858908	4.50687e-06
BSG	NCLN	34256	53	0.126802	5.88934e-26	0.0160786	82	0.0347967	0.00397051	0.00121081	7	0.00334006	0.782233	1.1156e-05
BSG	NRP1	34906	59	0.1149	5.95036e-22	0.0132021	46	0.245668	1.77638e-96	0.0603528	4	0.00772929	0.518477	5.97419e-05
BSG	OXCT1	29124	50	0.118958	8.33933e-20	0.0141509	27	0.0494646	0.000159113	0.00244674	1	-0.0101355	1.56068	0.000102729
BSG	PGD	29878	51	0.153461	8.21133e-33	0.0235502	27	0.168412	2.92522e-39	0.0283628	3	0.018106	0.161698	0.000327829
BSG	PPT1	29094	49	0.13373	1.2564e-24	0.0178837	62	0.0362494	0.00568757	0.00131402	4	-0.00328291	1.19769	1.07775e-05
BSG	SLC16A1	34002	53	0.116563	5.2533e-22	0.013587	46	0.0626279	2.35916e-07	0.00392225	4	-0.00290181	1.18909	8.42051e-06
BSG	SPTLC1	29823	55	0.14318	1.09256e-28	0.0205005	15	0.150988	9.4685e-32	0.0227975	1	-0.00954103	1.53869	9.10312e-05
BSG	TMPRSS11B	28914	53	0.131437	1.06097e-23	0.0172757	69	-0.00644182	1.37568	4.1497e-05	4	0.00684585	0.602751	4.68656e-05
BSG	TNFAIP2	29747	51	0.12534	2.90722e-22	0.0157102	63	0.0898962	3.75034e-12	0.00808133	5	0.0163915	0.206196	0.000268682
BSG	TUBB3	28914	50	0.140102	9.76948e-27	0.0196285	40	0.01145	0.384032	0.000131102	8	-0.00178544	1.10797	3.1878e-06
BSND	GAD2	28483	75	0.0463474	0.00046694	0.00214808	72	0.0244222	0.0653205	0.000596443	30	0.00842896	0.524763	7.10474e-05
BTC	ERBB2	33882	88	0.369026	1.21276e-217	0.13618	77	0.212404	5.64171e-70	0.0451156	15	0.0226794	0.0619322	0.000514354
BTC	ERBB4	33882	90	0.36115	7.15532e-208	0.130429	60	0.224919	1.86909e-78	0.0505885	13	0.00599508	0.621725	3.5941e-05
BTC	S100A4	33882	92	0.364858	1.94618e-212	0.133121	64	0.138135	3.19186e-30	0.0190813	42	0.0735211	1.36898e-09	0.00540536
BTD	ERP44	29482	87	0.516313	0	0.266579	43	0.0467721	0.000327368	0.00218763	9	0.00461706	0.723002	2.13172e-05
BTD	SERPINC1	30477	79	0.517415	0	0.267719	34	0.0724168	1.51475e-08	0.00524419	1	0.0242671	0.058167	0.000588894
BTLA	FGFR4	28361	60	0.0151343	0.254444	0.000229048	83	0.690697	0	0.477063	3	0.0210817	0.11239	0.000444437
BTN2A1	TNFRSF10A	34370	65	0.268501	7.92471e-114	0.072093	78	0.453541	0	0.2057	7	-0.0108394	1.63111	0.000117493
C1QA	CD33	34732	84	0.32664	2.18573e-172	0.106694	95	0.875502	0	0.766504	4	0.0602737	4.98105e-07	0.00363292
C1QA	COL2A1	29066	74	0.363159	9.92045e-181	0.131884	85	0.570564	0	0.325544	5	0.0119522	0.362237	0.000142856
C1QA	CSPG4	29814	74	0.325528	3.40675e-147	0.105969	60	0.0986769	2.23587e-14	0.00973713	1	-0.000449047	1.02765	2.01643e-07
C1QA	DCN	34031	69	0.325508	9.92103e-168	0.105955	43	0.0443573	0.000251683	0.00196757	7	-0.00265734	1.1735	7.06143e-06
C1QA	HRG	29660	79	0.334304	7.66062e-155	0.111759	64	0.383299	6.59321e-207	0.146918	2	0.014187	0.274614	0.00020127
C1QA	INSR	28922	71	0.335334	5.26911e-152	0.112449	66	0.0800479	1.0854e-09	0.00640766	4	0.0155663	0.236542	0.00024231
C1QA	LRP1	34536	82	0.325379	4.75561e-170	0.105872	49	0.00640491	0.59458	4.10229e-05	1	-0.00807438	1.49774	6.51955e-05
C1QA	NPTX1	34632	82	0.309401	1.57254e-153	0.0957289	98	0.443879	0	0.197028	12	0.0168351	0.161242	0.00028342
C1QA	NRP2	34632	79	0.342869	2.57113e-190	0.117559	72	0.196847	1.85169e-61	0.0387487	10	0.0135121	0.26086	0.000182577
C1QA	PPP1CC	29681	77	0.33172	1.89898e-152	0.110038	2	0.000290319	0.982158	8.4285e-08	5	-0.00126426	1.07758	1.59835e-06
C1QA	SFTPA1	33853	74	0.328473	4.76461e-170	0.107895	23	0.168919	1.6308e-44	0.0285337	6	-0.0034338	1.22243	1.1791e-05
C1QA	SUSD1	34031	85	0.318277	4.77311e-160	0.1013	40	0.102972	1.65008e-17	0.0106032	12	0.00661426	0.58536	4.37485e-05
C1QA	TUBB3	28859	71	0.33265	3.89671e-149	0.110656	40	0.0168598	0.200332	0.000284254	2	0.0217218	0.0989476	0.000471835
C1QBP	CD274	29402	50	0.0408366	0.00173597	0.00166763	80	0.308595	6.19012e-130	0.0952309	20	0.0506268	0.000102843	0.00256307
C1QBP	CHCHD10	30173	52	0.05941	3.87413e-06	0.00352955	55	0.0680059	1.23902e-07	0.0046248	3	0.00368195	0.774916	1.35567e-05
C1QBP	CIT	29453	50	0.0377384	0.00377111	0.00142419	61	0.0518952	6.75931e-05	0.00269311	11	-0.0148726	1.74623	0.000221194
C1QBP	ECI2	29115	48	0.0524237	6.27365e-05	0.00274825	10	0.16526	6.26575e-37	0.027311	10	0.0330455	0.0116755	0.00109201
C1QBP	EEF1D	30149	53	0.0457448	0.000380792	0.00209258	55	0.0587402	5.01936e-06	0.00345042	4	0.0237206	0.0655191	0.000562665
C1QBP	ERBB3	29428	52	0.0156802	0.22909	0.000245869	44	0.240636	2.70957e-78	0.0579059	8	0.028097	0.0311308	0.000789444
C1QBP	ESR1	29193	56	0.0521199	6.77171e-05	0.00271648	71	0.0459267	0.000447746	0.00210926	14	-0.00420478	1.25195	1.76802e-05
C1QBP	GRK5	29004	57	0.0283277	0.0309791	0.000802458	10	0.202073	1.67392e-54	0.0408335	1	0.0371787	0.00462843	0.00138226
C1QBP	GRPEL1	29519	51	0.0208527	0.109162	0.000434836	64	0.0822648	2.4536e-10	0.00676749	10	-0.0184083	1.84268	0.000338864
C1QBP	GRSF1	28941	54	0.0375003	0.00432585	0.00140627	50	0.0298955	0.0229398	0.000893742	6	0.00755929	0.5653	5.71429e-05
C1QBP	HADH	29115	48	0.042343	0.00122973	0.00179293	56	0.0290651	0.0265608	0.000844782	3	0.00217176	0.868402	4.71654e-06
C1QBP	HEXIM1	29530	51	0.0428324	0.000992991	0.00183461	29	0.0580436	8.06317e-06	0.00336906	3	0.0226013	0.0824263	0.000510821
C1QBP	HSDL2	29341	55	0.0424749	0.00113601	0.00180412	45	0.49175	0	0.241818	6	0.0823093	2.71028e-10	0.00677483
C1QBP	LETM1	30418	52	0.0309983	0.0156168	0.000960892	69	0.0339333	0.00812575	0.00115147	1	0.0275679	0.0315482	0.000759991
C1QBP	LONP1	29341	54	0.0634601	1.14401e-06	0.00402719	34	0.139829	5.20641e-27	0.0195522	2	-0.00364255	1.21973	1.32682e-05
C1QBP	MAVS	28919	48	0.0252643	0.0547142	0.000638283	52	0.0472207	0.000327932	0.00222979	6	0.00440305	0.737803	1.93868e-05
C1QBP	NARS1	30418	52	0.0261122	0.0416985	0.00068185	70	0.0509836	6.94502e-05	0.00259932	15	0.0210983	0.0998928	0.000445136
C1QBP	NFKB1	29115	51	0.0346727	0.00814364	0.0012022	42	0.0642403	9.2905e-07	0.00412681	4	0.015699	0.231	0.000246459
C1QBP	NFKBIE	28919	52	-0.000701983	1.04256	4.9278e-07	23	0.131754	8.20863e-24	0.0173591	2	0.0324091	0.0137128	0.00105035
C1QBP	NIT1	29341	65	0.0403472	0.00199274	0.0016279	27	0.181368	1.41929e-44	0.0328943	4	0.00535682	0.681613	2.86955e-05
C1QBP	NOP56	29115	51	0.0318993	0.0149213	0.00101756	72	0.0408523	0.00182076	0.00166891	11	0.00783873	0.549811	6.14457e-05
C1QBP	PDGFB	29708	48	0.0439256	0.000707603	0.00192946	65	0.0414161	0.00140822	0.00171529	3	0.00352063	0.786155	1.23949e-05
C1QBP	PRKAR1A	29506	50	0.0296589	0.0227055	0.00087965	72	0.0428385	0.000996274	0.00183513	8	0.011328	0.384279	0.000128324
C1QBP	PSAP	29816	54	0.0345148	0.00768774	0.00119127	39	0.192814	4.86536e-51	0.0371773	12	0.0073012	0.572964	5.33075e-05
C1QBP	PTPN1	29402	50	0.0158307	0.22485	0.00025061	54	0.0183356	0.159778	0.000336196	2	-0.00599791	1.35436	3.5975e-05
C1QBP	REST	29083	53	0.0299636	0.0223056	0.000897815	71	0.0507146	0.000109154	0.00257197	3	-0.00479208	1.28517	2.2964e-05
C1QBP	RHOC	29202	50	0.0624529	1.78563e-06	0.00390036	31	0.0665815	3.52976e-07	0.0044331	7	0.0277114	0.0342044	0.000767921
C1QBP	RSPO1	29402	51	0.0468459	0.000326382	0.00219454	52	0.206249	1.64735e-57	0.0425385	8	0.00267483	0.837521	7.15472e-06
C1QBP	RTN4IP1	30418	52	0.04259	0.000891917	0.00181391	29	0.0758027	3.23063e-09	0.00574605	4	0.00695741	0.587454	4.84056e-05
C1QBP	SAT2	29667	51	0.0481656	0.000206139	0.00231992	59	0.476045	0	0.226619	5	-0.00597793	1.35474	3.57357e-05
C1QBP	SERPINA1	29528	52	0.0372169	0.00423263	0.0013851	43	0.162244	4.07182e-36	0.0263233	6	-0.0035125	1.21273	1.23377e-05
C1QBP	SGSH	29640	53	0.048839	0.000168738	0.00238525	88	0.619508	0	0.38379	2	0.0238821	0.0659679	0.000570355
C1QBP	SLIRP	29083	47	0.0434233	0.000924903	0.00188558	55	-0.0111014	1.60271	0.00012324	1	0.00719806	0.58312	5.18121e-05
C1QBP	STK24	28930	52	0.036249	0.00582238	0.00131399	59	0.0223655	0.0889249	0.000500217	1	0.0348454	0.00803084	0.0012142
C1QBP	STK4	29506	54	0.0490425	0.000164026	0.00240516	54	0.0391003	0.00266353	0.00152883	9	0.0109874	0.398741	0.000120722
C1QBP	TAB2	29667	51	0.0372768	0.004083	0.00138956	60	0.0736541	1.34852e-08	0.00542493	2	0.0272316	0.0359505	0.00074156
C1QBP	TCTN3	30149	52	0.0517992	5.72427e-05	0.00268315	65	0.574188	0	0.329692	14	0.00648316	0.614756	4.20314e-05
C1QBP	TF	30085	50	0.0370876	0.00401156	0.00137549	38	0.284454	2.24238e-112	0.0809143	6	0.0215255	0.095005	0.000463348
C1QBP	TNFSF12	29907	53	0.0436058	0.000742887	0.00190147	60	0.285733	9.53232e-113	0.0816435	24	0.0190572	0.140575	0.000363178
C1QBP	TRIM25	30046	51	0.0422101	0.00106486	0.00178169	64	0.0573865	8.53867e-06	0.00329321	8	0.0173364	0.179045	0.000300551
C1QBP	WWP2	29402	50	0.0459182	0.000428033	0.00210848	41	0.13177	3.43708e-24	0.0173634	1	0.0245409	0.0598759	0.000602255
C1QTNF1	COL18A1	34859	59	0.193003	1.76197e-59	0.03725	61	0.185028	9.89197e-55	0.0342354	26	0.0216032	0.0712953	0.000466698
C1QTNF1	COL3A1	29681	57	0.201187	2.94618e-55	0.0404763	44	0.0954061	1.76005e-13	0.00910232	14	0.0022442	0.862754	5.03643e-06
C1QTNF1	COL4A1	34731	57	0.185312	1.04835e-54	0.0343405	51	0.130972	5.89774e-28	0.0171536	26	0.00802508	0.503673	6.44018e-05
C1QTNF1	COL5A1	28997	57	0.191742	3.83491e-49	0.0367649	60	0.214864	1.54025e-61	0.0461667	1	-0.00249487	1.15065	6.2244e-06
C1QTNF1	FN1	29720	57	0.189108	5.59738e-49	0.0357618	71	0.296079	1.46005e-120	0.0876628	5	0.0108351	0.403601	0.0001174
C1QTNF9	COL18A1	28926	88	0.700147	0	0.490206	61	0.196156	2.8459e-51	0.0384771	4	0.0176702	0.179015	0.000312236
C1QTNF9	COL2A1	28771	88	0.693294	0	0.480656	82	0.562592	0	0.316509	11	0.00861106	0.513715	7.41504e-05
C1R	C1RL	30479	60	0.254237	1.56828e-90	0.0646363	69	0.394504	3.88767e-226	0.155634	16	0.013789	0.281773	0.000190137
C1R	CSNK2A1	30085	59	0.224514	1.27201e-69	0.0504065	81	0.0479546	0.000198299	0.00229964	1	0.00715004	0.579226	5.11231e-05
C1R	EP300	29355	59	0.262372	5.02555e-93	0.0688388	37	0.0187256	0.151394	0.000350649	1	0.00697426	0.59315	4.86403e-05
C1RL	SPP1	29867	72	0.394813	5.01691e-222	0.155878	34	0.0988228	1.93795e-14	0.00976594	6	0.0234283	0.070214	0.000548884
C2CD2L	ESR1	28060	60	0.0524422	8.47877e-05	0.00275019	75	0.0492497	0.000223487	0.00242553	4	0.00650871	0.625914	4.23633e-05
C2CD2L	IL17RA	33781	61	0.0374561	0.00207548	0.00140296	100	0.790945	0	0.625594	9	0.00180242	0.882246	3.24873e-06
C2CD2L	IL20RA	33294	56	0.0163402	0.182486	0.000267001	71	0.0575237	2.6434e-06	0.00330898	6	-0.000118003	1.00768	1.39247e-08
C2CD2L	LRRC59	28898	53	0.0511262	0.000100947	0.00261389	64	0.0170074	0.196111	0.000289251	3	-0.011096	1.60097	0.000123121
C2CD2L	NRP1	33736	57	0.0564501	3.48983e-06	0.00318662	29	0.259326	4.03528e-104	0.0672501	2	-0.00734668	1.45373	5.39737e-05
C2CD2L	STX7	28060	59	0.0739369	2.93593e-08	0.00546667	73	0.469013	5.28984e-305	0.219973	2	0.0329086	0.0136856	0.00108298
C2orf69	TACC3	28796	41	0.0791663	1.78869e-09	0.00626731	29	0.161192	7.95841e-35	0.0259827	3	0.0112555	0.393106	0.000126686
C3	C5	28982	56	0.0778133	2.99706e-09	0.00605491	30	0.127309	2.25126e-22	0.0162076	6	0.0208264	0.112882	0.000433738
C3	CD46	27902	51	0.0802491	1.93822e-09	0.00643992	51	0.0976712	2.63517e-13	0.00953967	1	-0.000577347	1.03439	3.3333e-07
C3	CD55	27041	48	0.083665	7.18175e-10	0.00699983	47	0.289116	1.27328e-104	0.083588	3	0.00582623	0.668389	3.39449e-05
C3	CFHR2	28802	56	0.0877095	2.59144e-11	0.00769296	83	0.820312	0	0.672911	22	0.0580665	1.03515e-05	0.00337171
C3	CFHR4	28926	57	0.10291	4.28258e-15	0.0105904	99	0.812238	0	0.659731	16	0.0429121	0.00109597	0.00184145
C3	CFHR5	28519	60	0.0909816	5.83831e-12	0.00827765	85	0.43718	6.26399e-265	0.191126	1	0.00165166	0.900759	2.72798e-06
C3	CR1	28741	57	0.100187	2.67374e-14	0.0100373	86	0.414031	5.9858e-237	0.171422	2	0.00221677	0.86656	4.91408e-06
C3	CR2	28193	54	0.0853024	1.40506e-10	0.0072765	46	0.205571	7.38583e-55	0.0422593	8	0.00706965	0.595609	4.998e-05
C3	ITGAM	28154	52	0.099657	6.65014e-14	0.00993152	31	0.109682	1.54645e-16	0.0120301	1	-0.0130699	1.67316	0.000170821
C3	ITGAX	28118	57	0.118259	5.7308e-19	0.0139853	3	0.019915	0.135391	0.000396607	1	-0.00690502	1.39532	4.76793e-05
C3	LAMA1	27675	56	0.08946	2.60244e-11	0.00800309	86	0.0635543	2.22314e-06	0.00403915	3	-0.00115866	1.06868	1.3425e-06
C3	MAPT	27484	56	0.084767	3.09178e-10	0.00718545	29	0.0196982	0.144253	0.000388018	16	0.0127117	0.346086	0.000161588
C3	MASP1	27890	56	0.102731	1.45796e-14	0.0105536	62	0.236672	7.20611e-72	0.0560137	2	0.0154935	0.24729	0.000240048
C3	OLFM4	27108	59	0.0924573	9.07651e-12	0.00854835	96	0.574746	0	0.330332	8	0.0182773	0.178461	0.000334058
C3	SERPING1	28982	53	0.0926108	1.61476e-12	0.00857675	54	0.23887	5.27996e-76	0.057059	2	0.0014523	0.911979	2.10918e-06
C4BPB	PROS1	29776	39	0.213334	2.96319e-62	0.0455113	71	0.0974504	4.82831e-14	0.00949658	10	0.00425538	0.742674	1.81083e-05
C4BPB	TP53	33882	61	0.196262	8.17427e-60	0.0385189	42	0.0602082	7.05989e-07	0.00362502	5	-0.00303939	1.19753	9.23789e-06
C5	C8B	30526	30	0.12824	8.34682e-24	0.0164454	77	0.459372	0	0.211022	15	0.00173257	0.892338	3.0018e-06
C5	CTSB	29650	47	0.122376	3.15824e-21	0.014976	80	0.421568	3.22692e-254	0.17772	2	0.000390998	0.975985	1.5288e-07
C5	KEL	28967	49	0.137398	8.17484e-26	0.0188782	35	0.293108	3.91815e-115	0.0859123	9	0.00505947	0.700234	2.55982e-05
C5	KLK10	29720	42	0.148299	1.40277e-30	0.0219927	75	0.489042	0	0.239162	13	0.0099576	0.442748	9.91537e-05
C7	CLU	29809	88	0.535601	0	0.286868	61	0.0910441	1.889e-12	0.00828902	1	0.00847518	0.512969	7.18286e-05
C7orf50	FGFBP1	29699	39	0.300607	2.71551e-124	0.0903648	51	0.152397	3.42333e-32	0.0232248	1	0.0156522	0.227796	0.000244992
C7orf50	GRSF1	28921	37	0.348246	1.43591e-164	0.121275	49	0.00617674	0.638598	3.81522e-05	8	0.0356241	0.0067369	0.00126907
C7orf50	HDGF	29811	35	0.316757	4.72196e-139	0.100335	41	0.783217	0	0.613429	19	0.0525524	4.91286e-05	0.00276175
C7orf50	MINK1	30406	72	0.318001	5.98221e-143	0.101124	39	0.0722979	1.66077e-08	0.00522698	13	0.0887823	4.04537e-12	0.0078823
C7orf50	MNDA	29499	38	0.317402	3.46354e-138	0.100744	46	0.0570815	1.15036e-05	0.0032583	11	0.0238162	0.0673881	0.000567213
C7orf50	NEDD4L	29185	37	0.327025	1.5491e-145	0.106946	77	0.0294162	0.0246137	0.000865315	23	0.0339629	0.00945996	0.00115348
C7orf50	NOP56	29113	28	0.302762	1.08172e-123	0.0916646	75	0.0427218	0.00111198	0.00182515	8	-0.0105669	1.57983	0.00011166
C7orf50	NPM1	8098	24	0.285561	9.35638e-32	0.0815451	9	0.0701767	0.00472824	0.00492477	7	0.0166845	0.502309	0.000278374
C7orf50	PRKRA	28907	39	0.318744	1.17641e-136	0.101598	48	0.0377099	0.00413606	0.00142204	20	0.0739275	1.82942e-08	0.00546527
C7orf50	PTPN6	29636	49	0.277437	3.32373e-105	0.0769713	47	0.0324692	0.0124249	0.00105425	9	0.0793148	9.68271e-10	0.00629083
C7orf50	RPA2	29185	37	0.315243	7.90122e-135	0.0993778	43	0.0708316	6.05408e-08	0.00501711	18	0.0392317	0.00271914	0.00153913
C7orf50	SRPK2	29521	40	0.333247	4.21488e-153	0.111054	58	0.000484725	0.970296	2.34958e-07	12	0.091407	1.96799e-12	0.00835524
C7orf50	STAU1	29063	36	0.317277	4.57106e-136	0.100665	47	0.0305653	0.0197939	0.000934236	17	0.00849323	0.517395	7.21349e-05
C7orf50	TRIM25	30087	35	0.317301	8.08037e-141	0.10068	65	0.0601609	3.01342e-06	0.00361934	17	0.0779651	1.39843e-09	0.00607855
C7orf50	WWP2	29389	44	0.301318	1.28992e-123	0.0907923	43	0.128228	5.68317e-23	0.0164424	21	0.051588	7.60215e-05	0.00266132
C8B	CLU	30526	78	0.473739	0	0.224428	47	0.115849	1.08001e-19	0.0134211	7	0.00810858	0.526446	6.57491e-05
C9	SOD1	28968	45	0.1236	3.67198e-21	0.0152769	44	0.0505485	0.000118618	0.00255515	2	0.00400996	0.760259	1.60798e-05
CA2	RNF4	29027	47	0.100993	1.23127e-14	0.0101995	62	0.0302445	0.0212014	0.000914731	1	0.00586995	0.654772	3.44564e-05
CA2	SLC4A1	29557	50	0.0840297	9.76536e-11	0.007061	40	0.0468294	0.00031626	0.002193	8	0.0270411	0.0376225	0.000731222
CA2	VAV3	28577	45	0.0660297	5.85173e-07	0.00435992	41	0.0765224	6.94953e-09	0.00585568	9	0.0158003	0.23237	0.000249649
CA3	HPCAL1	35178	52	0.179244	7.0939e-52	0.0321286	51	0.150092	1.00413e-36	0.0225276	7	-0.00284524	1.18859	8.09541e-06
CA3	LXN	34349	58	0.152412	5.62996e-37	0.0232295	61	0.144539	2.1789e-33	0.0208915	13	0.010947	0.364332	0.000119836
CA4	TEX101	29121	46	0.252878	1.17659e-85	0.0639473	8	0.236654	6.03143e-75	0.0560053	34	-0.00593443	1.3493	3.52174e-05
CA6	HBQ1	34689	86	0.582131	0	0.338877	59	0.367489	8.62079e-221	0.135048	2	0.017733	0.139728	0.000314458
CA6	MYO9B	33730	87	0.58769	0	0.34538	51	0.0416768	0.000617206	0.00173696	1	0.00477997	0.694668	2.28482e-05
CA6	NPC2	29044	94	0.595283	0	0.354361	62	0.147422	1.39832e-29	0.0217333	2	0.014306	0.275676	0.000204661
CA6	TIMM10	29538	80	0.59017	0	0.348301	11	0.138341	1.24115e-26	0.0191382	10	0.0308925	0.0175789	0.000954348
CA8	HSD17B14	29185	54	-0.00152203	1.09255	2.31658e-06	96	0.673068	0	0.45302	5	0.0303749	0.0203036	0.000922635
CA8	ITPR1	28528	51	0.025795	0.0513876	0.00066538	56	0.0955671	4.71385e-13	0.00913308	7	0.0115249	0.384118	0.000132824
CA8	LMNB2	29185	51	0.00292659	0.823112	8.56492e-06	56	0.0775341	3.00574e-09	0.00601153	9	0.0116734	0.372559	0.000136268
CA8	SERPINA1	28814	50	0.00720536	0.584494	5.19172e-05	41	0.172888	6.69526e-40	0.0298901	3	0.0231837	0.0784619	0.000537485
CA9	CKAP4	35031	51	0.126823	1.62635e-26	0.0160841	53	0.186667	5.83557e-56	0.0348446	4	0.00671261	0.574277	4.50591e-05
CA9	CLGN	29125	54	0.140312	5.32656e-27	0.0196875	56	0.522629	0	0.273141	9	0.0130725	0.318502	0.00017089
CA9	IGF2R	34793	52	0.115982	2.85328e-22	0.0134518	85	0.397	2.08363e-261	0.157609	19	0.00789794	0.510091	6.23774e-05
CA9	ITGA6	34706	51	0.145042	6.02816e-34	0.0210372	38	0.178484	8.82202e-51	0.0318566	6	0.0186938	0.119403	0.000349457
CA9	ITGB1	34649	56	0.151926	4.69384e-37	0.0230816	58	0.0333646	0.0054769	0.00111319	7	-0.00920143	1.55621	8.46663e-05
CA9	SPINT2	34888	52	0.15349	4.80243e-38	0.0235593	31	0.151383	4.82882e-37	0.0229167	15	-0.00608328	1.38858	3.70064e-05
CABP2	MXRA8	28769	63	0.032381	0.0140431	0.00104853	32	0.0679178	2.51875e-07	0.00461283	8	0.0218157	0.098021	0.000475924
CACNB3	CIAPIN1	29710	38	0.0915726	1.52507e-12	0.00838553	49	0.0694627	8.32974e-08	0.00482507	5	-0.00995549	1.55708	9.91119e-05
CACYBP	HSP90B1	28053	31	0.0529959	7.1482e-05	0.00280857	45	0.0412563	0.00199673	0.00170208	2	0.0126044	0.345221	0.000158872
CACYBP	LGALS9	28862	33	0.0738698	1.92487e-08	0.00545675	55	0.350738	1.01175e-166	0.123017	7	0.00701	0.594403	4.91401e-05
CACYBP	MAPT	28209	26	0.0617522	3.46064e-06	0.00381333	27	0.0264137	0.0472838	0.000697683	2	-0.0164378	1.78294	0.000270201
CACYBP	PRDX1	28092	35	0.0874074	5.28848e-11	0.00764005	34	0.0852404	1.56113e-10	0.00726592	2	0.0144113	0.280146	0.000207686
CACYBP	PRKAB1	28349	33	0.0696665	1.51597e-07	0.00485343	22	0.142336	4.80119e-27	0.0202596	4	0.0103374	0.436462	0.000106862
CACYBP	S100A12	28522	35	0.0685569	2.18685e-07	0.00470005	15	0.177778	1.01699e-41	0.0316052	11	0.00270405	0.838214	7.3119e-06
CACYBP	S100A4	29003	35	0.0717093	4.57521e-08	0.00514222	61	0.141523	2.47296e-27	0.0200288	5	0.0361315	0.00592332	0.00130548
CACYBP	SNCA	29738	31	0.0752311	6.29985e-09	0.00565972	55	0.0425595	0.00102764	0.00181131	7	0.0191502	0.139775	0.00036673
CADPS	FAM3C	28732	72	0.0522779	7.35074e-05	0.00273298	31	0.079197	1.83863e-09	0.00627216	1	0.00670723	0.611229	4.4987e-05
CALB1	CASP3	34656	45	0.10057	4.7581e-17	0.0101144	40	0.0901047	5.67402e-14	0.00811886	15	-0.00225117	1.14864	5.06777e-06
CALCA	GNAS	29348	40	0.138806	1.21791e-26	0.0192672	61	0.0589989	6.10126e-06	0.00348087	1	0.0198148	0.129058	0.000392626
CALCOCO1	EP300	28878	23	0.0749981	1.15547e-08	0.00562472	46	0.00662543	0.614693	4.38963e-05	1	0.00474527	0.718448	2.25176e-05
CALCOCO1	GABARAPL1	29261	22	0.085224	6.57746e-11	0.00726314	66	0.0302074	0.0208409	0.00091249	2	-1.80232e-05	1.0011	3.24836e-10
CALCOCO1	PCBD1	28999	36	0.0770294	4.27092e-09	0.00593353	36	0.119274	7.97873e-20	0.0142264	3	-0.0118189	1.63181	0.000139687
CALCOCO1	TBC1D17	33924	39	0.0792579	6.26967e-11	0.00628182	42	0.300537	1.24469e-141	0.0903225	6	0.0194041	0.110027	0.000376518
CALCOCO2	CKB	29441	40	0.05067	0.000100348	0.00256745	58	0.0271457	0.0372582	0.000736891	1	0.012219	0.34853	0.000149305
CALCOCO2	CSNK1D	28528	42	0.0466781	0.000420589	0.00217885	71	0.00944158	0.475848	8.91435e-05	12	-0.0024675	1.14782	6.08854e-06
CALCOCO2	CTSB	28853	43	0.0358189	0.00650639	0.00128299	86	0.430406	6.05727e-259	0.185249	3	0.0318839	0.0154349	0.00101659
CALCOCO2	DYNC1H1	29248	41	0.0508178	0.000101007	0.00258245	67	-0.000336787	1.02054	1.13425e-07	2	-0.000370804	1.02262	1.37496e-07
CALCOCO2	GABARAP	29248	41	0.0432208	0.000945326	0.00186804	64	0.0316609	0.0154575	0.00100242	1	-0.00140567	1.08559	1.97592e-06
CALCOCO2	GART	29341	37	0.036831	0.00477679	0.00135652	22	0.063185	1.27277e-06	0.00399234	7	0.0507954	9.91103e-05	0.00258018
CALCOCO2	LGALS8	29131	42	0.0388039	0.00305338	0.00150574	18	0.180585	6.77892e-44	0.0326109	12	0.0236361	0.0712363	0.000558666
CALCOCO2	MYO6	29341	37	0.0294342	0.0241487	0.000866374	51	0.0336934	0.00984601	0.00113524	8	-0.00977183	1.54579	9.54887e-05
CALCOCO2	NFU1	29255	43	0.0142595	0.275468	0.000203333	29	0.0586504	7.14972e-06	0.00343987	2	0.0198676	0.128627	0.000394723
CALCOCO2	PDCD5	29131	51	0.0301806	0.0212416	0.000910868	18	0.303366	2.75295e-124	0.0920307	23	0.0214227	0.10205	0.000458932
CALCOCO2	RNF31	28528	42	0.0302388	0.0223715	0.000914383	66	0.0412622	0.00182555	0.00170257	7	-0.00733917	1.42057	5.38634e-05
CALCOCO2	RPA2	28528	41	0.0523967	7.51229e-05	0.00274541	49	0.0488925	0.000220473	0.00239048	4	-0.00461356	1.27246	2.12849e-05
CALCOCO2	RTN4IP1	29341	37	0.045238	0.000527487	0.00204647	27	0.0772785	3.07847e-09	0.00597196	2	0.00332641	0.798909	1.1065e-05
CALCOCO2	SEPTIN9	28818	40	0.0570428	1.47119e-05	0.00325388	60	0.0871008	3.51116e-11	0.00758655	18	0.0332458	0.0116033	0.00110528
CALCOCO2	TRAF3	28528	41	0.0531621	5.88509e-05	0.00282621	60	0.05473	3.53363e-05	0.00299538	2	-0.000609151	1.03669	3.71065e-07
CAMKK1	HSPB1	33121	37	0.188308	6.29531e-54	0.0354601	59	0.356195	2.20483e-197	0.126875	2	0.0317454	0.00977029	0.00100777
CAMKK1	PARK7	33702	42	0.185741	2.22724e-53	0.0344998	13	0.13332	4.16048e-28	0.0177743	7	0.0243141	0.0459284	0.000591175
CAMKK1	PRKAB1	33334	37	0.182634	4.32618e-51	0.0333551	20	0.134268	3.4128e-28	0.0180278	8	0.0229855	0.0605786	0.000528332
CAMKK1	RUVBL1	34299	50	0.189114	3.00363e-56	0.0357642	65	0.00652575	0.588946	4.25854e-05	3	0.00236511	0.844735	5.59374e-06
CAMKK1	SNCA	28253	34	0.174734	5.64638e-40	0.030532	58	0.0227632	0.0871042	0.000518164	16	0.0326496	0.0141174	0.00106599
CAMKK1	SOD1	32904	43	0.196144	4.56699e-58	0.0384726	47	0.0550385	7.92833e-06	0.00302924	2	-0.00651253	1.40263	4.2413e-05
CAMLG	CKAP4	28993	61	0.0323149	0.0138661	0.00104425	45	0.193448	5.35922e-50	0.0374221	7	0.0124065	0.344905	0.00015392
CAMLG	HRAS	29034	64	0.020033	0.12694	0.000401321	39	0.0462169	0.000427148	0.002136	6	-0.0104403	1.5736	0.000109
CAMLG	LAMP3	29094	62	0.0252002	0.0545985	0.00063505	52	0.198673	7.24894e-53	0.0394709	3	0.015289	0.243614	0.000233755
CAMLG	LMNB1	29247	62	0.0172564	0.186981	0.000297783	59	0.03027	0.0206102	0.000916275	3	0.00518207	0.691931	2.68539e-05
CAMLG	STX6	28202	65	0.0273963	0.0396487	0.000750557	49	0.0582889	1.18545e-05	0.00339759	8	0.000789559	0.952727	6.23403e-07
CAMLG	STX7	28478	61	0.0186233	0.159955	0.000346827	68	0.487842	0	0.23799	9	0.02646	0.0458558	0.00070013
CAMSAP1	HRAS	29618	75	0.0492798	0.000148162	0.0024285	43	0.0438142	0.000743821	0.00191969	18	-0.0022274	1.13608	4.96129e-06
CAMSAP1	KRT8	29267	73	0.0518182	7.30387e-05	0.00268513	67	0.0301076	0.0212558	0.000906468	4	0.0110971	0.395979	0.000123145
CANT1	ENTPD6	33869	39	0.132737	5.29512e-28	0.017619	93	0.542273	0	0.29406	18	0.0201696	0.0969571	0.000406814
CANT1	HRAS	29007	34	0.141261	3.05285e-27	0.0199548	36	0.0508389	0.00010716	0.00258459	14	0.00116504	0.929308	1.35732e-06
CANT1	TMEM132A	28830	29	0.153353	1.11248e-31	0.0235171	40	0.476081	0	0.226653	2	0.0126575	0.336569	0.000160212
CAPG	MIF	34184	61	0.648785	0	0.420922	38	0.0930928	1.236e-14	0.00866627	5	0.023675	0.0503044	0.000560505
CAPG	PRDX6	34860	69	0.649404	0	0.421726	27	0.0884055	1.41531e-13	0.00781553	13	0.0193224	0.10669	0.000373353
CAPN3	GSN	29925	49	0.0546187	2.36064e-05	0.0029832	53	0.144475	2.78781e-29	0.020873	49	0.0169392	0.1901	0.000286936
CAPN3	MYBPC1	30056	45	0.0554823	1.6774e-05	0.00307829	56	0.0190895	0.138914	0.000364409	1	-0.0276258	1.96779	0.000763183
CAPS	IGSF8	29499	43	0.119394	3.54587e-20	0.0142549	19	0.0969866	8.32541e-14	0.00940639	18	0.0357846	0.00598263	0.00128054
CAPS	TUBB3	29268	49	0.122824	4.08553e-21	0.0150859	37	0.025824	0.0482035	0.000666879	10	0.00650819	0.61862	4.23565e-05
CARHSP1	FKBP7	34250	43	0.0689014	1.14078e-08	0.0047474	39	0.0397378	0.00100334	0.00157909	5	0.00136048	0.910364	1.85091e-06
CARHSP1	GORASP2	28840	40	0.0838296	1.812e-10	0.00702741	58	0.0440897	0.000809875	0.0019439	11	0.0304487	0.0207482	0.000927125
CARHSP1	HSPB1	33120	28	0.0813391	3.36231e-11	0.00661605	64	0.35124	1.29226e-191	0.123369	7	0.0309346	0.0118081	0.000956948
CARHSP1	PNMA1	28226	45	0.0971865	2.5236e-13	0.00944522	55	0.0611426	4.28366e-06	0.00373841	16	0.0154352	0.24625	0.000238244
CARHSP1	SRPK2	33647	33	0.0839598	5.26785e-12	0.00704925	7	0.0389513	0.00139438	0.0015172	15	0.0265265	0.0295582	0.000703655
CARHSP1	TK1	28466	41	0.0949042	7.21294e-13	0.00900681	69	0.0608352	4.36125e-06	0.00370092	2	0.0339031	0.0105207	0.00114942
CARHSP1	TSC22D1	28930	44	0.0787075	2.03544e-09	0.00619487	53	0.0520108	7.55596e-05	0.00270512	12	0.0234278	0.0747638	0.000548861
CASC3	CASP8	29020	5	-0.00674464	1.39256	4.54902e-05	18	0.179746	2.43159e-43	0.0323086	2	0.00954453	0.467226	9.1098e-05
CASC3	ESR1	28478	2	0.00641626	0.628313	4.11684e-05	73	0.0303203	0.0221289	0.000919318	8	0.0149184	0.260319	0.000222559
CASC3	PAIP2B	28337	6	-0.00243297	1.14529	5.91934e-06	64	0.0478915	0.000310332	0.00229359	12	0.0225836	0.0891447	0.000510021
CASC3	STAU1	28387	3	0.0256252	0.0535272	0.00065665	40	0.0240112	0.07045	0.000576537	2	-0.00186263	1.11159	3.4694e-06
CASP1	HIP1	28040	29	0.0390373	0.00345751	0.00152391	41	0.0390826	0.00341997	0.00152745	6	0.00630394	0.636941	3.97397e-05
CASP1	IL18	33513	2	0.0106512	0.383303	0.000113447	25	0.224047	5.12248e-77	0.0501971	3	0.0194048	0.112186	0.000376548
CASP10	CASP2	33647	25	0.132958	6.4139e-28	0.0176777	53	0.0380893	0.00177785	0.00145079	2	-0.0101054	1.59279	0.000102119
CASP10	CASP3	34009	28	0.141116	1.36799e-31	0.0199137	37	0.0901405	9.51096e-14	0.00812531	4	0.0323652	0.0076008	0.00104751
CASP10	CASP7	28915	26	0.144463	2.41269e-28	0.0208694	41	0.0889229	1.25102e-11	0.00790728	15	0.0135669	0.302291	0.000184061
CASP10	CASP9	28115	33	0.131421	4.35212e-23	0.0172714	25	0.0634106	1.94858e-06	0.00402091	4	0.0240181	0.0717191	0.000576869
CASP10	FADD	33634	26	0.130825	4.58745e-27	0.0171152	41	0.0842429	4.5176e-12	0.00709686	10	0.0120637	0.322553	0.000145533
CASP10	FAS	33915	28	0.15937	7.93283e-40	0.0253986	54	0.259722	5.43925e-105	0.0674555	6	0.00642374	0.596833	4.12644e-05
CASP10	PRDX6	34040	26	0.135024	4.55772e-29	0.0182314	32	0.0959483	2.12872e-15	0.00920607	17	-0.00363422	1.23568	1.32076e-05
CASP10	SERPINB9	33651	25	0.138614	3.15499e-30	0.0192138	62	0.141413	2.10067e-31	0.0199977	8	0.0357619	0.00334432	0.00127891
CASP2	CASP8	34599	51	0.0384296	0.00138771	0.00147683	20	0.17807	2.14365e-50	0.0317088	8	0.0201287	0.0940944	0.000405165
CASP2	TNFRSF1A	34388	50	0.0462019	0.000126712	0.00213461	62	0.0703716	5.15989e-09	0.00495216	14	0.0146494	0.224486	0.000214605
CASP3	CASP8	35014	38	0.104101	2.47638e-18	0.0108371	19	0.179866	5.42001e-52	0.0323517	4	0.0183673	0.124343	0.000337359
CASP3	CASP9	29034	37	0.105018	1.03564e-15	0.0110288	27	0.0545719	3.17657e-05	0.00297809	5	0.00870781	0.507087	7.5826e-05
CASP3	CDH1	33828	41	0.123132	2.85817e-24	0.0151616	36	0.0417171	0.000598978	0.00174032	16	-0.00113398	1.0743	1.28591e-06
CASP3	CDKN1A	34656	40	0.0989615	1.48642e-16	0.00979337	42	0.127132	2.27187e-26	0.0161627	2	0.00894976	0.456289	8.00982e-05
CASP3	DSG3	34999	37	0.0821163	5.97509e-12	0.00674308	50	0.192436	2.2927e-59	0.0370316	2	0.000266007	0.982248	7.07595e-08
CASP3	EIF4B	34576	38	0.110624	2.81541e-20	0.0122377	55	0.0300351	0.0124992	0.00090211	2	-0.0033637	1.22026	1.13145e-05
CASP3	GLRX	34790	37	0.0858406	7.3739e-13	0.00736861	44	0.513021	0	0.26319	26	0.0763943	1.76413e-10	0.00583609
CASP3	IL18	34692	39	0.0944144	3.2631e-15	0.00891409	20	0.228042	1.54377e-82	0.0520031	11	0.0473731	7.89947e-05	0.00224421
CASP3	MAPK9	34759	37	0.111345	1.273e-20	0.0123978	27	0.0738379	7.12125e-10	0.00545204	4	0.0251737	0.0358384	0.000633717
CASP3	MYL3	29157	32	0.0852866	6.88887e-11	0.0072738	60	0.0420817	0.00130838	0.00177087	21	0.0207523	0.11308	0.00043066
CASP3	NFKB1	28910	35	0.097595	1.02822e-13	0.00952478	39	0.10268	5.00799e-15	0.0105431	8	0.00521434	0.691801	2.71893e-05
CASP3	NUCB2	35059	38	0.106522	3.78317e-19	0.0113469	45	0.303346	3.77732e-149	0.0920186	21	0.0442812	0.000208164	0.00196082
CASP3	PDE5A	29236	32	0.0864049	3.64146e-11	0.00746581	29	0.118728	8.32189e-20	0.0140963	8	0.0141565	0.279116	0.000200406
CASP3	PLA2G4A	34992	39	0.0812201	1.0146e-11	0.0065967	31	0.0512243	1.80962e-05	0.00262393	3	-0.00259443	1.17179	6.73108e-06
CASP3	PSIP1	34759	37	0.0925375	1.07294e-14	0.00856319	65	0.019713	0.100302	0.000388604	5	-0.00778268	1.4835	6.05701e-05
CASP3	RABEP1	29236	25	0.0873493	2.22283e-11	0.00762989	30	0.0468471	0.000339157	0.00219465	7	0.00492662	0.706442	2.42715e-05
CASP3	RET	34656	40	0.0994804	1.03143e-16	0.00989635	67	0.334871	3.14566e-181	0.112139	16	0.00553158	0.645201	3.05984e-05
CASP3	SLK	29398	34	0.095353	2.36592e-13	0.0090922	56	0.0212109	0.103912	0.000449904	4	-0.00530039	1.31549	2.80941e-05
CASP3	STK24	34009	37	0.0960617	2.03917e-15	0.00922785	60	0.0286645	0.0180806	0.000821656	1	0.0187389	0.122295	0.000351145
CASP3	TNFRSF10B	34576	38	0.0796936	3.21447e-11	0.00635107	50	0.316154	2.5034e-160	0.0999534	20	-0.00625435	1.39694	3.91169e-05
CASP3	TNFRSF1A	34817	39	0.0933669	5.87416e-15	0.00871738	69	0.0685242	1.04245e-08	0.00469556	2	-0.00274331	1.18103	7.52577e-06
CASP3	TNFSF10	35232	38	0.0977541	1.9721e-16	0.00955586	45	0.155551	2.08209e-39	0.0241962	7	-0.0118025	1.6781	0.000139299
CASP3	TRAF2	34759	37	0.095908	1.11816e-15	0.00919834	54	0.0325031	0.0067264	0.00105645	10	0.0179171	0.135268	0.000321021
CASP3	TXN	29457	22	0.0832508	1.55898e-10	0.00693069	43	0.0606543	3.18223e-06	0.00367895	11	0.0273283	0.0359519	0.000746836
CASP3	ZBTB16	33990	39	0.106214	1.62671e-18	0.0112814	48	0.28819	3.7183e-130	0.0830535	7	0.0280984	0.0205176	0.000789521
CASP4	IL1B	28424	1	0.01696	0.201085	0.000287642	45	0.0372733	0.00494678	0.0013893	2	0.00647197	0.625667	4.18864e-05
CASP4	MYH9	29612	11	0.0155777	0.230687	0.000242663	71	0.040362	0.00189221	0.00162909	42	0.0256315	0.0485678	0.000656973
CASP4	PLA2G4A	29240	2	0.00185554	0.887185	3.44304e-06	39	0.0810119	5.50329e-10	0.00656293	16	-0.00362603	1.2184	1.31481e-05
CASP7	CASP8	29746	45	0.0945212	2.76808e-13	0.00893425	25	0.160529	1.23598e-35	0.0257696	20	0.0144368	0.265566	0.000208422
CASP7	CASP9	29185	43	0.0771473	3.59974e-09	0.00595171	31	0.070473	7.0574e-08	0.00496644	9	0.000667152	0.959358	4.45092e-07
CASP7	CLSPN	28861	44	0.0896307	8.98857e-12	0.00803366	2	0.0145536	0.268939	0.000211807	3	0.0240149	0.0680959	0.000576717
CASP7	DCTN1	29853	46	0.0885393	7.2275e-12	0.0078392	54	-0.0011977	1.07372	1.43448e-06	2	0.00304215	0.814204	9.2547e-06
CASP7	EIF2AK2	29986	41	0.10579	2.14301e-16	0.0111916	17	0.107391	7.50633e-17	0.0115328	17	0.00834961	0.517973	6.9716e-05
CASP7	GBP2	29044	41	0.11775	2.19321e-19	0.0138651	23	0.086189	4.72613e-11	0.00742855	27	0.00799547	0.542382	6.39276e-05
CASP7	GOLGA3	30173	40	0.0992447	1.10371e-14	0.00984952	32	0.0848765	4.01133e-11	0.00720402	12	-0.00150796	1.09323	2.27396e-06
CASP7	GZMB	29521	43	0.0967917	9.11315e-14	0.00936863	42	0.258341	1.20551e-90	0.0667399	5	-0.00164056	1.10029	2.69144e-06
CASP7	NUCB2	29795	44	0.0765116	3.34488e-09	0.00585402	45	0.334479	1.04173e-155	0.111876	24	0.0416691	0.00129379	0.00173632
CASP7	PARP1	29521	43	0.078191	1.7885e-09	0.00611383	28	0.077643	2.32003e-09	0.00602844	15	0.0300178	0.0210813	0.000901069
CASP7	RAD51	29625	40	0.101032	6.43365e-15	0.0102074	57	0.00526997	0.68506	2.77726e-05	7	0.0153233	0.238274	0.000234802
CASP8	CEBPB	34003	21	0.184959	2.15584e-53	0.0342097	49	0.057734	1.89824e-06	0.00333321	4	0.0154616	0.202367	0.000239061
CASP8	CRADD	34414	21	0.160785	4.4105e-41	0.0258519	57	0.0583477	1.27478e-06	0.00340445	4	-0.00436351	1.28259	1.90402e-05
CASP8	EIF2AK2	29568	25	0.181138	8.60142e-45	0.0328111	14	0.114842	8.12211e-19	0.0131886	8	0.00595721	0.646957	3.54884e-05
CASP8	GZMB	34599	22	0.186198	5.15463e-55	0.0346696	35	0.237421	2.88078e-89	0.0563686	3	0.00925632	0.441405	8.56794e-05
CASP8	HIP1	28816	19	0.162296	2.60472e-35	0.0263401	40	0.0310342	0.018473	0.000963121	8	-0.0146769	1.73472	0.000215411
CASP8	IL24	34042	18	0.168527	1.49425e-44	0.0284015	65	0.0335129	0.00568462	0.00112312	7	0.00354504	0.769942	1.25673e-05
CASP8	MAPT	33942	22	0.158597	1.75683e-39	0.025153	42	0.0167382	0.167928	0.000280168	14	0.00386043	0.750484	1.49029e-05
CASP8	NFKB1	28816	26	0.159433	4.0407e-34	0.0254189	42	0.0704091	8.76869e-08	0.00495745	13	0.0259358	0.0489755	0.000672666
CASP8	NMT1	29762	25	0.185162	4.68589e-47	0.034285	6	-0.00130572	1.08022	1.7049e-06	2	0.00268431	0.835972	7.2055e-06
CASP8	NUCB2	35255	19	0.146961	2.43703e-35	0.0215976	42	0.308544	2.28156e-155	0.0951996	12	0.0481041	5.32381e-05	0.00231401
CASP8	OTUD7B	29762	23	0.174562	6.13183e-42	0.0304719	3	0.00669153	0.605754	4.47766e-05	12	0.024613	0.0575958	0.000605799
CASP8	PARK7	34686	21	0.176756	8.56599e-50	0.0312426	19	0.109749	4.86745e-20	0.0120449	4	0.0232654	0.0526649	0.00054128
CASP8	PRDX6	35314	19	0.169206	1.63616e-46	0.0286307	27	0.100095	3.4211e-17	0.0100189	3	0.00339497	0.775454	1.15258e-05
CASP8	PTPN6	34720	22	0.167534	6.91517e-45	0.0280675	52	0.0173943	0.147247	0.000302561	6	0.0376716	0.00169093	0.00141915
CASP8	S100A14	29762	25	0.183454	3.2859e-46	0.0336555	29	0.133192	5.75185e-25	0.0177401	2	0.0228298	0.0782117	0.000521198
CASP8	SERPINB5	34003	21	0.157987	2.96386e-39	0.02496	57	0.0368012	0.00240397	0.00135433	5	0.00452837	0.708886	2.05061e-05
CASP8	SERPINB9	34469	21	0.176086	4.0154e-49	0.0310064	68	0.124844	2.37998e-25	0.015586	17	0.00438934	0.715592	1.92663e-05
CASP8	SRC	34811	21	0.16567	4.98977e-44	0.0274466	63	0.0198468	0.0977518	0.000393894	16	0.0148116	0.21657	0.000219382
CASP8	STK24	33942	22	0.172478	1.75998e-46	0.0297487	59	0.0215892	0.075306	0.000466092	3	0.00554591	0.647784	3.07571e-05
CASP8	TNFRSF1A	34686	20	0.182057	9.1218e-53	0.0331449	73	0.0697416	6.07371e-09	0.00486389	21	0.0038975	0.745514	1.51905e-05
CASP8	TNFSF10	35086	21	0.173111	2.46514e-48	0.0299673	45	0.166388	9.74442e-45	0.0276849	5	-0.00581995	1.37405	3.38718e-05
CASP8	TP53	34011	20	0.17732	3.6425e-49	0.0314425	42	0.0574495	2.12514e-06	0.00330044	2	0.0144705	0.232758	0.000209394
CASP8	TRAF2	34599	20	0.152449	2.99435e-37	0.0232408	60	0.0466884	0.000102337	0.00217981	16	0.00490966	0.683041	2.41047e-05
CASP8	UNG	29657	21	0.180499	1.29693e-44	0.0325798	58	0.0275159	0.0340876	0.000757123	7	0.00376193	0.772078	1.41521e-05
CASP9	DIABLO	28605	29	0.063616	1.46779e-06	0.004047	46	0.0462389	0.000467895	0.00213804	3	0.00780187	0.555196	6.08692e-05
CASP9	HSPB1	28230	29	0.0708871	9.71498e-08	0.00502498	65	0.347299	9.02684e-160	0.120617	19	-0.000743944	1.04457	5.53452e-07
CASP9	LYN	28642	29	0.0631201	1.74532e-06	0.00398415	36	0.0227282	0.0854326	0.000516572	5	0.0162065	0.220058	0.000262649
CASQ2	CSNK2A1	29115	61	0.0301266	0.0215081	0.00090761	77	0.0480717	0.000242911	0.00231089	16	0.0232063	0.076611	0.000538532
CASQ2	EPB41L5	28392	58	0.0162824	0.219924	0.000265116	61	-0.00160271	1.0961	2.56868e-06	4	-0.00219452	1.13131	4.81593e-06
CAT	CD274	28980	26	0.162633	1.20509e-35	0.0264495	80	0.305375	2.3477e-125	0.0932541	3	0.0135324	0.302978	0.000183126
CAT	DAG1	29327	24	0.173807	5.27715e-41	0.030209	3	0.0553806	2.19978e-05	0.00306701	4	0.0663236	3.69974e-07	0.00439881
CAT	ECI2	28694	23	0.175302	7.93022e-41	0.0307306	22	0.18403	6.94051e-45	0.0338671	7	0.0239897	0.0692057	0.000575505
CAT	ENO1	29083	31	0.162311	1.25998e-35	0.0263449	49	0.0583895	8.35859e-06	0.00340934	5	0.0721903	3.55914e-08	0.00521144
CAT	ENO3	28929	23	0.182804	1.18929e-44	0.0334173	33	0.0865053	4.38465e-11	0.00748317	5	0.0057427	0.662333	3.29786e-05
CAT	EPHX2	28610	22	0.194365	7.9479e-50	0.0377778	22	0.115851	1.48044e-18	0.0134215	13	0.00349436	0.791572	1.22105e-05
CAT	GNAS	29668	21	0.174144	1.29034e-41	0.0303261	56	0.0572568	1.01969e-05	0.00327835	2	0.0407737	0.00168214	0.00166249
CAT	GRPEL1	29073	43	0.17744	2.4757e-42	0.0314848	68	0.0625135	1.83978e-06	0.00390794	35	0.0355195	0.00675641	0.00126163
CAT	HMGCL	28929	23	0.182969	9.92334e-45	0.0334776	69	0.0301686	0.0217547	0.000910143	2	0.0619998	2.36805e-06	0.00384397
CAT	HSDL2	28929	21	0.180602	1.31697e-43	0.0326172	40	0.471805	0	0.2226	11	0.0564077	1.7642e-05	0.00318183
CAT	NFKB1	28694	29	0.184011	7.08684e-45	0.0338601	44	0.0855392	8.58119e-11	0.00731695	5	0.0718281	5.12845e-08	0.00515927
CAT	PCNA	28590	21	0.182641	4.46008e-44	0.0333576	67	0.0447987	0.000702693	0.00200693	11	0.0188206	0.154742	0.000354215
CAT	PECR	28929	21	0.173793	1.84056e-40	0.0302039	21	0.207334	3.35593e-57	0.0429875	15	0.0229788	0.0805326	0.000528027
CAT	PRDX1	28368	25	0.176201	8.67539e-41	0.0310468	38	0.068232	2.68876e-07	0.00465561	20	0.0391065	0.00321959	0.00152932
CAT	PRDX5	29486	27	0.159097	9.85999e-35	0.0253118	72	0.0996187	1.75558e-14	0.00992389	10	0.0725905	2.39765e-08	0.00526938
CAT	PTEN	28508	24	0.182144	1.01934e-43	0.0331765	53	0.0305553	0.0210487	0.000933627	6	0.0347233	0.00874153	0.00120571
CAT	RAB6A	29123	26	0.193628	2.63404e-50	0.037492	39	0.0321873	0.0140302	0.00103602	2	0.00756999	0.563542	5.73047e-05
CAT	RNF4	29166	41	0.167917	3.7765e-38	0.028196	61	0.008457	0.518429	7.15209e-05	2	0.0138407	0.290558	0.000191566
CAT	RPA2	28892	20	0.194801	1.61296e-50	0.0379475	39	0.0822883	3.74592e-10	0.00677136	1	0.00454364	0.729866	2.06447e-05
CAT	SNX5	28929	23	0.170566	5.13712e-39	0.0290929	69	0.0470179	0.000347101	0.00221068	3	0.0425035	0.00122264	0.00180655
CAT	SOD1	28509	22	0.166891	6.9475e-37	0.0278525	38	0.0213361	0.107221	0.000455229	13	0.0367681	0.00549471	0.00135189
CAT	SOD2	29194	22	0.170159	3.55748e-39	0.0289541	36	0.132026	4.07238e-24	0.0174307	25	0.0331739	0.011249	0.00110051
CAT	SORD	29264	22	0.185428	2.00344e-46	0.0343835	58	0.127171	1.5765e-22	0.0161724	11	0.00134547	0.918039	1.81029e-06
CAT	ZCCHC8	28694	23	0.186209	6.25222e-46	0.0346736	46	-0.00382269	1.22781	1.4613e-05	4	0.0311364	0.0183427	0.000969474
CBLN4	CELSR2	29180	80	0.252272	2.05837e-85	0.0636409	60	0.324609	2.8171e-143	0.105371	1	0.0156531	0.231847	0.000245019
CBLN4	GUSB	34855	53	0.225077	8.98313e-81	0.0506598	46	0.126433	3.08103e-26	0.0159853	2	0.0130303	0.276692	0.000169788
CBLN4	IL17RA	34793	56	0.258522	1.21729e-106	0.0668334	100	0.782496	0	0.612301	1	0.0102996	0.390337	0.000106082
CBLN4	NCLN	34147	77	0.254178	3.69542e-101	0.0646067	76	0.0582885	1.43525e-06	0.00339755	4	0.00579204	0.632253	3.35477e-05
CBS	GABARAP	29248	25	0.122847	4.144e-21	0.0150914	62	0.0562534	1.67227e-05	0.00316445	11	0.00924144	0.479792	8.54042e-05
CBX2	NPM1	7831	3	-0.00804345	1.24955	6.46971e-05	66	0.0484402	0.0553008	0.00234645	7	0.041058	0.10434	0.00168576
CBX2	PARP1	28595	77	0.0572965	1.45357e-05	0.00328289	25	0.0786157	2.63018e-09	0.00618043	15	-0.00182511	1.10975	3.33104e-06
CC2D1A	CDH1	33025	44	0.077052	3.60492e-10	0.00593701	38	0.0439533	0.000352664	0.00193189	3	0.00251273	0.838218	6.31379e-06
CC2D1A	DCTN1	34574	47	0.0673677	2.05846e-08	0.00453841	70	0.0224607	0.06183	0.000504482	4	-0.00577191	1.36867	3.33149e-05
CC2D1A	JUN	33634	44	0.09433	9.04112e-15	0.00889815	74	0.0225911	0.0639348	0.000510356	11	-0.00631499	1.39541	3.98791e-05
CC2D1A	PARD3	28941	43	0.0789877	1.77237e-09	0.00623906	46	0.0530817	5.3366e-05	0.00281767	6	-0.00216135	1.13058	4.67143e-06
CC2D1A	STX7	28545	47	0.0784489	2.93331e-09	0.00615423	73	0.474025	0	0.224699	5	0.0672621	3.64098e-07	0.00452418
CCDC28A	IGFBP6	28604	1	-0.00867726	1.48826	7.52949e-05	39	0.111275	3.16759e-17	0.0123822	12	0.00606435	0.646554	3.67763e-05
CCDC28A	IL17F	28350	66	0.0238166	0.0729357	0.000567229	25	0.136519	5.38208e-25	0.0186373	9	0.00424475	0.749303	1.80179e-05
CCDC28A	SRPK2	28814	66	0.00237447	0.856994	5.6381e-06	47	0.0260004	0.0484341	0.000676021	15	0.0169247	0.198956	0.000286445
CCDC50	EGFR	29866	40	0.120384	1.00083e-20	0.0144924	45	0.161437	3.65945e-36	0.026062	1	0.00798632	0.537166	6.37812e-05
CCL11	CCL13	35463	59	0.0910533	1.55923e-14	0.0082907	65	0.243425	3.51686e-96	0.0592557	6	0.00151128	0.898744	2.28397e-06
CCL11	CCL14	34690	45	0.0960044	1.11286e-15	0.00921684	65	0.348431	3.1577e-197	0.121404	17	0.0445143	0.000208103	0.00198152
CCL11	CCL2	34557	56	0.084946	1.51313e-12	0.00721583	69	0.0651205	6.01363e-08	0.00424068	7	0.0102698	0.393315	0.000105469
CCL11	CCL8	35144	52	0.0713341	2.14109e-09	0.00508855	82	0.607169	0	0.368654	19	0.0256679	0.0314139	0.000658839
CCL11	CXCL1	34839	55	0.0874031	2.70967e-13	0.0076393	78	0.477265	0	0.227782	49	0.00961995	0.422069	9.25434e-05
CCL11	CXCL10	35050	55	0.0884116	1.2114e-13	0.00781661	63	0.0728006	1.04558e-09	0.00529992	4	-0.012166	1.69154	0.000148012
CCL11	CXCL11	35162	53	0.0963276	5.72004e-16	0.009279	46	0.180577	1.29696e-52	0.0326079	18	0.0044569	0.708644	1.9864e-05
CCL11	CXCL5	34696	52	0.0918977	1.72005e-14	0.00844519	49	0.282845	8.41099e-128	0.0800014	2	0.0110105	0.35912	0.000121231
CCL11	DPP4	34124	58	0.0942554	6.08616e-15	0.00888408	72	0.15722	5.11517e-39	0.0247182	2	0.0102242	0.39841	0.000104535
CCL11	XCL1	35193	55	0.0912067	1.77156e-14	0.00831866	97	0.551314	0	0.303947	18	0.0107074	0.369109	0.000114649
CCL13	CCL2	34503	59	0.227437	1.16641e-81	0.0517276	67	0.0460472	0.00013008	0.00212035	10	-0.0157481	1.80912	0.000248004
CCL13	CCL8	35087	65	0.21083	2.4773e-71	0.0444491	80	0.595567	0	0.354701	14	0.0220664	0.0645523	0.000486927
CCL13	CXCL10	34993	72	0.228636	1.13401e-83	0.0522746	61	0.0758744	2.08122e-10	0.00575692	17	0.0119922	0.315834	0.000143813
CCL13	CXCL11	35105	70	0.235218	7.17054e-89	0.0553277	42	0.175675	8.97288e-50	0.0308617	3	-0.0111762	1.6509	0.000124907
CCL13	PF4	29668	66	0.214426	1.15495e-62	0.0459783	63	0.0641631	7.56461e-07	0.0041169	21	-0.00309245	1.18823	9.56324e-06
CCL14	CCL22	34206	71	0.355748	3.05633e-203	0.126557	63	0.143277	1.05224e-32	0.0205283	3	-0.0104195	1.61113	0.000108567
CCL14	PDIA5	28349	63	0.369018	2.09544e-182	0.136174	23	0.178891	5.56577e-42	0.0320021	9	0.0130614	0.325481	0.000170601
CCL14	RBPMS	28575	49	0.340774	2.25728e-155	0.116127	62	0.021689	0.101115	0.000470412	10	0.033835	0.010527	0.00114481
CCL14	VWA1	34534	61	0.355088	2.39193e-204	0.126088	41	0.302515	4.1011e-146	0.0915156	4	0.00360114	0.76478	1.29682e-05
CCL15	CCL2	34525	38	0.614807	0	0.377987	66	0.0636113	1.22139e-07	0.00404639	4	0.00822171	0.494555	6.75965e-05
CCL16	CCL19	35155	53	0.599687	0	0.359624	42	0.052054	1.25982e-05	0.00270962	5	0.0346457	0.00366739	0.00120033
CCL16	CCL5	35122	59	0.583191	0	0.340112	29	0.115727	2.2468e-22	0.0133927	2	0.0296006	0.0131047	0.000876198
CCL16	CXCL1	34781	57	0.585295	0	0.34257	80	0.483805	0	0.234067	23	-0.00562637	1.36105	3.16561e-05
CCL16	CXCL10	34992	52	0.600435	0	0.360522	64	0.0735364	7.32699e-10	0.00540761	16	0.0355344	0.00294903	0.00126269
CCL16	CXCL13	35155	58	0.613905	0	0.376879	51	0.0388923	0.001107	0.00151261	1	0.0235083	0.0487107	0.000552639
CCL16	CXCL3	34830	57	0.607312	0	0.368828	59	0.036084	0.00259446	0.00130205	10	0.0151542	0.205995	0.00022965
CCL16	CXCL6	35232	53	0.59134	0	0.349684	60	0.41223	3.00349e-287	0.169934	7	0.025531	0.0321086	0.000651834
CCL17	CCL21	35096	34	0.203258	2.40565e-66	0.0413138	39	0.102963	5.25817e-18	0.0106013	16	0.00887578	0.457185	7.87795e-05
CCL17	CCL25	34829	28	0.171582	3.64762e-47	0.0294403	34	0.54941	0	0.301852	2	0.000205001	0.986352	4.20253e-08
CCL17	CX3CL1	34155	33	0.213085	5.58895e-71	0.045405	37	0.175807	1.51761e-48	0.0309079	3	-0.0138968	1.7492	0.00019312
CCL17	CXCL8	34128	24	0.192954	3.04163e-58	0.0372312	40	0.0657082	5.53315e-08	0.00431757	14	0.0171499	0.156583	0.000294119
CCL17	VCAM1	34558	34	0.215818	1.22539e-73	0.0465775	49	0.0939481	5.03507e-15	0.00882624	4	0.00296888	0.805089	8.81426e-06
CCL18	MAPT	33154	60	0.404481	1.80433e-259	0.163605	5	0.00947441	0.440515	8.97645e-05	3	0.0148907	0.225392	0.000221734
CCL18	PDIA5	28085	54	0.392531	2.56744e-206	0.15408	47	0.164323	2.70983e-35	0.0270021	23	-0.0107332	1.57875	0.000115201
CCL18	PZP	29213	59	0.414462	2.44702e-241	0.171779	71	0.398459	1.47889e-221	0.158769	12	0.0268323	0.0402859	0.000719974
CCL19	CXCL13	35441	37	0.0480229	5.23939e-05	0.0023062	50	0.0332712	0.00508828	0.00110697	1	0.000564992	0.962068	3.19216e-07
CCL2	CCL8	34476	68	0.0793315	4.20729e-11	0.00629349	90	0.607028	0	0.368483	1	0.00205854	0.8643	4.2376e-06
CCL2	CXCL8	33984	63	0.0854832	1.68096e-12	0.00730737	39	0.0818803	1.37854e-11	0.00670438	1	0.0107344	0.376272	0.000115228
CCL2	CXCL9	34319	68	0.065787	4.89945e-08	0.00432793	24	0.110017	6.23004e-20	0.0121038	10	-0.00109765	1.07244	1.20484e-06
CCL2	PF4	29167	59	0.0442482	0.000723952	0.0019579	56	0.0654403	5.66694e-07	0.00428244	11	0.0182986	0.162306	0.00033484
CCL20	CXCL5	34696	58	0.0639137	9.90045e-08	0.00408496	49	0.249276	8.84171e-99	0.0621387	6	0.00705394	0.556869	4.9758e-05
CCL20	MTDH	29043	39	0.0576984	1.08287e-05	0.0033291	68	0.042097	0.0013322	0.00177216	9	0.000608377	0.963028	3.70122e-07
CCL20	PF4	29725	40	0.048238	0.000198656	0.00232691	57	0.0786665	1.25052e-09	0.00618842	15	0.00987078	0.446697	9.74324e-05
CCL20	VCAN	35162	59	0.0578898	1.18772e-06	0.00335123	48	0.463759	0	0.215073	22	0.00324904	0.785309	1.05562e-05
CCL21	CXCL11	34925	39	0.0914875	1.84647e-14	0.00836997	48	0.190211	6.61781e-58	0.0361801	3	0.0115246	0.335527	0.000132816
CCL21	CXCL12	34073	37	0.115141	1.5055e-21	0.0132575	37	0.16196	2.84781e-41	0.026231	2	0.00569496	0.638341	3.24326e-05
CCL21	CXCL8	34347	40	0.0985149	2.76203e-16	0.00970519	41	0.0661873	4.00605e-08	0.00438075	10	0.00440747	0.714944	1.94258e-05
CCL21	IGFBP7	34992	38	0.104187	2.37527e-18	0.0108549	64	0.300916	2.03481e-146	0.0905501	28	0.0101032	0.398085	0.000102075
CCL22	PDIA5	28211	62	0.154032	2.67864e-31	0.0237259	44	0.169664	1.05292e-37	0.0287859	4	-0.0116224	1.61725	0.000135081
CCL24	CCL5	34775	98	0.812689	0	0.660464	27	0.112478	5.03524e-21	0.0126512	3	0.00962681	0.422138	9.26755e-05
CCL24	XCL1	34827	96	0.814702	0	0.663739	93	0.541062	0	0.292748	18	-0.0130883	1.72524	0.000171304
CCL25	CXCL1	34839	32	0.542521	0	0.294329	82	0.474187	0	0.224853	10	0.0275066	0.0216782	0.000756613
CCL25	CXCL3	34888	36	0.542505	0	0.294312	60	0.0407847	0.000655638	0.00166339	2	0.0083661	0.484743	6.99916e-05
CCL25	CXCL6	35520	31	0.543211	0	0.295079	64	0.391744	2.83721e-259	0.153463	6	0.0191873	0.105863	0.000368152
CCL26	CCL5	34480	79	0.143902	3.1373e-33	0.0207077	27	0.134853	2.37249e-29	0.0181854	1	0.012335	0.305753	0.000152151
CCL26	CCL8	34657	65	0.130589	9.5882e-28	0.0170536	85	0.609271	0	0.371211	2	0.0144914	0.227703	0.000210002
CCL26	CXCL14	33916	80	0.137574	5.10932e-30	0.0189266	58	0.0936463	1.09097e-14	0.00876963	1	-0.0294445	1.9847	0.000866976
CCL28	CCL5	34373	46	0.0552169	4.6348e-06	0.00304891	28	0.119377	3.04459e-23	0.0142509	4	0.0123083	0.307574	0.000151493
CCL28	CXCL13	34591	53	0.0445195	0.000212178	0.00198199	49	0.0304101	0.0114235	0.000924773	4	0.0089364	0.457384	7.98592e-05
CCL3	CCL4	34537	90	0.30313	9.46991e-147	0.091888	90	0.329679	8.72925e-175	0.108688	23	0.037482	0.00183574	0.0014049
CCL3	COCH	29570	59	0.303225	5.1612e-126	0.0919452	78	0.327913	2.87923e-148	0.107527	4	-0.00306804	1.18648	9.41286e-06
CCL3	COL18A1	34504	91	0.292272	5.81551e-136	0.0854231	57	0.189288	1.12159e-56	0.0358298	2	0.0107228	0.373161	0.000114978
CCL3	CTSV	34590	95	0.300364	3.22021e-144	0.0902187	55	0.209257	2.60345e-69	0.0437885	6	0.0091137	0.448507	8.30596e-05
CCL3	DAG1	34636	92	0.286861	2.4702e-131	0.082289	16	0.0537029	7.74778e-06	0.002884	8	0.0258994	0.0311192	0.00067078
CCL3	EPHB4	34759	92	0.299396	6.21404e-144	0.0896381	30	0.140171	7.73091e-32	0.0196479	2	0.0045752	0.702921	2.09324e-05
CCL3	FOS	28430	58	0.293507	2.33114e-113	0.0861464	72	0.0227882	0.0857599	0.000519301	1	0.00556296	0.674932	3.09465e-05
CCL3	FUT8	34282	89	0.289959	6.49839e-133	0.0840763	83	0.594669	0	0.353632	25	0.00530348	0.660621	2.81269e-05
CCL3	HPSE	29176	60	0.300889	2.18859e-122	0.0905343	51	0.104001	1.66243e-15	0.0108162	11	0.0134668	0.303708	0.000181354
CCL3	HS6ST1	34706	92	0.317279	4.06058e-162	0.100666	60	0.216607	1.72136e-74	0.0469186	4	0.000371645	0.975304	1.3812e-07
CCL3	LAMA4	34636	93	0.307625	9.95681e-152	0.0946332	42	0.133876	4.52877e-29	0.0179227	7	0.0121905	0.310366	0.000148609
CCL3	MFGE8	34388	97	0.28656	4.04957e-130	0.0821166	43	0.249996	1.73196e-98	0.0624982	20	-0.00255807	1.16797	6.54372e-06
CCL3	PLTP	34656	88	0.298045	3.44904e-142	0.0888307	71	0.324412	1.41975e-169	0.105243	7	-0.00362806	1.23734	1.31628e-05
CCL3	QSOX1	29035	61	0.314041	4.36817e-133	0.0986216	52	0.470505	0	0.221375	3	0.0176834	0.177865	0.000312703
CCL3	SERPINE2	29570	59	0.3108	1.28506e-132	0.0965968	31	0.400272	1.78085e-226	0.160217	14	0.0234152	0.0717728	0.000548273
CCL3	TGFB1	34817	91	0.296181	5.36233e-141	0.0877231	28	0.196594	1.27665e-61	0.0386491	3	0.007701	0.520548	5.93054e-05
CCL3	TIMP3	34636	90	0.305718	8.76477e-150	0.0934633	84	0.472114	0	0.222891	27	0.0316542	0.00842077	0.00100199
CCL3	VCAN	34699	95	0.313504	4.39259e-158	0.0982848	50	0.477225	0	0.227743	5	0.00936395	0.43545	8.76836e-05
CCL4	GCHFR	28262	94	0.352858	2.18342e-165	0.124509	43	0.0856152	1.14126e-10	0.00732996	10	0.0275514	0.0383363	0.000759078
CCL4	GJA8	28558	80	0.338256	7.24485e-153	0.114417	13	0.00982293	0.457975	9.649e-05	4	0.000117707	0.992904	1.38548e-08
CCL5	CXCL11	34850	30	0.124694	1.47799e-25	0.0155485	51	0.178343	6.60765e-51	0.0318061	3	0.0247812	0.0385608	0.000614108
CCL5	CXCL14	33933	25	0.115889	9.97953e-22	0.0134302	57	0.0668735	3.50759e-08	0.00447206	10	-0.0109959	1.63489	0.000120911
CCL5	CXCL6	34914	28	0.128718	3.49826e-27	0.0165684	53	0.398608	1.31451e-264	0.158888	1	0.01268	0.289431	0.000160781
CCL5	CXCL8	34279	25	0.12071	1.13607e-23	0.0145709	43	0.0918589	2.53323e-14	0.00843806	6	0.0257382	0.0330924	0.000662457
CCL5	NFKB1	28677	18	0.129717	6.02126e-23	0.0168266	50	0.0861013	6.52688e-11	0.00741344	7	-0.0101827	1.55928	0.000103687
CCL5	TGFB1	34850	27	0.144585	7.10199e-34	0.0209048	28	0.193999	4.42504e-60	0.0376356	9	0.0173907	0.146575	0.000302436
CCL7	CXCL6	34882	45	0.107262	2.6324e-19	0.0115051	55	0.411221	6.713e-283	0.169103	7	0.00853893	0.475798	7.29134e-05
CCL7	MMP1	33365	51	0.0973697	1.56848e-15	0.00948085	81	0.479988	0	0.230389	8	0.0181143	0.138988	0.000328127
CCL7	MMP13	33647	44	0.111208	5.73923e-20	0.0123672	27	0.116587	8.42198e-22	0.0135925	3	-0.00510068	1.3243	2.60169e-05
CCL8	CXCL10	34839	86	0.606186	0	0.367461	66	0.0787836	4.54846e-11	0.00620686	9	0.0260389	0.0297497	0.000678024
CCL8	CXCL11	35091	83	0.620376	0	0.384866	51	0.201444	3.63738e-65	0.0405795	6	0.0332306	0.00536742	0.00110427
CCL8	CXCL6	35144	91	0.599821	0	0.359786	62	0.38675	1.58977e-249	0.149575	28	0.0131689	0.269662	0.00017342
CCL8	CXCL8	34820	84	0.590329	0	0.348488	43	0.0928142	8.44193e-15	0.00861447	8	0.00093177	0.938033	8.68194e-07
CCL8	PPBP	29644	91	0.597334	0	0.356808	60	0.0052699	0.684989	2.77718e-05	26	0.0305376	0.0187104	0.000932547
CCL8	VCAN	35091	88	0.611553	0	0.373997	47	0.475462	0	0.226064	6	0.00520105	0.663101	2.70509e-05
CCND2	CCNE1	28760	63	0.0620131	2.51753e-06	0.00384563	75	0.0358842	0.00649253	0.00128767	17	0.013382	0.310231	0.000179077
CCND2	CDK1	28765	62	0.0519066	8.18773e-05	0.00269429	48	0.0280372	0.0334587	0.000786084	7	0.0134982	0.306003	0.000182202
CCND2	CDKN1A	29049	66	0.0524827	6.28206e-05	0.00275443	45	0.138072	4.02613e-26	0.0190639	12	0.0164531	0.20991	0.000270703
CCND2	HGF	29422	65	0.053771	3.6795e-05	0.00289132	41	0.0802183	7.18569e-10	0.00643497	3	-0.000362933	1.02221	1.3172e-07
CCND2	HSPB1	28587	63	0.0501739	0.000147493	0.00251742	66	0.344049	1.38946e-158	0.118369	6	0.013332	0.313519	0.000177741
CCND2	MAP2K6	29066	66	0.0547074	3.00239e-05	0.0029929	58	0.0277497	0.0343724	0.000770048	26	0.035787	0.00635659	0.00128071
CCND2	MAP3K5	28458	64	0.0669704	4.26516e-07	0.00448503	56	0.052502	7.41557e-05	0.00275646	11	0.0168507	0.203726	0.000283947
CCND2	MAX	28466	62	0.0556592	2.6465e-05	0.00309794	19	0.0545542	3.81532e-05	0.00297617	19	-0.00284163	1.16973	8.07488e-06
CCND2	PPP1R9B	29422	65	0.0730616	2.01552e-08	0.005338	44	0.0330846	0.0111492	0.00109459	9	0.0100841	0.439298	0.000101689
CCND2	TNFRSF1A	29133	64	0.0483093	0.000225382	0.00233379	59	0.0489736	0.000184377	0.00239842	2	0.00521943	0.690404	2.72425e-05
CCNE1	CDC27	28110	72	0.0240291	0.0716148	0.000577396	35	0.0702805	1.32766e-07	0.00493935	14	-0.0105876	1.57263	0.000112096
CCNE1	CDK1	28483	74	0.0297033	0.0249766	0.000882285	41	0.0300533	0.0233173	0.000903203	9	0.0101258	0.444827	0.000102533
CCNE1	TSC1	29580	73	0.0314648	0.0155113	0.000990031	74	0.0472586	0.000276711	0.00223337	17	0.0175145	0.177994	0.000306758
CCS	NIT2	29322	42	0.368715	2.78717e-188	0.135951	47	0.0748652	9.48084e-09	0.00560479	4	0.109134	5.27477e-17	0.0119103
CCS	SOD1	33452	47	0.344604	7.24274e-186	0.118752	45	0.0284256	0.02007	0.000808017	2	0.0184867	0.130555	0.000341756
CCS	TXN	28942	36	0.36099	1.09308e-177	0.130314	43	0.0472635	0.000321918	0.00223384	4	0.0570257	1.41803e-05	0.00325193
CCT5	CDK1	27926	60	0.0344156	0.0101066	0.00118443	42	0.0238	0.0753225	0.00056644	3	-0.0189743	1.84376	0.000360026
CCT5	CSNK2A1	28919	61	0.047538	0.000298801	0.00225986	77	0.0608669	3.6218e-06	0.00370478	1	0.00802558	0.541735	6.44099e-05
CCT5	FGR	33220	63	0.0479962	9.08818e-05	0.00230364	47	0.085269	3.36169e-12	0.00727079	9	0.0327711	0.00755328	0.00107395
CCT5	IMMT	28824	62	0.0352726	0.0074023	0.00124415	24	0.0831237	2.60877e-10	0.00690955	1	0.0239737	0.068763	0.000574738
CCT5	RNF31	28110	62	0.0538716	5.31484e-05	0.00290215	66	0.0249961	0.0609193	0.000624803	11	0.0043533	0.744168	1.89512e-05
CCT5	STAMBP	33469	70	0.0581246	1.95181e-06	0.00337847	49	0.040513	0.000915965	0.0016413	3	-0.000483997	1.03158	2.34253e-07
CCT5	STK24	33220	64	0.0589335	1.53224e-06	0.00347315	62	0.0278674	0.0231165	0.00077659	13	0.00489652	0.689859	2.39759e-05
CCT5	STK4	33621	69	0.046768	0.000124872	0.00218724	55	0.0520708	1.93809e-05	0.00271136	2	0.0202695	0.0965214	0.000410851
CCT5	TARS1	28824	62	0.0359772	0.00630045	0.00129436	55	0.0433026	0.00100756	0.00187512	14	0.0217373	0.098912	0.000472508
CCT5	TBC1D17	33220	65	0.0427386	0.000492887	0.00182659	53	0.291312	4.18252e-130	0.0848628	3	0.0319557	0.00918998	0.00102116
CCT5	TRIM25	28832	63	0.0379866	0.00391545	0.00144298	56	0.0730135	2.84971e-08	0.00533097	1	-0.0040206	1.23981	1.61652e-05
CCT5	TUBB3	28067	61	0.0542317	4.8007e-05	0.00294108	34	0.0251799	0.0592473	0.000634026	2	0.0109346	0.41275	0.000119566
CCT5	TXNDC9	28907	61	0.0311123	0.0179999	0.000967976	27	0.0490765	0.00018931	0.0024085	18	0.0253908	0.0535541	0.00064469
CCT5	WWP2	33522	71	0.0414815	0.000680677	0.00172071	55	0.133133	6.84153e-28	0.0177243	3	0.0175695	0.150321	0.000308687
CD101	SH3GL3	29506	100	0.679864	0	0.462215	45	0.00944786	0.468067	8.9262e-05	7	-0.00603972	1.35726	3.64782e-05
CD101	ST13	29270	97	0.649489	0	0.421835	27	0.0512238	8.8203e-05	0.00262388	3	0.00286799	0.826348	8.22535e-06
CD109	CIT	28865	90	0.649869	0	0.42233	61	0.0584139	8.94857e-06	0.00341218	12	-0.00232789	1.14036	5.41909e-06
CD109	DKKL1	34357	93	0.644131	0	0.414905	90	0.870708	0	0.758133	4	0.0245242	0.0420748	0.000601434
CD109	HYOU1	34817	98	0.655059	0	0.429103	63	0.173936	2.00276e-48	0.0302538	7	-0.0132138	1.72974	0.000174606
CD109	PSCA	29510	90	0.641839	0	0.411957	43	0.825745	0	0.681855	7	0.0257892	0.0475738	0.000665085
CD109	PTPRK	29510	90	0.66027	0	0.435956	51	0.0855774	4.54491e-11	0.00732349	3	0.0340807	0.00883328	0.0011615
CD14	CD33	33924	76	0.211837	1.10382e-69	0.0448751	92	0.883942	0	0.781353	8	0.0471561	0.000102135	0.0022237
CD14	CD55	33243	61	0.215587	9.37467e-71	0.0464778	53	0.284015	1.44712e-123	0.0806647	12	-0.023592	1.94558	0.000556583
CD14	F2R	33971	63	0.229703	4.75088e-82	0.0527633	49	0.120899	1.52345e-23	0.0146165	2	0.00571017	0.637939	3.26061e-05
CD14	TLR2	28352	41	0.229452	1.24792e-68	0.0526482	72	0.0130601	0.325488	0.000170566	3	0.00622749	0.639193	3.87816e-05
CD14	TNFRSF1B	33859	71	0.200501	2.36048e-62	0.0402005	58	0.0997668	1.89663e-16	0.00995342	14	0.011146	0.359133	0.000124233
CD160	CELSR2	29225	50	0.295843	2.1609e-118	0.0875234	65	0.3278	1.86667e-146	0.107453	2	-0.000351317	1.02142	1.23424e-07
CD160	NPTX1	34817	41	0.291028	5.51951e-136	0.0846974	98	0.433956	0	0.188318	10	0.0332131	0.00557615	0.00110311
CD160	PCDH1	35396	40	0.277594	2.00442e-125	0.0770583	59	0.0734418	6.15469e-10	0.00539369	31	-0.00243114	1.16205	5.91043e-06
CD160	TNFRSF14	34930	49	0.289946	2.1994e-135	0.0840686	44	0.088337	1.39766e-13	0.00780343	31	0.00741774	0.535331	5.50229e-05
CD177	ITGAM	35082	100	0.748687	0	0.560532	51	0.125342	5.73876e-26	0.0157105	10	0.0138791	0.245081	0.000192629
CD177	LYN	34305	100	0.750041	0	0.562562	44	0.0392855	0.00113501	0.00154335	1	-0.00249276	1.16355	6.21383e-06
CD177	MME	34305	100	0.746294	0	0.556955	48	0.0782719	8.46278e-11	0.0061265	12	0.0145876	0.226989	0.000212798
CD177	MPO	35082	100	0.747428	0	0.558649	61	0.23259	8.0039e-87	0.0540982	27	0.0131114	0.272168	0.000171909
CD177	PDIA3	28891	97	0.741396	0	0.549668	27	0.0258336	0.0495773	0.000667373	1	0.0186001	0.157458	0.000345965
CD177	PTPRC	29605	99	0.750439	0	0.563159	35	0.153644	1.32121e-32	0.0236066	2	0.00309594	0.811744	9.58483e-06
CD177	SHBG	29599	99	0.736194	0	0.541981	69	0.273632	3.82333e-102	0.0748745	1	-0.0108219	1.59483	0.000117114
CD177	VIM	33756	100	0.747847	0	0.559275	63	0.0432588	0.000377484	0.00187133	1	0.0124903	0.304842	0.000156006
CD2	CD5	28872	67	0.0315934	0.0163609	0.000998144	36	0.15721	2.8547e-33	0.024715	4	0.000293816	0.982192	8.6328e-08
CD2	EP300	28587	67	0.0397573	0.00264174	0.00158064	13	0.00761821	0.564682	5.8037e-05	18	-0.000278625	1.0168	7.76319e-08
CD200	CD200R1	34966	59	0.191997	4.75084e-59	0.0368628	85	0.616958	0	0.380637	10	0.0228691	0.055835	0.000522998
CD200R1	COL1A1	34647	81	0.637032	0	0.405809	61	0.0769676	1.40642e-10	0.00592402	1	0.0105781	0.378645	0.000111897
CD200R1	FUT8	34174	69	0.64203	0	0.412202	85	0.586081	0	0.343491	7	0.00574223	0.635061	3.29732e-05
CD200R1	PCDH1	34643	81	0.62102	0	0.385666	61	0.0676505	1.7374e-08	0.00457659	15	0.0210818	0.0793248	0.000444444
CD200R1	PVR	34591	83	0.646499	0	0.417961	88	0.617518	0	0.381329	10	0.00788054	0.512241	6.21029e-05
CD200R1	SEZ6L2	34248	83	0.63399	0	0.401944	49	0.161444	3.21861e-41	0.026064	24	0.0294728	0.0147193	0.000868644
CD209	CEACAM1	34513	88	0.313638	2.16534e-157	0.0983687	56	0.180731	9.24775e-52	0.0326636	29	0.0100817	0.402346	0.00010164
CD209	CEACAM5	33232	86	0.312376	2.31954e-150	0.0975786	38	0.30357	1.05365e-141	0.092155	3	0.0204473	0.0955577	0.00041809
CD209	CLEC4M	29648	77	0.296076	2.92526e-120	0.0876611	95	0.309879	3.92108e-132	0.0960248	18	0.0786815	1.30643e-09	0.00619078
CD209	CLU	29738	84	0.319959	1.21792e-141	0.102374	50	0.0942502	3.26565e-13	0.0088831	10	0.0104502	0.420396	0.000109206
CD209	ICAM2	35236	85	0.325619	1.00912e-173	0.106028	43	0.0510993	1.77352e-05	0.00261114	4	0.0143436	0.228612	0.000205739
CD209	ICAM3	35236	88	0.30919	5.89146e-156	0.0955982	71	0.243997	4.89613e-96	0.0595345	1	0.0206531	0.082983	0.000426552
CD209	ITGAX	29171	74	0.320218	3.20565e-139	0.102539	3	0.0129996	0.320833	0.00016899	12	0.00885242	0.499027	7.83653e-05
CD209	LGALS3BP	29738	87	0.299093	3.62624e-123	0.0894566	30	0.137107	2.37377e-26	0.0187984	1	-0.0143432	1.73124	0.000205726
CD22	CPA4	28642	41	0.186656	4.54008e-46	0.0348405	88	0.472983	0	0.223713	4	0.00651514	0.622022	4.24471e-05
CD226	CDK5RAP3	29193	40	0.208658	1.93173e-58	0.0435382	39	0.027227	0.037501	0.000741309	15	-0.0152333	1.75547	0.000232053
CD226	PVR	28972	34	0.206126	1.25457e-56	0.0424879	88	0.619071	0	0.383249	1	0.00245606	0.85173	6.03225e-06
CD226	TMED1	28760	32	0.230038	5.94467e-70	0.0529173	60	0.0301568	0.0221859	0.00090943	3	-0.0141601	1.71706	0.000200508
CD244	CD48	34989	73	0.297561	4.82354e-143	0.0885426	79	0.450811	0	0.203231	3	0.00821229	0.492189	6.74417e-05
CD244	IMMT	29807	76	0.298439	6.76816e-123	0.0890657	23	0.0829228	1.43659e-10	0.00687618	4	-0.00393802	1.23886	1.5508e-05
CD244	INPPL1	34717	73	0.307601	4.7516e-152	0.0946184	58	0.0331251	0.00577314	0.00109727	4	0.0104271	0.385009	0.000108725
CD244	LAT	35520	73	0.292523	3.58913e-140	0.0855698	44	0.0381742	0.00129029	0.00145727	12	0.0259311	0.0288455	0.000672422
CD244	PTPN6	34989	72	0.290003	1.19336e-135	0.084102	58	0.024132	0.0435362	0.000582354	6	0.0152647	0.201705	0.000233011
CD244	SRC	34856	74	0.287088	2.26655e-132	0.0824194	61	0.0238271	0.0466672	0.000567729	9	0.0220853	0.0652042	0.000487762
CD27	CD70	34487	77	0.228846	1.21177e-82	0.0523705	98	0.671254	0	0.450582	9	0.00463188	0.700533	2.14543e-05
CD27	HMOX2	33799	74	0.217234	5.25974e-73	0.0471904	29	0.0838049	5.17356e-12	0.00702326	2	-0.00645112	1.40408	4.16169e-05
CD27	TRAF2	34487	77	0.24092	1.18147e-91	0.0580427	59	0.0468084	0.000100751	0.00219102	4	0.00740017	0.538906	5.47625e-05
CD274	CD80	29434	78	0.322944	6.0249e-143	0.104293	58	0.345185	2.37507e-164	0.119153	3	0.0178587	0.170704	0.000318934
CD274	CDK5RAP3	29402	81	0.322112	4.89345e-142	0.103756	34	0.0309595	0.0175932	0.000958488	14	0.0287866	0.0272875	0.00082867
CD274	CRACR2A	33522	62	0.310984	2.95911e-150	0.0967108	57	0.160058	1.03041e-39	0.0256186	12	0.0343234	0.00494446	0.00117809
CD274	ECI2	28469	74	0.320964	1.45713e-136	0.103018	11	0.19701	6.42622e-51	0.0388129	6	0.049364	0.000194494	0.0024368
CD274	EDF1	29402	57	0.322622	1.6592e-142	0.104085	58	0.0208815	0.109365	0.000436037	12	0.0412226	0.00156868	0.0016993
CD274	EIF2S2	28702	76	0.315053	1.87003e-132	0.0992582	45	0.0214468	0.104225	0.000459967	13	0.0240624	0.0683178	0.000579001
CD274	FABP5	34571	55	0.300905	1.12954e-144	0.0905438	57	0.0962937	1.02295e-15	0.00927248	26	0.0232443	0.0532748	0.000540298
CD274	FARSA	28685	66	0.321581	3.7324e-138	0.103414	60	0.0232188	0.0786605	0.000539111	10	-0.00163601	1.0986	2.67652e-06
CD274	FKBP4	34878	60	0.305	4.4846e-150	0.0930248	55	0.0836024	2.68751e-12	0.00698935	11	0.0361947	0.00250035	0.00131005
CD274	GART	29402	81	0.319877	5.42095e-140	0.102321	30	0.0798198	8.83463e-10	0.0063712	8	0.0295008	0.0236872	0.000870295
CD274	GGCT	29376	80	0.305602	3.11668e-127	0.0933923	30	0.0752604	7.66956e-09	0.00566413	18	0.0563208	1.5644e-05	0.00317204
CD274	HIP1R	29331	72	0.312743	2.87055e-133	0.0978084	22	0.0749615	9.02227e-09	0.00561923	8	0.00906137	0.487761	8.21084e-05
CD274	HSP90B1	33488	60	0.308488	1.30551e-147	0.0951647	58	0.015719	0.198372	0.000247086	4	0.00325337	0.790092	1.05844e-05
CD274	LBR	34692	56	0.315306	5.87561e-160	0.0994178	43	0.0280137	0.0196256	0.000784768	14	0.00830192	0.489319	6.89218e-05
CD274	LRRC59	29434	66	0.309658	5.38557e-131	0.0958881	64	0.0348997	0.00741166	0.00121799	8	0.0349323	0.00735642	0.00122026
CD274	MDH1	29265	79	0.296781	2.51342e-119	0.0880788	55	0.0667616	3.18423e-07	0.00445711	7	0.0604099	3.74797e-06	0.00364936
CD274	MTDH	28545	63	0.28362	4.41838e-106	0.0804404	69	0.0283499	0.0321919	0.000803716	27	0.054768	3.46764e-05	0.00299953
CD274	NAP1L4	29250	62	0.317808	2.02424e-137	0.101002	24	0.166624	1.09404e-37	0.0277636	15	0.0405455	0.00192383	0.00164394
CD274	NMT1	29402	77	0.316611	4.91008e-137	0.100242	46	0.0201155	0.122999	0.000404633	10	0.0420337	0.00126445	0.00176683
CD274	PARK7	34393	73	0.304596	1.30862e-147	0.0927788	19	0.102234	1.90614e-17	0.0104518	17	0.036327	0.00258523	0.00131965
CD274	PDIA3	28739	76	0.305785	1.17213e-124	0.0935045	27	0.0301168	0.0224219	0.000907021	9	0.00758599	0.565312	5.75473e-05
CD274	PGD	29434	79	0.300643	3.12934e-123	0.0903864	39	0.175128	9.36476e-42	0.0306697	11	0.0458502	0.000433596	0.00210224
CD274	PRDX3	33634	62	0.304308	4.1557e-144	0.0926031	55	0.0317267	0.00926414	0.00100659	15	0.0300433	0.0137389	0.000902602
CD274	PTPN1	34878	61	0.320412	2.83469e-166	0.102664	60	0.052466	1.16515e-05	0.00275268	12	0.0376703	0.00165158	0.00141905
CD274	RAD23B	33522	57	0.317563	6.07955e-157	0.100846	59	0.0448644	0.000238252	0.00201281	20	0.0604073	7.4356e-07	0.00364905
CD274	STIP1	34334	73	0.310659	1.66495e-153	0.096509	57	0.0267116	0.0268735	0.000713509	16	0.0449245	0.000196321	0.00201821
CD274	TNPO1	28941	59	0.301688	4.40549e-122	0.0910157	7	0.0137965	0.293974	0.000190343	1	-0.0119967	1.63851	0.000143921
CD274	TPR	28469	73	0.315375	1.15096e-131	0.0994615	42	0.0522741	7.94624e-05	0.00273258	4	0.0228218	0.0851066	0.000520834
CD274	TXNDC5	34692	60	0.297665	5.90031e-142	0.0886042	42	0.1032	6.84485e-18	0.0106502	12	0.0468056	9.61566e-05	0.00219076
CD276	CEACAM21	34454	68	0.578318	0	0.334452	90	0.815078	0	0.664352	8	0.00203894	0.865628	4.15728e-06
CD276	CLEC5A	34335	65	0.580146	0	0.33657	39	0.240539	5.67915e-91	0.057859	8	0.00872474	0.469755	7.6121e-05
CD28	CD80	28950	31	0.141549	2.67875e-27	0.0200362	52	0.348176	1.14396e-164	0.121226	5	0.00523685	0.690336	2.74246e-05
CD28	GRAP2	33621	33	0.159411	1.62474e-39	0.025412	53	0.0531218	1.31102e-05	0.00282193	2	0.0290032	0.0173919	0.000841183
CD2AP	CDH1	33462	45	0.204834	2.56525e-64	0.041957	38	0.0409951	0.000795455	0.0016806	3	-7.416e-05	1.00484	5.4997e-09
CD2AP	DCTN1	34696	41	0.226263	2.91259e-81	0.0511947	68	0.0254509	0.0340026	0.00064775	7	0.0191212	0.111235	0.000365619
CD2AP	ESR1	28704	48	0.232721	1.88929e-71	0.0541592	76	0.0386424	0.0034103	0.00149323	2	-0.00459259	1.27206	2.10919e-05
CD2AP	GZMB	34465	41	0.223133	1.63428e-78	0.0497882	33	0.247579	8.64317e-97	0.0612954	5	-0.00646158	1.4083	4.17521e-05
CD2AP	INPPL1	34329	44	0.216818	7.71914e-74	0.0470102	60	0.0216	0.0735253	0.00046656	15	0.0379816	0.00164649	0.00144261
CD2AP	NIT1	28830	41	0.231815	3.31087e-71	0.053738	30	0.16762	1.33296e-37	0.0280963	19	0.0344345	0.00892378	0.00118573
CD2AP	PKD2	28576	46	0.238628	8.15858e-75	0.0569434	38	0.0479137	0.000290697	0.00229572	8	0.0237482	0.0726266	0.000563978
CD2AP	PSIP1	34465	43	0.227	2.89901e-81	0.0515288	67	0.0132032	0.273065	0.000174324	20	0.0228623	0.0576926	0.000522685
CD2AP	RNF41	33621	66	0.232142	5.76832e-83	0.05389	62	0.0229758	0.0595764	0.000527888	6	0.0114017	0.349894	0.000129999
CD2AP	SCPEP1	28737	41	0.233515	5.0298e-72	0.0545295	48	0.289242	3.68587e-111	0.083661	18	0.0388844	0.00319568	0.001512
CD2AP	SH3BP1	29432	41	0.22048	1.00255e-65	0.0486116	29	0.22918	5.24888e-71	0.0525234	11	0.0176091	0.176762	0.000310081
CD2AP	SRC	34464	40	0.217677	1.03962e-74	0.0473833	58	0.0170071	0.158025	0.000289242	15	0.0298254	0.0132808	0.000889555
CD2AP	TSC22D1	29506	44	0.212073	5.51975e-61	0.044975	43	0.0494018	0.000146777	0.00244054	17	0.0364944	0.00505101	0.00133184
CD2AP	UFD1	29432	41	0.234219	3.61006e-74	0.0548588	70	0.0312378	0.0165458	0.0009758	39	0.0289495	0.0263506	0.000838072
CD2AP	YES1	34329	55	0.23275	4.11173e-85	0.0541727	33	0.0643298	9.57441e-08	0.00413833	11	0.0389526	0.00124628	0.00151731
CD300A	CD300C	29177	40	0.217401	2.26438e-63	0.0472631	90	0.370441	3.10907e-189	0.137227	21	0.0320221	0.0144379	0.00102541
CD300A	CD300E	29074	39	0.210865	1.96027e-59	0.0444638	72	0.359347	9.29117e-177	0.12913	50	0.0152995	0.243455	0.000234073
CD300A	CD300LF	29180	40	0.224321	1.81906e-67	0.0503198	82	0.740514	0	0.548361	6	0.0694445	1.09386e-07	0.00482254
CD300A	PTPN6	29012	39	0.209184	2.21269e-58	0.0437578	4	0.017092	0.19301	0.000292137	2	-0.0142256	1.72137	0.000202368
CD300C	CD300E	35024	97	0.371559	3.3186e-228	0.138056	77	0.341318	1.31155e-190	0.116498	11	0.0274895	0.0214132	0.000755673
CD300C	CD300LF	35140	92	0.368055	2.1399e-224	0.135464	69	0.735977	0	0.541662	17	0.0956478	9.32286e-16	0.0091485
CD300E	CD300LF	35305	79	0.359404	2.59918e-214	0.129171	63	0.746845	0	0.557777	22	0.0797649	1.91802e-11	0.00636243
CD300LF	INPP5D	29151	73	0.740443	0	0.548257	38	0.141362	2.0878e-27	0.0199832	3	0.00152205	0.907502	2.31664e-06
CD300LF	PTPN6	34827	62	0.734679	0	0.539754	55	0.0336045	0.00503467	0.00112926	1	0.0324994	0.00667741	0.00105621
CD302	IL10RA	33745	33	0.227732	4.02683e-80	0.051862	41	0.100911	9.58807e-17	0.0101831	6	0.000966868	0.936702	9.34833e-07
CD33	CXCL9	34826	94	0.883136	0	0.779929	23	0.108638	9.7381e-20	0.0118022	10	0.048129	5.86212e-05	0.00231641
CD33	LAIR1	34643	93	0.875755	0	0.766947	98	0.498228	0	0.248231	13	0.0995921	9.6777e-17	0.00991858
CD33	LEP	34524	95	0.882851	0	0.779426	52	0.0396251	0.000990686	0.00157015	6	0.0515529	1.82228e-05	0.0026577
CD34	CRKL	34694	54	0.0804518	1.93456e-11	0.00647249	79	0.0396131	0.000965962	0.00156919	5	0.0062906	0.600359	3.95716e-05
CD36	ITGA6	28701	55	0.23764	1.6438e-74	0.0564728	41	0.168	1.32399e-37	0.0282241	10	0.0239031	0.0701667	0.00057136
CD36	SRC	28798	64	0.213482	2.38934e-60	0.0455745	53	0.029896	0.0232825	0.000893772	7	0.0239554	0.0690951	0.000573863
CD36	YES1	28642	64	0.212656	1.42334e-59	0.0452228	35	0.0745248	1.63344e-08	0.00555395	5	0.0191126	0.148087	0.00036529
CD38	CD4	34309	62	0.335295	6.77454e-180	0.112423	22	0.237871	7.13692e-89	0.0565825	4	0.0107728	0.372291	0.000116054
CD3E	LAT	29422	60	0.0305149	0.0192443	0.000931162	45	0.0288556	0.0268682	0.000832648	1	-0.0130023	1.68133	0.000169059
CD3E	NCR1	29066	59	0.0217489	0.0973086	0.000473016	56	0.23311	1.40875e-72	0.0543402	7	0.00694781	0.596379	4.82721e-05
CD3E	TGFBR1	28760	60	-0.00203162	1.12243	4.12748e-06	60	0.0676056	2.86526e-07	0.00457052	6	0.00887847	0.500803	7.88272e-05
CD3G	LAT	29043	55	0.0456851	0.000496302	0.00208713	36	0.0411655	0.0017017	0.0016946	2	-0.00326505	1.19647	1.06606e-05
CD4	CD82	29013	20	0.234273	3.59857e-73	0.0548839	66	0.047678	0.000280193	0.00227319	23	-0.0104775	1.57509	0.000109777
CD4	CD8A	34645	29	0.239879	2.86361e-91	0.0575421	50	0.191103	5.46346e-58	0.0365203	10	-0.00765373	1.47587	5.85796e-05
CD4	CXCL12	33863	32	0.252015	1.31889e-98	0.0635114	38	0.147179	4.18204e-34	0.0216617	1	0.0121054	0.319234	0.000146541
CD4	DPP4	33650	28	0.25626	2.20254e-101	0.065669	66	0.171959	7.91155e-46	0.0295699	1	0.0181531	0.136471	0.000329534
CD4	LAT	34828	28	0.232507	3.82904e-86	0.0540594	42	0.0285928	0.0170181	0.000817547	2	0.0107725	0.368707	0.000116046
CD4	PDCD1	34592	27	0.240655	1.00699e-91	0.0579151	55	0.20963	1.47607e-69	0.0439449	4	0.00686997	0.567789	4.71965e-05
CD4	TFRC	34423	29	0.256697	5.09362e-104	0.0658933	26	0.381045	9.03139e-237	0.145195	9	0.0014217	0.906118	2.02123e-06
CD40	ERP44	34247	37	0.277758	1.46975e-121	0.0771493	36	0.047341	8.87827e-05	0.00224117	12	0.00862468	0.475444	7.43851e-05
CD40	HIP1R	29474	32	0.291292	1.2773e-115	0.0848512	24	0.083748	1.19878e-10	0.00701373	1	0.000300014	0.981628	9.00082e-08
CD40	MAPK9	34476	39	0.262624	3.92432e-109	0.0689713	30	0.100086	8.07128e-17	0.0100173	6	0.00646593	0.591396	4.18082e-05
CD40	NFKB1	28607	42	0.279902	1.81291e-103	0.0783452	38	0.0726697	3.74202e-08	0.00528088	15	-0.00362927	1.21626	1.31716e-05
CD40	PSMD1	29546	55	0.281166	8.54923e-108	0.0790541	65	0.0520472	6.26139e-05	0.00270891	9	0.0174582	0.179652	0.000304787
CD40	RNF31	28716	53	0.29171	4.86238e-113	0.0850947	64	0.0351791	0.00767129	0.00123757	6	0.00774038	0.557561	5.99135e-05
CD40	TANK	33916	67	0.275896	9.25902e-119	0.0761186	22	0.0206996	0.088256	0.000428475	3	0.0158205	0.192642	0.000250289
CD40	TRAF2	34476	61	0.277989	1.42754e-122	0.0772781	53	0.0419601	0.000491937	0.00176065	13	0.0263911	0.0284229	0.000696491
CD40	TXN	29115	47	0.266775	1.87104e-95	0.071169	42	0.0591517	6.27912e-06	0.00349892	7	0.004683	0.720883	2.19305e-05
CD46	ITGA2	28665	55	0.0939235	1.03498e-12	0.00882163	62	0.508685	0	0.25876	5	0.0402263	0.00231623	0.00161816
CD46	SRC	34387	33	0.0696145	7.51767e-09	0.00484618	55	0.0410376	0.000664137	0.00168409	28	0.00819125	0.49703	6.70966e-05
CD48	CLSTN1	33750	77	0.460195	0	0.211779	61	0.0549869	6.17764e-06	0.00302356	11	0.0156901	0.197429	0.000246178
CD48	IL18R1	34989	79	0.468876	0	0.219844	70	0.587368	0	0.345001	21	0.0299343	0.0122778	0.00089606
CD48	PTPRK	29562	78	0.456833	9.10937e-303	0.208697	48	0.100101	1.21493e-14	0.0100202	14	-0.00516101	1.30845	2.6636e-05
CD5	CD72	29136	36	0.176976	3.29974e-42	0.0313206	30	0.124918	1.05784e-21	0.0156046	10	-0.00969034	1.54044	9.39028e-05
CD5	CD79B	35144	50	0.163909	1.62957e-43	0.0268661	37	0.115838	1.99361e-22	0.0134183	28	-0.0016774	1.11181	2.81366e-06
CD5	PTPN6	34778	49	0.145531	3.12319e-34	0.0211793	53	0.0329229	0.00603428	0.00108392	1	0.0134892	0.260671	0.000181959
CD55	CHI3L1	33665	58	0.294538	7.55182e-135	0.0867529	63	0.455407	0	0.207395	4	0.00542673	0.656168	2.94494e-05
CD55	PDGFRA	33363	53	0.307287	6.98741e-146	0.0944252	57	0.216125	2.34146e-71	0.0467099	7	-0.000713532	1.04647	5.09128e-07
CD59	ESR1	27584	31	0.212731	1.7862e-57	0.0452545	74	0.0358485	0.00775138	0.00128511	5	0.00592115	0.660178	3.506e-05
CD59	ITGA5	33179	19	0.202298	3.15098e-62	0.0409244	44	0.0541667	1.01204e-05	0.00293403	6	-0.00421402	1.26855	1.7758e-05
CD59	NCR1	33096	28	0.176028	3.29102e-47	0.0309857	68	0.212033	3.70123e-68	0.0449579	1	0.000732871	0.952464	5.371e-07
CD59	SRC	33212	30	0.190547	2.42107e-55	0.0363081	10	0.00248192	0.839733	6.15992e-06	9	0.00506261	0.679958	2.56301e-05
CD6	SMAD3	29742	54	0.576357	0	0.332187	70	0.198773	4.62573e-54	0.0395106	7	0.00374513	0.772752	1.4026e-05
CD63	HLA-DRA	34122	56	0.0413057	0.000642529	0.00170616	90	0.502708	0	0.252716	6	0.0104684	0.387238	0.000109588
CD63	LGALS8	34641	57	0.0399878	0.000871282	0.00159902	23	0.204924	1.4021e-66	0.041994	3	-0.00482034	1.31169	2.32357e-05
CD63	PODXL2	34317	58	0.0525457	1.32902e-05	0.00276105	74	0.199069	2.76034e-62	0.0396286	5	0.00277544	0.818181	7.70307e-06
CD63	TSPAN15	28421	54	0.0382062	0.00396581	0.00145971	55	0.0442359	0.000850107	0.00195681	6	0.0156843	0.237091	0.000245998
CD69	DDAH1	34182	29	0.0464571	0.000121813	0.00215826	57	0.167299	4.28187e-44	0.0279888	19	0.005513	0.64858	3.03932e-05
CD69	NCS1	34548	28	0.0357255	0.00297872	0.00127631	61	0.112422	7.0782e-21	0.0126387	7	0.00355447	0.767691	1.26343e-05
CD69	PALM3	28431	12	0.0493229	0.000198695	0.00243275	77	0.0460346	0.000515939	0.00211918	1	-0.0077632	1.44163	6.02673e-05
CD7	CELSR2	28604	59	0.323525	1.7166e-139	0.104668	63	0.334315	2.17464e-149	0.111767	4	0.000827048	0.950136	6.84009e-07
CD7	CPTP	28531	38	0.338372	7.60872e-153	0.114496	55	0.0354085	0.00747415	0.00125376	13	0.0170601	0.197572	0.000291047
CD70	IFI30	28738	97	0.668526	0	0.446927	14	0.320828	1.01928e-137	0.102931	17	0.0138919	0.292362	0.000192985
CD70	TNFRSF10A	34282	97	0.67003	0	0.448941	75	0.455695	0	0.207658	15	0.00014576	0.990372	2.12459e-08
CD70	TNFRSF13B	34516	97	0.67514	0	0.455814	49	0.111015	2.2334e-20	0.0123244	14	0.0104129	0.387032	0.000108428
CD70	TNFRSF17	28881	96	0.671868	0	0.451407	26	0.132134	6.48338e-24	0.0174595	8	0.00118966	0.927973	1.4153e-06
CD72	LRRC25	28838	30	0.098743	5.67513e-14	0.00975019	37	0.257238	8.04636e-88	0.0661711	21	-0.00450121	1.26746	2.02609e-05
CD72	SIGLEC10	28881	32	0.0999113	2.72689e-14	0.00998227	60	0.415058	2.20299e-239	0.172273	25	-0.0124681	1.65657	0.000155453
CD74	CLEC7A	35162	65	0.0532744	7.8287e-06	0.00283817	95	0.633922	0	0.401857	14	0.0715244	1.91982e-09	0.00511574
CD74	CTSS	27583	60	0.031767	0.0183051	0.00100914	57	0.41171	1.06601e-224	0.169505	10	0.0134689	0.317239	0.00018141
CD74	PDAP1	29897	56	0.054522	2.46351e-05	0.00297265	5	0.00802287	0.535099	6.43665e-05	1	0.0144292	0.264615	0.000208203
CD79B	COLEC12	34867	23	0.105618	9.33671e-19	0.0111553	85	0.224458	2.37439e-80	0.0503815	9	0.0102695	0.391212	0.000105464
CD79B	MFAP3	34215	18	0.104898	3.32358e-18	0.0110036	62	0.0272868	0.023993	0.000744572	4	-0.01268	1.70572	0.000160782
CD80	CD86	30007	62	0.350812	2.46656e-173	0.123069	89	0.158426	4.98491e-35	0.0250988	3	0.0258774	0.0450123	0.000669639
CD80	PDCD1	29842	61	0.349401	6.23651e-171	0.122081	53	0.199209	1.79438e-54	0.0396844	23	0.0191384	0.139323	0.000366277
CD82	GGT1	29073	64	0.0329559	0.0119705	0.00108609	56	0.236873	5.85061e-75	0.0561088	8	0.0096448	0.462175	9.30221e-05
CD82	HBEGF	29277	63	0.0415847	0.0014592	0.00172929	41	0.0427309	0.00107365	0.00182593	1	-0.0264011	1.95662	0.000697019
CD82	IGSF8	29058	65	0.0369633	0.00483136	0.00136629	25	0.0799467	1.04233e-09	0.00639148	3	0.00397865	0.761716	1.58297e-05
CD82	ITGAL	28760	65	0.0413598	0.00170413	0.00171064	41	0.122429	1.1823e-20	0.0149888	10	0.0331009	0.0120533	0.00109567
CD82	ITGB2	28799	67	0.0540522	4.06021e-05	0.00292164	58	0.089488	1.02282e-11	0.00800811	7	-0.00379772	1.22676	1.44227e-05
CD82	RNF31	28760	65	0.0155978	0.236896	0.000243291	65	0.0275643	0.0365751	0.000759793	12	0.000684589	0.958601	4.68663e-07
CD82	TRAF2	29066	66	0.0459142	0.000462246	0.00210811	40	0.0659967	4.74878e-07	0.00435556	30	0.0144473	0.270753	0.000208725
CD83	DDR1	34699	60	0.145374	4.36528e-34	0.0211337	99	0.314682	2.53502e-159	0.099025	20	0.0273507	0.0227061	0.000748059
CD83	EIF4E	28701	37	0.139556	2.33221e-26	0.019476	58	0.0069435	0.598922	4.82122e-05	4	-0.00480504	1.28412	2.30884e-05
CD83	TNFRSF10B	34282	56	0.14179	4.00486e-32	0.0201043	50	0.3249	2.74004e-168	0.10556	3	-0.00544926	1.3481	2.96944e-05
CD86	CTLA4	30072	61	0.152377	1.43679e-32	0.0232186	62	0.0144157	0.26367	0.000207811	1	0.00707968	0.583059	5.01219e-05
CD8A	HLA-E	34699	51	0.189403	4.68972e-57	0.0358735	69	0.285153	5.93525e-130	0.0813123	17	0.0109256	0.362838	0.000119368
CD8A	NPTX1	34955	53	0.206095	6.21057e-68	0.0424751	95	0.432971	0	0.187464	5	0.023214	0.0522723	0.000538888
CD93	COL4A1	33307	52	0.0387772	0.00154871	0.00150367	52	0.157228	3.9491e-38	0.0247205	2	0.0190849	0.119361	0.000364233
CD93	COL4A4	27957	44	0.0257791	0.0539207	0.000664564	50	0.0532071	6.88045e-05	0.00283099	9	0.0273493	0.0408633	0.000747984
CD93	SFTPA2	32328	54	0.0125078	0.314638	0.000156445	52	0.531725	0	0.282732	8	0.0232854	0.0611842	0.000542211
CDC123	HRAS	28718	71	0.0581141	1.0491e-05	0.00337724	44	0.0416594	0.00158999	0.0017355	2	-0.0020161	1.12141	4.06465e-06
CDC123	HSPB1	27991	76	0.0434975	0.00113278	0.00189203	63	0.351104	4.122e-162	0.123274	3	0.0209827	0.116475	0.000440273
CDC123	TRIM25	29103	73	0.0449005	0.000611624	0.00201606	58	0.0670108	3.10701e-07	0.00449045	3	0.0113792	0.385424	0.000129485
CDC27	DCLRE1C	27926	34	0.08224	7.50385e-10	0.00676342	70	0.0431271	0.00126507	0.00185994	1	0.0160027	0.2318	0.000256086
CDC27	EP300	28110	34	0.0746889	2.0615e-08	0.00557843	32	0.008697	0.514422	7.56377e-05	1	0.00728998	0.58473	5.31439e-05
CDC27	ESR1	28110	35	0.0645281	1.28353e-06	0.00416388	74	0.0422914	0.00151539	0.00178856	6	0.00217044	0.870752	4.7108e-06
CDC27	GKN1	32569	37	0.0566768	4.72149e-06	0.00321226	47	0.0516845	3.00492e-05	0.00267129	6	-0.000619396	1.03986	3.83652e-07
CDC27	NOTCH1	33990	34	0.0647099	9.29733e-08	0.00418737	64	0.104863	4.38578e-18	0.0109964	1	0.0126625	0.296544	0.000160339
CDC27	PENK	28253	36	0.0924743	3.29901e-12	0.0085515	67	0.259011	2.77555e-87	0.0670867	10	0.00548013	0.680461	3.00318e-05
CDC27	RRM2	34299	35	0.0667892	3.08412e-08	0.00446079	70	0.0362353	0.00268728	0.001313	17	0.0199173	0.0990661	0.0003967
CDC27	SMAD3	28824	34	0.0623724	2.14818e-06	0.00389031	67	0.204175	2.70602e-55	0.0416873	5	0.0195152	0.138492	0.000380842
CDC27	TACC3	33699	33	0.0648992	9.69781e-08	0.0042119	34	0.159875	8.00286e-40	0.0255599	12	0.000403993	0.973548	1.63211e-07
CDC37	CDK1	28652	44	0.0214728	0.104108	0.000461083	41	0.0186244	0.158652	0.000346867	1	0.000187361	0.988687	3.51042e-08
CDC37	CRYM	28790	47	0.0201147	0.126972	0.000404599	44	0.270984	1.82185e-97	0.0734322	13	0.045408	0.000567575	0.00206188
CDC37	CSNK2A1	29710	2	0.0054136	0.676518	2.93071e-05	79	0.0505409	9.71572e-05	0.00255438	1	-0.0194263	1.86568	0.000377382
CDC37	FGR	33799	52	0.0150661	0.215542	0.000226987	36	0.0813948	2.06138e-11	0.00662512	15	0.0292264	0.0162674	0.000854181
CDC37	FKBP4	34367	56	0.0367373	0.00231809	0.00134963	55	0.0557004	3.82794e-06	0.00310254	5	0.0209238	0.0828236	0.000437806
CDC37	GRK5	33886	53	0.0307763	0.0112861	0.000947178	8	0.177329	5.37966e-49	0.0314457	4	0.0783025	1.08372e-10	0.00613129
CDC37	IFIT3	29240	3	-3.70546e-06	1.00023	1.37305e-11	33	0.0586003	7.31904e-06	0.003434	12	0.0221698	0.0900342	0.000491499
CDC37	MAPT	33799	52	0.0319791	0.00855634	0.00102266	7	0.0125281	0.303094	0.000156952	4	-0.000682683	1.04475	4.66056e-07
CDC37	OGFR	34538	50	0.0191656	0.111233	0.000367319	61	0.086136	7.46409e-13	0.0074194	3	0.0156955	0.192142	0.000246348
CDC37	PRDX1	33647	51	0.0372476	0.00224363	0.00138738	34	0.0661894	5.4951e-08	0.00438103	10	0.0181954	0.135587	0.000331074
CDC37	TGFB1	34854	53	0.0206429	0.084838	0.00042613	27	0.187518	3.49157e-56	0.0351631	39	0.0378636	0.0015687	0.00143365
CDC37	TIE1	34909	52	0.031493	0.00850088	0.000991812	36	0.143014	3.19446e-33	0.020453	6	-0.0142285	1.76543	0.00020245
CDC37	TNFRSF14	34706	50	0.0358152	0.0028425	0.00128273	56	0.0989395	1.43606e-16	0.00978902	5	0.0201326	0.0935097	0.000405321
CDC37	TRAF2	34487	52	0.0375831	0.00179783	0.00141249	59	0.0468478	9.93972e-05	0.00219472	1	0.0156492	0.193777	0.000244899
CDC37	TRAF3	28852	2	0.0227885	0.0834737	0.000519316	57	0.0259716	0.0485273	0.000674524	7	-0.0117647	1.6284	0.000138408
CDC37	YES1	34538	52	0.00892661	0.458235	7.96843e-05	34	0.102245	1.62015e-17	0.0104541	1	0.0113514	0.345551	0.000128854
CDCP1	EGFR	34576	75	0.251249	4.97439e-100	0.0631262	51	0.164262	5.05833e-43	0.0269821	1	-0.00155433	1.10282	2.41594e-06
CDCP1	VWA1	34516	73	0.26155	2.38146e-108	0.0684084	70	0.309654	2.756e-153	0.0958853	6	-0.0112317	1.6492	0.00012615
CDCP1	YES1	34238	68	0.246085	5.49496e-95	0.0605578	33	0.0694122	8.95042e-09	0.00481805	4	-0.00972007	1.5787	9.44797e-05
CDH1	CLEC4A	33203	36	0.0527175	1.72404e-05	0.00277913	47	0.375182	5.48905e-221	0.140762	5	0.0109997	0.370154	0.000120994
CDH1	CSNK1D	27589	43	0.0470776	0.000468919	0.0022163	67	0.0351105	0.00910476	0.00123274	4	0.00576467	0.668589	3.32314e-05
CDH1	CSNK2A1	28392	41	0.0292858	0.0273316	0.00085766	80	0.0549567	3.4228e-05	0.00302024	2	-0.0120591	1.63639	0.000145421
CDH1	CTSB	33554	36	0.0319503	0.00886089	0.00102082	86	0.424182	2.60416e-291	0.179931	6	0.00224236	0.85429	5.02818e-06
CDH1	CXADR	33203	38	0.04683	0.00013488	0.00219305	50	0.0962362	3.8818e-15	0.0092614	4	0.0125792	0.30542	0.000158237
CDH1	DBNL	33544	34	0.0569972	2.99538e-06	0.00324868	42	0.0692866	1.34299e-08	0.00480063	15	0.0114092	0.350149	0.000130171
CDH1	DNAJB1	33104	37	0.0542933	9.87399e-06	0.00294777	62	0.0605165	8.33248e-07	0.00366225	2	0.0118916	0.33335	0.000141409
CDH1	EEF1D	28459	48	0.0346241	0.00899596	0.00119883	54	0.0523153	7.86642e-05	0.00273689	6	0.0137314	0.300343	0.000188551
CDH1	EIF4G1	33632	38	0.0565641	3.45383e-06	0.0031995	58	0.0179919	0.140105	0.000323708	3	-0.00116269	1.07595	1.35185e-06
CDH1	ENO1	33214	41	0.042921	0.000467102	0.00184221	72	0.0593197	1.31274e-06	0.00351883	2	0.0202325	0.0991934	0.000409354
CDH1	EPS8L2	33478	38	0.0503906	3.708e-05	0.00253921	28	0.208809	7.52705e-67	0.0436011	1	0.0251914	0.0392859	0.000634608
CDH1	ERBB3	33364	37	0.0508678	3.22583e-05	0.00258753	51	0.238853	3.38308e-87	0.0570507	4	0.0157191	0.199208	0.00024709
CDH1	FAM171B	28316	36	0.0394389	0.0029936	0.00155543	48	0.260995	7.64703e-89	0.0681183	8	-0.00375275	1.22232	1.40831e-05
CDH1	GM2A	27739	39	0.0313739	0.0194538	0.000984321	81	0.51287	0	0.263036	8	0.0127466	0.342533	0.000162477
CDH1	GORASP2	28317	37	0.0577222	1.38372e-05	0.00333185	58	0.0307095	0.0208323	0.000943071	2	-9.57655e-05	1.00575	9.17103e-09
CDH1	IGF2R	33373	40	0.0467105	0.000134887	0.00218187	71	0.389231	2.40028e-240	0.151501	1	0.00913826	0.455413	8.35078e-05
CDH1	ITGB1	33937	36	0.0528438	1.32649e-05	0.00279247	58	0.00431063	0.722545	1.85815e-05	3	0.00854517	0.481518	7.302e-05
CDH1	LGALS3BP	28493	39	0.052539	7.2544e-05	0.00276035	32	0.122939	1.23844e-20	0.015114	1	0.0190047	0.151462	0.000361178
CDH1	LPP	27503	43	0.0439746	0.00110597	0.00193377	59	0.0735272	4.78629e-08	0.00540625	10	0.00675136	0.616663	4.55808e-05
CDH1	MPRIP	28261	35	0.0338	0.011046	0.00114244	57	0.0356523	0.00734914	0.00127109	19	0.00936996	0.481251	8.77962e-05
CDH1	NOTCH2	28462	37	0.0238791	0.0716354	0.000570211	65	0.110063	8.27691e-17	0.0121138	13	-0.0272256	1.96002	0.000741234
CDH1	NOTCH3	33828	35	0.0424129	0.000484161	0.00179885	57	0.102328	3.25402e-17	0.0104711	2	0.00364209	0.764554	1.32648e-05
CDH1	PAG1	32827	41	0.0355725	0.00394388	0.0012654	60	0.0721406	4.86623e-09	0.00520427	1	-0.00281187	1.18019	7.90663e-06
CDH1	PARK7	33373	42	0.0444575	0.000280089	0.00197647	14	0.116041	1.90162e-21	0.0134655	3	6.31015e-05	0.995888	3.98181e-09
CDH1	PCDH1	33509	40	0.0391779	0.00133792	0.00153491	67	0.0641415	1.48e-07	0.00411413	4	-0.00882493	1.52988	7.78795e-05
CDH1	PHACTR2	28392	42	0.0526789	7.14608e-05	0.00277506	22	0.143417	1.77487e-27	0.0205685	2	-0.000859637	1.05164	7.38975e-07
CDH1	PTPRF	33828	37	0.047409	9.58568e-05	0.00224762	35	0.0508833	2.82575e-05	0.00258911	7	-0.0140522	1.75217	0.000197465
CDH1	PVR	33561	39	0.0401454	0.00100296	0.00161165	88	0.608078	0	0.369759	9	0.0112186	0.358115	0.000125857
CDH1	RRM2	32465	38	0.0518587	2.90563e-05	0.00268933	67	0.0446626	0.000318242	0.00199475	7	0.00622812	0.615833	3.87895e-05
CDH1	SARG	28355	46	0.0625737	2.40806e-06	0.00391547	63	0.0700465	1.29009e-07	0.00490651	6	0.00880044	0.507591	7.74477e-05
CDH1	SCARB1	32477	37	0.0456741	0.000231268	0.00208612	67	0.042673	0.000581739	0.00182098	3	0.0196054	0.114135	0.000384371
CDH1	SH3GLB2	28370	37	0.0292751	0.0274425	0.000857034	42	0.202921	8.43847e-54	0.0411769	2	0.00819132	0.537305	6.70978e-05
CDH1	SIRPA	33608	34	0.051745	2.19377e-05	0.00267755	85	0.87081	0	0.75831	4	0.0839416	5.47949e-12	0.0070462
CDH1	SNX9	33462	38	0.0398553	0.00111005	0.00158845	51	0.0578121	2.21912e-06	0.00334224	5	0.0115734	0.343838	0.000133943
CDH1	SPRR3	28370	39	0.0514392	0.000106003	0.002646	37	0.237903	7.72475e-74	0.0565977	1	-0.00932479	1.51748	8.69517e-05
CDH1	TDO2	27685	40	0.0246288	0.0668737	0.00060658	68	0.0578018	1.67955e-05	0.00334105	12	0.0105776	0.431321	0.000111885
CDH1	TGFBR2	33433	41	0.0550425	6.69102e-06	0.00302968	59	0.0620622	3.8014e-07	0.00385171	1	-0.0130475	1.7139	0.000170238
CDH1	TRIM25	28317	41	0.0413347	0.00186328	0.00170856	62	0.0608146	4.65633e-06	0.00369842	1	0.000844432	0.949343	7.13065e-07
CDH1	TTN	27503	43	0.0415703	0.00204536	0.00172809	36	0.0256471	0.0571813	0.000657775	1	0.0239394	0.0758575	0.000573095
CDH1	YAP1	28370	39	0.0284938	0.0318503	0.000811896	30	0.0334309	0.0117902	0.00111762	1	0.000447704	0.973103	2.00439e-07
CDH15	CDON	34757	90	0.329868	4.25388e-176	0.108813	75	0.16999	3.17842e-46	0.0288967	5	0.0154533	0.197668	0.000238803
CDH2	CDON	34497	45	0.0870922	4.28131e-13	0.00758505	77	0.178906	1.01781e-50	0.0320075	6	0.0131884	0.273394	0.000173934
CDH2	CLEC4D	34465	47	0.105966	1.13432e-18	0.0112289	82	0.459129	0	0.2108	13	0.0210574	0.0804386	0.000443413
CDH2	DDR1	34740	46	0.114723	8.58329e-22	0.0131614	91	0.311879	1.38428e-156	0.0972687	9	0.0253354	0.0347052	0.000641882
CDH2	ERBB2	34524	44	0.117571	1.11167e-22	0.013823	60	0.207761	3.41205e-68	0.0431645	1	0.00886397	0.461493	7.85699e-05
CDH2	FGFR4	28910	34	0.139655	1.41666e-26	0.0195035	81	0.699419	0	0.489187	5	-0.000770416	1.0467	5.93541e-07
CDH2	LGALS9	34456	40	0.121455	4.60393e-24	0.0147513	73	0.338553	2.21025e-184	0.114618	3	0.0162545	0.177285	0.000264208
CDH2	MRPL58	29506	35	0.0963857	1.17237e-13	0.00929021	55	0.0216785	0.0958845	0.000469958	6	0.0300242	0.0210865	0.000901454
CDH2	NENF	29420	37	0.11366	2.22963e-18	0.0129185	44	0.0383237	0.00328042	0.00146871	3	-0.00507087	1.30264	2.57137e-05
CDH2	PTPRC	29578	39	0.111878	6.15192e-18	0.0125166	36	0.181698	4.45605e-45	0.0330143	6	-0.0311951	1.98357	0.000973137
CDH2	RET	34329	41	0.123204	1.24243e-24	0.0151792	60	0.340612	4.72195e-186	0.116016	18	0.0104621	0.386104	0.000109455
CDH2	RHOC	34079	47	0.110923	4.16677e-20	0.0123038	35	0.0930336	1.4095e-14	0.00865526	7	0.00432047	0.721388	1.86664e-05
CDH2	RPL14	28830	34	0.111885	1.5847e-17	0.0125182	48	0.0526522	6.3339e-05	0.00277226	12	-0.00667635	1.38775	4.45736e-05
CDH2	TMPRSS11B	28597	36	0.0906734	6.43141e-12	0.00822167	65	0.0144499	0.274578	0.000208801	4	0.00633841	0.63177	4.01754e-05
CDH23	GOPC	29521	52	0.115513	5.40334e-19	0.0133432	3	0.0177887	0.171732	0.000316439	1	0.012497	0.337018	0.000156176
CDH23	NT5C3A	29521	55	0.137833	1.95638e-26	0.0189978	17	0.0854617	4.79036e-11	0.00730371	14	0.0222666	0.0871259	0.0004958
CDH23	SERPINE2	30080	52	0.128282	1.70019e-23	0.0164563	32	0.399668	1.34958e-229	0.159735	2	0.00608579	0.636971	3.70369e-05
CDH23	TADA3	30014	54	0.106616	1.21413e-16	0.011367	63	0.0306007	0.0177508	0.000936403	13	0.00403282	0.75476	1.62636e-05
CDH3	CLEC4D	34699	35	0.0875144	2.82036e-13	0.00765877	72	0.453058	0	0.205262	2	0.0129411	0.2811	0.000167472
CDH3	GPC1	35140	36	0.0645609	6.05958e-08	0.00416811	66	0.278461	2.46885e-125	0.0775408	3	0.00430778	0.718045	1.8557e-05
CDH5	DAG1	34992	17	0.13432	1.54671e-29	0.0180418	14	0.0330657	0.00566889	0.00109334	5	0.00858906	0.472514	7.3772e-05
CDH5	EGFR	35581	19	0.147088	1.04154e-35	0.0216348	50	0.17186	2.65831e-48	0.029536	5	0.0134985	0.254898	0.000182208
CDH5	EPHA2	33547	21	0.15012	4.0962e-35	0.022536	44	0.090564	1.07084e-13	0.00820184	10	0.0137947	0.258582	0.000190295
CDH5	KDR	34909	12	0.141196	2.03678e-32	0.0199364	64	0.412508	4.90364e-285	0.170163	12	-0.0174642	1.85544	0.000304999
CDH5	MYO9B	34209	12	0.138888	8.16553e-31	0.0192898	44	0.0562062	3.2927e-06	0.00315914	12	0.00667156	0.581146	4.45097e-05
CDH5	PARD3	29398	23	0.14177	8.94211e-28	0.0200988	47	0.0608916	2.98015e-06	0.00370779	2	0.00638106	0.624724	4.0718e-05
CDH5	SRC	34849	14	0.149512	3.98919e-36	0.0223539	59	0.0291398	0.0149874	0.000849125	3	0.013494	0.260024	0.000182087
CDH5	VIM	34352	18	0.135336	1.90471e-29	0.0183159	63	0.0264721	0.0282253	0.000700774	3	-0.00676817	1.42513	4.58082e-05
CDHR2	LGALS1	34329	49	0.0824782	7.69177e-12	0.00680266	75	0.206139	9.04097e-67	0.0424933	13	0.0126378	0.295117	0.000159715
CDK1	CDKN1A	28462	40	0.0338668	0.0106106	0.00114696	40	0.131141	2.93993e-23	0.0171979	10	0.0139296	0.293375	0.000194035
CDK1	DAB2	28802	42	0.0149402	0.256923	0.000223208	34	0.0419652	0.00144429	0.00176108	1	0.0108917	0.408539	0.000118629
CDK1	EIF2AK2	29004	45	0.04311	0.00102353	0.00185847	19	0.106889	3.29379e-16	0.0114252	7	0.0133162	0.310604	0.00017732
CDK1	FN1	29030	48	0.00195133	0.881827	3.80771e-06	64	0.281133	6.35155e-106	0.0790357	8	0.00877092	0.504014	7.69291e-05
CDK1	FOXO1	28480	48	0.00828884	0.531677	6.87048e-05	31	0.103608	4.546e-15	0.0107346	1	-0.0174405	1.81185	0.000304171
CDK1	GFAP	27868	41	0.0334665	0.012472	0.00112001	45	0.0846477	2.46587e-10	0.00716523	1	-0.0107423	1.57732	0.000115398
CDK1	HEXIM1	28480	18	0.0269385	0.04205	0.000725685	25	0.0606453	4.64479e-06	0.00367785	2	0.0129389	0.32889	0.000167416
CDK1	HSPB1	27991	34	0.0112507	0.400003	0.000126579	63	0.337508	3.46525e-149	0.113912	1	-0.0115594	1.6128	0.00013362
CDK1	JUN	28062	46	0.029327	0.0280232	0.00086007	67	0.00130326	0.922242	1.69848e-06	22	0.00387527	0.771628	1.50177e-05
CDK1	LYN	28462	43	0.0399034	0.00260334	0.00159228	34	0.0372674	0.00492327	0.00138886	6	0.00232156	0.860991	5.38964e-06
CDK1	PRKAR2A	29012	49	0.0293862	0.0251966	0.00086355	51	0.0169454	0.196855	0.000287148	26	0.0114804	0.38195	0.000131799
CDK1	RELB	28483	47	0.0266855	0.0440176	0.000712118	74	0.014061	0.288677	0.000197711	1	6.72032e-05	0.995954	4.51627e-09
CDK1	RGCC	29083	47	0.000676186	0.958882	4.57228e-07	15	0.0257881	0.0492322	0.000665027	2	-0.000488316	1.0297	2.38453e-07
CDK1	RRM2	27926	42	0.026217	0.0500926	0.000687333	63	0.0591493	9.72146e-06	0.00349864	2	0.0017428	0.896396	3.03734e-06
CDK1	SIRT1	28483	44	0.0188777	0.154288	0.000356367	49	0.0176793	0.182171	0.000312558	3	0.00811037	0.540551	6.57781e-05
CDK1	SORT1	28405	42	0.0262217	0.0481211	0.000687577	38	0.136388	5.38249e-25	0.0186016	4	0.00158795	0.904751	2.52159e-06
CDK1	SRC	28597	41	0.0208769	0.114422	0.000435846	54	0.0282635	0.0325686	0.000798826	5	0.0252793	0.0559261	0.000639043
CDK1	STAU1	29341	45	0.0304545	0.0196509	0.000927478	44	0.0322566	0.0134712	0.00104049	15	0.016405	0.208939	0.000269125
CDK1	TNFSF12	28839	46	0.00523175	0.691205	2.73712e-05	56	0.281057	3.62538e-105	0.0789933	16	0.0231563	0.0786857	0.000536215
CDK1	UHRF2	28369	47	0.0274144	0.0389453	0.000751547	53	0.0441709	0.000875296	0.00195107	5	-0.00349241	1.20744	1.21969e-05
CDK1	ZBTB16	27926	42	0.00610875	0.648083	3.73168e-05	39	0.273212	3.47891e-96	0.0746446	16	0.0134855	0.313631	0.00018186
CDK5RAP3	CKAP4	29741	37	0.0176763	0.172859	0.000312452	46	0.199498	1.88387e-54	0.0397996	1	-0.0130716	1.68652	0.000170865
CDK5RAP3	PDIA3	29375	32	0.0200051	0.12523	0.000400203	23	0.0121522	0.351706	0.000147676	8	-0.00252381	1.15336	6.36961e-06
CDK5RAP3	STX7	29193	39	0.0178234	0.173311	0.000317672	69	0.473374	0	0.224083	13	0.0607872	3.35402e-06	0.00369508
CDKN1A	CRELD2	34404	33	0.132377	2.84288e-28	0.0175236	66	0.329563	5.54954e-174	0.108612	6	0.0315173	0.00893838	0.000993341
CDKN1A	CTSB	34290	41	0.122718	1.99558e-24	0.0150597	76	0.423422	1.60737e-296	0.179286	11	0.0129608	0.283195	0.000167981
CDKN1A	EPPK1	28818	39	0.112318	1.212e-17	0.0126154	90	0.459942	1.0506e-299	0.211547	6	0.0451501	0.000606815	0.00203853
CDKN1A	ESR1	28642	48	0.0924073	2.43167e-12	0.00853911	72	0.061661	3.00984e-06	0.00380208	3	-0.00132372	1.07978	1.75223e-06
CDKN1A	FOXO1	34363	42	0.129319	5.11972e-27	0.0167234	27	0.0902433	6.63586e-14	0.00814385	5	0.0122258	0.310898	0.00014947
CDKN1A	JUN	33745	38	0.109402	2.00414e-19	0.0119689	73	0.035683	0.00336971	0.00127328	8	0.00949769	0.435314	9.02061e-05
CDKN1A	NFKB1	28570	38	0.107902	2.87356e-16	0.0116428	43	0.0809472	8.92157e-10	0.00655245	2	-0.00524181	1.30801	2.74766e-05
CDKN1A	PARP1	34363	40	0.12103	7.62632e-24	0.0146484	27	0.0915144	2.94106e-14	0.00837488	8	0.0118221	0.327145	0.000139762
CDKN1A	RNF4	29049	43	0.121146	1.9413e-20	0.0146764	61	0.0125818	0.33767	0.000158303	21	0.0309322	0.0183928	0.000956804
CDKN1A	RRM2B	33699	40	0.122005	9.0725e-24	0.0148851	38	0.092119	3.53943e-14	0.0084859	5	0.0133169	0.274374	0.000177339
CDKN1A	SMAD3	29415	40	0.13253	1.82507e-24	0.0175642	64	0.203398	5.63799e-56	0.0413706	16	0.0297653	0.0224282	0.00088597
CDKN1A	TP73	28796	43	0.107291	3.24277e-16	0.0115114	77	0.0560008	2.11671e-05	0.00313609	6	-0.00958176	1.53277	9.18101e-05
CDKN1A	TRIM21	34363	42	0.12242	2.31877e-24	0.0149866	44	0.0695766	7.75615e-09	0.0048409	6	-0.0155862	1.80361	0.000242928
CDKN1A	ZBTB16	33699	40	0.140109	6.83251e-31	0.0196305	48	0.274347	1.19161e-116	0.0752661	9	0.00756054	0.534896	5.71618e-05
CDKN2D	EIF4G1	34717	52	0.0421684	0.000440418	0.00177817	62	0.0362412	0.00252576	0.00131343	10	-0.00334144	1.21928	1.11653e-05
CDKN2D	PRDX5	34717	52	0.0297597	0.0131447	0.000885643	76	0.0889477	1.12846e-13	0.00791169	2	0.0102938	0.391115	0.000105962
CDKN2D	RARRES2	34427	51	0.0190892	0.113239	0.000364397	65	0.148838	2.11429e-35	0.0221528	11	0.00733158	0.543027	5.3752e-05
CDKN2D	TBC1D17	33625	51	0.0410341	0.000763116	0.0016838	70	0.282019	3.52959e-123	0.0795349	8	0.0323791	0.00791936	0.00104841
CDNF	MANF	34464	85	0.263698	5.36618e-110	0.0695368	29	0.0402917	0.000820774	0.00162342	7	0.0313151	0.00932542	0.000980637
CDON	CEACAM21	34516	76	0.180448	1.31197e-51	0.0325614	91	0.811573	0	0.658651	4	0.0157839	0.189777	0.000249132
CDON	PCDH12	29588	66	0.165729	1.05225e-37	0.0274662	89	0.283152	1.66363e-109	0.0801751	2	0.0158099	0.224004	0.000249954
CDON	TNFSF8	29656	59	0.172552	7.25731e-41	0.0297741	41	0.150032	3.34792e-31	0.0225095	12	0.0299653	0.021013	0.000897921
CDSN	GOT1	29885	86	0.514899	0	0.265121	38	0.0391194	0.00248725	0.00153033	4	0.0112711	0.383632	0.000127037
CDSN	SCN3B	28931	69	0.522622	0	0.273134	68	0.0403349	0.00215	0.0016269	2	0.00477923	0.716262	2.2841e-05
CEACAM1	CEACAM6	29778	59	0.205932	4.82248e-58	0.0424078	31	0.0830471	1.37734e-10	0.00689682	1	0.00713523	0.581971	5.09115e-05
CEACAM1	CLEC4M	29727	62	0.21646	5.60883e-64	0.0468551	94	0.33536	3.31338e-156	0.112466	2	0.0114568	0.377126	0.000131257
CEACAM1	EGFR	34850	74	0.204619	8.95628e-67	0.0418691	57	0.157158	8.7391e-40	0.0246985	1	0.00198936	0.868114	3.95754e-06
CEACAM21	DDR1	34699	92	0.810308	0	0.656599	94	0.311602	4.26575e-156	0.097096	6	0.0353826	0.00320054	0.00125193
CEACAM21	DSC2	33998	93	0.815817	0	0.665557	22	0.208219	1.76777e-67	0.043355	20	0.061705	3.54556e-07	0.00380751
CEACAM21	EPHA1	34576	91	0.804768	0	0.647651	62	0.221817	7.86636e-78	0.0492028	3	0.0441541	0.000239884	0.00194958
CEACAM21	EPHA4	28881	96	0.799602	0	0.639363	51	0.153103	1.23916e-31	0.0234406	14	0.0207452	0.114918	0.000430365
CEACAM21	FUT8	34282	94	0.805996	0	0.64963	82	0.570198	0	0.325126	13	0.0412668	0.000631386	0.00170295
CEACAM21	MET	34421	94	0.810931	0	0.657609	51	0.175614	8.37058e-49	0.0308404	28	0.00787008	0.51384	6.19381e-05
CEACAM21	PCDH1	34758	94	0.806852	0	0.651011	59	0.0725284	1.41497e-09	0.00526036	10	0.030467	0.0110773	0.00092824
CEACAM21	PCDH9	29442	95	0.804228	0	0.646783	66	0.323589	1.3679e-143	0.10471	4	0.0400824	0.00209629	0.0016066
CEACAM21	PODXL2	34487	92	0.810067	0	0.656209	95	0.227311	1.55658e-81	0.0516704	5	0.0237657	0.0484247	0.00056481
CEACAM21	PTPRS	34759	90	0.811116	0	0.657909	77	0.279368	8.23593e-125	0.0780464	10	0.0291986	0.0149145	0.000852561
CEACAM21	PVR	34699	92	0.808455	0	0.653599	89	0.600155	0	0.360187	6	0.0215845	0.0721943	0.000465892
CEACAM21	SDK2	28881	95	0.808888	0	0.6543	69	0.398779	1.85812e-219	0.159025	8	-0.00161685	1.09778	2.61419e-06
CEACAM3	NINJ1	34299	51	0.00409948	0.734267	1.68057e-05	34	0.196022	2.23094e-60	0.0384245	4	-0.00150442	1.09914	2.26327e-06
CEACAM5	CEACAM6	28587	32	0.296101	4.75642e-116	0.087676	28	0.0776368	4.15813e-09	0.00602748	8	0.0112911	0.393343	0.000127489
CEACAM5	SELE	33571	33	0.30032	5.56137e-140	0.0901923	26	0.0826691	1.16751e-11	0.00683418	1	0.00551192	0.651586	3.03812e-05
CEACAM6	CEACAM8	29038	42	0.0824228	3.16906e-10	0.00679352	58	0.0606572	3.73577e-06	0.0036793	12	0.0327642	0.0125288	0.0010735
CEACAM8	CES3	33719	54	0.0604361	6.82144e-07	0.00365253	45	0.220863	2.73898e-75	0.0487804	6	0.0114423	0.347501	0.000130926
CEACAM8	COCH	29024	57	0.0571745	1.3101e-05	0.00326893	68	0.334048	2.66856e-151	0.111588	5	0.00672333	0.608577	4.52032e-05
CEACAM8	DAG1	33970	54	0.0546046	6.68898e-06	0.00298166	12	0.0422775	0.000490904	0.00178739	6	0.0115677	0.340424	0.000133811
CEACAM8	ECE1	33306	53	0.0658811	7.37764e-08	0.00434032	34	0.0897201	2.20196e-13	0.00804969	10	0.0204329	0.0954174	0.000417502
CEACAM8	GUSB	34092	56	0.0425889	0.000435523	0.00181381	44	0.123261	1.70057e-24	0.0151932	19	-0.011689	1.66547	0.000136633
CEACAM8	ITGB5	33886	53	0.0600245	7.61758e-07	0.00360294	54	0.0815601	1.76562e-11	0.00665205	5	0.0230657	0.0576001	0.000532026
CEACAM8	NDST1	28902	54	0.066032	5.04569e-07	0.00436022	65	0.0295809	0.0245169	0.000875029	4	0.0350644	0.00767466	0.00122951
CEACAM8	PTK7	33306	53	0.0628142	2.88697e-07	0.00394562	74	0.0491588	5.97575e-05	0.00241659	6	0.00869566	0.477967	7.56146e-05
CEACAM8	QSOX1	28584	53	0.0528668	6.36446e-05	0.0027949	52	0.460204	1.17265e-297	0.211788	13	0.000792006	0.952262	6.27273e-07
CEACAM8	TMEM132A	28309	51	0.0703003	1.19181e-07	0.00494213	36	0.466794	2.22282e-304	0.217897	17	-0.00171696	1.10277	2.94796e-06
CEBPA	EDF1	29193	58	0.047899	0.000251105	0.00229432	58	0.0204956	0.117388	0.00042007	7	0.0236384	0.0709187	0.000558772
CEBPA	FUT1	28705	62	0.0664971	4.58464e-07	0.00442186	68	0.0575492	1.28213e-05	0.00331191	13	-0.00208996	1.1258	4.36795e-06
CEBPA	HIF1A	29580	61	0.0647951	6.1027e-07	0.0041984	71	0.0324606	0.0125299	0.00105369	7	0.00620922	0.633014	3.85545e-05
CEBPA	JUN	28270	59	0.0564383	2.17411e-05	0.00318528	62	-0.00080059	1.04799	6.40944e-07	3	0.0364459	0.00612925	0.0013283
CEBPA	TGFB2	29107	63	0.0461015	0.000434077	0.00212535	35	0.107363	2.15258e-16	0.0115267	2	-0.0285204	1.97044	0.000813412
CEBPA	ZBTB16	28110	64	0.0612584	4.29752e-06	0.00375259	38	0.286156	2.04176e-106	0.0818853	14	0.0246483	0.0646027	0.000607537
CEBPB	EGFR	34352	49	0.0668987	2.85439e-08	0.00447544	49	0.155224	2.60905e-38	0.0240944	9	0.0162774	0.177335	0.000264955
CEBPB	JUN	33499	48	0.0718661	3.89547e-09	0.00516474	74	0.0258594	0.0343034	0.000668711	3	0.00513344	0.674425	2.63522e-05
CELA2A	STAM	29993	40	0.108343	3.96789e-17	0.0117382	50	0.0580274	6.89562e-06	0.00336718	20	-0.0104493	1.58155	0.000109188
CELSR2	DKKL1	28838	63	0.31129	8.59262e-130	0.0969015	84	0.870927	0	0.758514	5	-0.0116629	1.62413	0.000136023
CELSR2	HRAS	28994	61	0.326126	9.51056e-144	0.106358	41	0.0238515	0.0693655	0.000568895	4	0.0040929	0.755355	1.67518e-05
CELSR2	IL5RA	28881	66	0.310927	1.11862e-129	0.0966756	77	0.474967	0	0.225594	11	0.0224104	0.0885609	0.000502228
CELSR2	KLK15	29221	59	0.331741	3.89924e-150	0.110052	71	0.717563	0	0.514896	16	0.00174192	0.894087	3.03429e-06
CELSR2	TNF	28366	68	0.308851	1.20807e-125	0.0953891	38	0.084291	2.03519e-10	0.00710498	6	0.0154616	0.244275	0.00023906
CELSR2	TSPAN15	28465	67	0.313737	2.99644e-130	0.098431	52	0.0463312	0.000470712	0.00214658	2	0.0179075	0.176706	0.000320677
CEND1	EGFR	28935	51	0.0718152	4.52502e-08	0.00515742	44	0.170173	7.45418e-39	0.0289587	7	0.0214557	0.102675	0.000460347
CENPF	CIT	29082	66	0.0615951	2.59067e-06	0.00379395	56	0.0443531	0.00071587	0.0019672	12	0.0131016	0.3178	0.000171651
CENPF	MAPRE3	28765	54	0.0541925	3.91307e-05	0.00293683	58	0.0157228	0.233117	0.000247207	2	0.00317854	0.809528	1.01031e-05
CENPF	NPM1	8010	21	0.0324831	0.193785	0.00105515	66	0.0430266	0.0851437	0.00185128	3	0.0310695	0.21391	0.000965315
CENPF	PRC1	29686	62	0.0548778	2.32927e-05	0.00301157	70	0.045861	0.000408097	0.00210323	2	0.0219023	0.0915145	0.000479711
CENPJ	CEP85	28458	47	0.0307312	0.0204296	0.000944408	18	0.0756377	1.11041e-08	0.00572106	4	0.020889	0.115103	0.00043635
CENPJ	CKB	29612	48	0.0426483	0.00102789	0.00181888	61	0.0167076	0.198602	0.000279145	2	0.015698	0.227104	0.000246428
CENPJ	TNIP1	29625	45	0.044687	0.000580139	0.00199693	54	0.0287391	0.0269562	0.000825934	1	0.000541464	0.966762	2.93184e-07
CEP112	PNMA2	28470	67	0.19434	1.40575e-49	0.0377682	41	0.0506709	0.000130679	0.00256754	2	0.0114312	0.388458	0.000130671
CEP152	GFAP	27868	23	0.0387623	0.00380196	0.00150252	40	0.078855	3.75626e-09	0.00621811	2	0.0161292	0.228631	0.000260151
CEP152	SEPTIN9	28462	61	0.0202067	0.127428	0.00040831	62	0.0940297	1.17486e-12	0.00884158	1	-0.00312347	1.18626	9.75605e-06
CEP164	STX8	33916	76	0.0455234	0.000176472	0.00207238	60	0.106905	1.06342e-18	0.0114286	3	0.00475501	0.695392	2.26102e-05
CEP164	TPR	28170	76	0.0434472	0.00110643	0.00188766	48	0.026907	0.0434293	0.000723988	5	0.00522858	0.694783	2.7338e-05
CEP170	DRG2	28818	36	0.0386285	0.00335792	0.00149216	1	-0.00148673	1.08984	2.21037e-06	27	0.013259	0.314234	0.000175802
CEP170	HS1BP3	29701	36	0.0604722	3.10172e-06	0.00365689	41	0.117088	1.38551e-19	0.0137097	1	-0.00600598	1.35649	3.60718e-05
CEP170	MTPN	28309	34	0.0559939	2.49407e-05	0.00313532	59	0.029265	0.0276743	0.00085644	1	-0.0122217	1.64211	0.00014937
CEP170	RRM2	28228	30	0.0755954	1.29587e-08	0.00571467	64	0.0581384	1.23761e-05	0.00338007	3	0.0164325	0.21704	0.000270027
CEP170	S100A4	29011	35	0.072271	3.56869e-08	0.0052231	68	0.129162	5.20433e-23	0.0166828	12	0.0366434	0.0052465	0.00134274
CEP170	SNAPIN	29341	40	0.0553986	2.17573e-05	0.00306901	72	0.0243341	0.0623295	0.000592151	1	0.0216022	0.0979992	0.000466655
CEP170	STX8	28843	38	0.0502227	0.000135709	0.00252232	57	0.0741022	1.75676e-08	0.00549113	7	0.00648858	0.622232	4.21017e-05
CEP170	TMSB10	28892	36	0.0486397	0.000216751	0.00236582	36	0.0535462	4.65593e-05	0.0028672	2	0.0112825	0.39119	0.000127295
CEP170	VAMP8	28528	38	0.0759604	9.22264e-09	0.00576997	35	0.123966	5.5843e-21	0.0153676	14	-0.00875753	1.4916	7.66944e-05
CEP170	VPS53	28818	36	0.0830844	2.66929e-10	0.00690302	54	0.0409911	0.00185541	0.00168027	34	-0.00492479	1.29144	2.42536e-05
CEP170	YWHAQ	28824	36	0.0701858	9.60737e-08	0.00492604	66	0.0283773	0.0312088	0.000805271	3	-0.00224709	1.13543	5.04943e-06
CEP350	KRT19	28433	58	0.0415046	0.00174604	0.00172263	31	0.118577	2.93725e-19	0.0140604	21	-0.0098653	1.54297	9.73241e-05
CEP350	MAPRE3	29341	58	0.0237373	0.0690319	0.000563457	56	0.0207651	0.111722	0.00043119	14	0.0131086	0.315385	0.000171836
CEP350	MAPT	27944	58	0.0199173	0.136568	0.0003967	41	0.0408212	0.00227253	0.00166637	23	0.0245606	0.0663807	0.000603224
CEP350	PCDH7	29103	58	0.0331583	0.0114141	0.00109947	22	0.0977933	7.61145e-14	0.00956353	13	-0.000605662	1.03685	3.66826e-07
CEP85	GLI2	28110	22	0.0658219	7.82884e-07	0.00433252	77	0.037492	0.00493096	0.00140565	11	-0.00202226	1.12049	4.08954e-06
CEP85	TRAF2	33640	24	0.0662141	5.44498e-08	0.00438431	53	0.0360008	0.00314344	0.00129606	3	0.00539431	0.65821	2.90986e-05
CES1	CREB3	28532	65	0.412204	5.63106e-233	0.169912	56	0.0381812	0.00391965	0.00145781	18	0.0238682	0.0714171	0.000569689
CES2	CRELD1	28838	51	0.0645829	9.17582e-07	0.00417095	71	0.580391	0	0.336854	6	-0.013074	1.67913	0.000170929
CES3	TMEM25	29519	42	0.197634	4.62832e-53	0.039059	79	0.30447	7.47592e-127	0.0927018	2	0.00694204	0.593855	4.8192e-05
CETN3	RAD23B	28832	9	0.107177	3.34725e-16	0.0114868	54	0.0496897	0.000160227	0.00246906	8	-0.00976941	1.54172	9.54414e-05
CETN3	TANK	28974	11	0.108816	9.91383e-17	0.011841	36	0.0226105	0.0852655	0.000511233	6	0.0253032	0.0541133	0.000640251
CFB	CFHR4	29949	64	0.378267	4.82368e-203	0.143086	92	0.809967	0	0.656047	18	0.0515236	6.6309e-05	0.00265468
CFB	FN1	30005	69	0.36896	6.61216e-193	0.136131	49	0.274005	8.04872e-104	0.0750786	18	0.0289112	0.0251143	0.000835857
CFB	KLK10	29207	79	0.35428	2.6045e-172	0.125514	74	0.489961	0	0.240062	22	-0.00706572	1.41073	4.99244e-05
CFC1	CLSTN3	28907	46	0.0191873	0.144651	0.000368154	78	0.374599	5.09228e-192	0.140324	2	0.0084963	0.518363	7.21872e-05
CFC1	GDF15	33990	7	0.0397804	0.00103591	0.00158248	21	0.287038	4.34651e-129	0.0823908	9	0.0215933	0.0750349	0.000466272
CFC1	NLGN2	28067	46	0.0231807	0.082468	0.000537344	66	0.0301441	0.0239205	0.000908666	3	0.0107613	0.420199	0.000115805
CFC1	PAM	33835	54	0.0192831	0.112714	0.000371837	80	0.476224	0	0.226789	4	0.00836827	0.49128	7.0028e-05
CFC1	PBXIP1	28832	44	0.0266386	0.0431037	0.000709617	49	0.0416069	0.0015773	0.00173114	1	0.00466693	0.72311	2.17803e-05
CFC1	PLAU	33702	46	0.0053499	0.660564	2.86214e-05	60	0.123675	2.18301e-24	0.0152954	11	0.0125986	0.301059	0.000158725
CFC1	PRSS8	33542	7	0.0217121	0.0753794	0.000471414	41	0.112276	2.88651e-20	0.0126058	8	-0.0173619	1.84492	0.000301436
CFC1	TNFRSF6B	33522	6	0.0210424	0.0849284	0.000442783	94	0.300182	1.21168e-139	0.0901095	9	0.00930344	0.446286	8.6554e-05
CFC1	UXS1	34299	15	0.0288308	0.0169494	0.000831217	56	0.105933	1.41223e-18	0.0112218	4	0.00321693	0.78995	1.03486e-05
CFD	CFHR4	30470	61	0.198294	4.41082e-55	0.0393206	94	0.800653	0	0.641045	24	0.0480498	0.000175179	0.00230878
CFH	CFHR4	28753	61	0.272256	2.88467e-98	0.0741232	99	0.816497	0	0.666667	9	0.0427543	0.0011837	0.00182793
CFH	KLK10	27973	65	0.267958	1.32689e-92	0.0718016	80	0.507974	0	0.258038	8	0.0261245	0.050722	0.000682487
CFH	SMAD3	28261	62	0.25015	2.2253e-81	0.0625749	44	0.217079	2.92878e-61	0.0471231	3	0.00676395	0.611169	4.5751e-05
CFHR2	CFI	30286	84	0.825692	0	0.681767	80	0.181008	8.93222e-46	0.0327637	27	0.0869036	1.24535e-11	0.00755224
CFHR4	CFI	30470	95	0.816589	0	0.666818	82	0.201474	7.69107e-57	0.0405919	23	0.0613745	1.62931e-06	0.00376683
CFHR5	SLC4A1	29759	89	0.426089	3.7771e-261	0.181552	43	0.0599723	3.66334e-06	0.00359668	24	0.00344978	0.790185	1.1901e-05
CFI	ECM1	29676	74	0.16852	4.66734e-39	0.0283991	42	0.503263	0	0.253273	4	0.0250037	0.0540855	0.000625183
CGA	EIF2AK3	28663	36	0.0427767	0.00119781	0.00182985	34	0.113748	5.72031e-18	0.0129385	17	0.016464	0.212654	0.000271063
CGN	MYH4	28392	64	0.0250758	0.0588377	0.000628795	75	0.054951	3.4292e-05	0.00301961	10	0.00325274	0.806419	1.05803e-05
CGN	MYH9	29354	68	0.0085109	0.514438	7.24355e-05	69	0.025068	0.0547944	0.000628406	1	0.0141796	0.277387	0.000201062
CGREF1	HLA-DRA	34348	82	0.457082	0	0.208924	90	0.492322	0	0.242381	3	-0.00621126	1.39323	3.85797e-05
CGREF1	PDIA5	28460	69	0.468488	0	0.219481	48	0.169668	5.0296e-38	0.0287873	2	-0.0144568	1.72452	0.000209
CHAC2	CST1	25145	29	0.111174	2.64772e-15	0.0123596	83	0.450484	6.31943e-250	0.202936	2	0.00345993	0.806222	1.19711e-05
CHAD	CNPY4	28838	43	0.153142	1.33257e-31	0.0234523	40	0.16679	3.0069e-37	0.0278188	1	0.0149277	0.257029	0.000222838
CHAD	COL2A1	28824	39	0.176551	1.41636e-41	0.0311704	81	0.585866	0	0.343239	12	0.0116763	0.375448	0.000136336
CHAD	ITGA2	29788	38	0.177243	3.08203e-43	0.031415	86	0.505834	0	0.255868	6	-0.00672975	1.39646	4.52895e-05
CHCHD10	DECR1	29521	53	0.0749528	8.11387e-09	0.00561792	49	0.0632293	1.16077e-06	0.00399795	27	0.0263692	0.0427584	0.000695332
CHCHD10	GLRX5	29348	54	0.0654855	5.13693e-07	0.00428835	35	0.094657	3.69219e-13	0.00895995	6	0.0160098	0.22008	0.000256312
CHCHD10	SLC16A1	28915	57	0.070573	7.77217e-08	0.00498055	44	0.0544268	3.45614e-05	0.00296228	1	0.0214651	0.102643	0.000460751
CHCHD10	STOML2	29063	58	0.0630096	1.52924e-06	0.00397021	53	0.00705411	0.590804	4.97605e-05	6	0.00708292	0.589288	5.01678e-05
CHCHD6	TMED4	29021	46	0.168538	3.05998e-38	0.028405	72	0.00598661	0.648397	3.58395e-05	9	0.00471404	0.719551	2.22221e-05
CHEK2	GNAS	29004	44	0.0188758	0.150617	0.000356296	59	0.0466006	0.000384997	0.00217162	2	0.0216987	0.0984608	0.000470833
CHEK2	GNAS	29004	44	0.0066591	0.612128	4.43437e-05	59	0.0674443	2.7306e-07	0.00454873	2	-0.00260284	1.1571	6.77476e-06
CHEK2	KLK7	27634	39	0.0172592	0.19956	0.000297881	84	0.378532	8.79495e-188	0.143286	11	0.00765316	0.569496	5.85709e-05
CHGB	TK1	29258	75	0.42984	8.60415e-262	0.184763	76	0.0666762	3.31185e-07	0.00444572	4	0.00957296	0.464099	9.16416e-05
CHIT1	KLK10	34526	90	0.73552	0	0.540989	77	0.499155	0	0.249156	10	0.0133789	0.266316	0.000178995
CHMP1A	MAX	33651	26	0.0774122	2.03078e-10	0.00599265	33	0.069156	1.35432e-08	0.00478255	3	-0.0111358	1.63897	0.000124005
CHMP1A	MITD1	34878	68	0.0818584	7.55238e-12	0.0067008	37	0.0522323	1.27439e-05	0.00272822	10	0.00337138	0.778315	1.13662e-05
CHMP1A	PTGES2	28324	24	0.0719612	5.90677e-08	0.00517841	49	0.0607373	4.77874e-06	0.00368902	8	0.0123004	0.354678	0.0001513
CHMP1A	RNF31	28545	22	0.0732631	2.99299e-08	0.00536749	64	0.031927	0.0158469	0.00101933	1	0.00650385	0.623204	4.23001e-05
CHMP1A	SNCA	28739	17	0.0793612	1.69645e-09	0.00629821	50	0.0476692	0.00030032	0.00227235	9	0.0352583	0.00751434	0.00124315
CHMP1A	STAMBP	34823	59	0.0803928	1.83604e-11	0.00646301	52	0.0591395	7.86591e-07	0.00349748	11	0.0108803	0.363966	0.000118382
CHMP1A	TAX1BP1	29389	28	0.0982978	4.27442e-14	0.00966246	62	0.051893	6.89043e-05	0.00269289	2	0.000525684	0.967861	2.76343e-07
CHMP1A	USP8	33619	69	0.0681	2.28067e-08	0.00463762	23	0.0347704	0.00435424	0.00120898	11	0.00797716	0.513133	6.36351e-05
CHMP1A	VTA1	34692	26	0.0799135	2.6317e-11	0.00638617	48	0.0316704	0.00833568	0.00100301	4	-0.00673537	1.42515	4.53652e-05
CHMP6	USP8	29024	45	0.124534	1.68954e-21	0.0155088	14	0.0577221	1.08139e-05	0.00333185	38	0.00374065	0.775708	1.39924e-05
CHRDL2	FGA	28930	45	0.254981	1.5137e-86	0.0650152	66	0.13709	1.1244e-25	0.0187936	2	0.0234121	0.0749589	0.000548125
CHRDL2	MAEA	33621	44	0.230315	1.16787e-81	0.0530451	66	0.0273009	0.0251772	0.000745338	9	0.0146218	0.230594	0.000213797
CILP	TGFB1	29873	45	0.200696	2.48016e-55	0.0402791	16	0.194283	6.71181e-52	0.0377459	8	-0.00996172	1.55859	9.9236e-05
CIRBP	DOCK9	29134	70	0.0435898	0.000874706	0.00190007	72	0.0178551	0.172987	0.000318806	11	0.0268033	0.0407781	0.000718418
CIRBP	GABARAPL1	29663	65	0.0503886	0.000103366	0.00253901	68	0.0341708	0.00848755	0.00116765	1	0.00703622	0.587944	4.95084e-05
CIRBP	LXN	29143	67	0.0516061	8.09862e-05	0.00266319	61	0.135098	3.81567e-25	0.0182514	26	0.0345222	0.00839666	0.00119178
CIT	CLTA	28267	53	0.0475249	0.000350957	0.00225861	42	0.0321476	0.0156425	0.00103347	6	0.00957809	0.471525	9.17398e-05
CIT	CTNNA1	28561	60	0.0759256	9.17444e-09	0.0057647	56	0.0303479	0.0218106	0.000920993	8	0.00778332	0.556448	6.058e-05
CIT	EPPK1	28757	61	0.0897247	9.32337e-12	0.00805053	85	0.46618	2.85203e-308	0.217324	4	0.0259195	0.0493541	0.000671822
CIT	GFAP	28142	58	0.0454563	0.000646926	0.00206628	48	0.0992164	8.65391e-14	0.0098439	3	0.00949001	0.47659	9.00603e-05
CIT	GPNMB	28002	53	0.0780912	4.87333e-09	0.00609823	72	0.336576	2.23915e-148	0.113283	1	0.0194705	0.145157	0.0003791
CIT	HIP1	28392	58	0.0372176	0.00503483	0.00138515	36	0.0586615	9.7283e-06	0.00344117	7	-0.0041278	1.24418	1.70387e-05
CIT	HSP90B1	28047	56	0.0618452	3.5661e-06	0.00382482	46	0.0212806	0.111026	0.000452865	4	0.0112132	0.401116	0.000125735
CIT	IFNL1	28207	56	0.0547941	3.82878e-05	0.00300239	41	0.048038	0.00030708	0.00230765	5	0.016373	0.218873	0.000268075
CIT	IGF2BP3	28392	58	0.0474518	0.000347772	0.00225167	52	0.0180343	0.174229	0.000325235	14	0.00596561	0.653123	3.55885e-05
CIT	IL18	28677	59	0.0771562	4.9018e-09	0.00595308	28	0.242962	7.76558e-78	0.0590306	7	-0.0133092	1.68642	0.000177136
CIT	LMNB2	29413	58	0.0686644	1.35489e-07	0.0047148	58	0.0517748	7.10793e-05	0.00268063	10	-0.000187014	1.01144	3.49741e-08
CIT	MMP15	29349	60	0.0742087	1.25766e-08	0.00550693	60	0.0501282	0.00012209	0.00251284	2	0.00249241	0.848603	6.2121e-06
CIT	MPRIP	29247	61	0.0490728	0.000173695	0.00240814	60	0.0390661	0.00280597	0.00152616	3	-0.000460274	1.02807	2.11853e-07
CIT	MRPL28	29453	63	0.0725582	2.47896e-08	0.00526469	59	0.0380787	0.00346858	0.00144998	3	-0.00108616	1.06642	1.17974e-06
CIT	MYO9B	28350	59	0.0449815	0.000703928	0.00202333	49	0.042151	0.00150015	0.0017767	5	0.00887606	0.503988	7.87845e-05
CIT	NEXN	29347	62	0.066639	3.22556e-07	0.00444076	34	0.058895	6.33558e-06	0.00346862	7	0.00833486	0.523211	6.947e-05
CIT	NUP50	28392	58	0.056346	2.15448e-05	0.00317487	69	0.0404576	0.00229485	0.00163682	1	-0.026755	1.9562	0.000715829
CIT	P4HB	28802	62	0.0487075	0.00021728	0.00237242	36	0.0258354	0.0499178	0.000667466	16	0.00770849	0.558605	5.94208e-05
CIT	PDCD6	28787	55	0.0699987	1.05775e-07	0.00489982	84	0.734008	0	0.538767	5	0.0516786	8.74961e-05	0.00267068
CIT	PDLIM7	28977	60	0.0574791	1.19628e-05	0.00330384	44	0.0378333	0.00397091	0.00143136	7	-0.00349343	1.20967	1.22041e-05
CIT	PPP1CC	29302	60	0.0574939	1.06324e-05	0.00330555	51	0.010525	0.420507	0.000110775	11	0.025193	0.0538009	0.000634688
CIT	PRC1	29302	60	0.0693776	1.05972e-07	0.00481325	72	0.0216692	0.0971894	0.000469556	5	-0.0279311	1.96749	0.000780144
CIT	PRDX1	28082	57	0.0655227	8.90285e-07	0.00429322	39	0.0535443	5.95485e-05	0.00286699	5	0.0178476	0.181121	0.000318538
CIT	PRDX6	29125	61	0.0703391	7.70498e-08	0.00494759	23	0.110771	2.28156e-17	0.0122701	5	0.00355722	0.786056	1.26538e-05
CIT	RCC1	29302	62	0.0375289	0.0040626	0.00140842	41	0.0111847	0.391974	0.000125098	2	0.0122797	0.347294	0.00015079
CIT	RFC4	29302	62	0.0761052	5.44018e-09	0.00579199	68	0.0234844	0.0722392	0.000551516	8	0.0113991	0.382962	0.00012994
CIT	SSBP1	28478	56	0.0807414	1.04883e-09	0.00651918	72	0.0353104	0.00769989	0.00124682	15	-0.00440972	1.26065	1.94457e-05
CIT	UHRF2	28392	59	0.0559669	2.44706e-05	0.0031323	52	0.0536376	5.26032e-05	0.00287699	2	0.00638428	0.630538	4.0759e-05
CKAP4	CTSB	34798	39	0.217836	1.57883e-75	0.0474526	82	0.424358	2.55587e-302	0.18008	9	0.0144502	0.228091	0.000208808
CKAP4	CXADR	34718	51	0.209818	6.30572e-70	0.0440237	50	0.0877697	2.36758e-13	0.00770352	2	-0.014202	1.76328	0.000201698
CKAP4	EGFR	35066	41	0.192294	2.14834e-59	0.0369768	51	0.181318	6.70394e-53	0.0328761	1	0.00467092	0.695729	2.18175e-05
CKAP4	HMOX2	33909	54	0.207612	6.47011e-67	0.0431026	33	0.074117	9.927e-10	0.00549333	4	0.00457072	0.706682	2.08914e-05
CKAP4	HRAS	29207	45	0.191385	2.63835e-49	0.0366282	42	0.0390183	0.00285881	0.00152243	11	-0.0117333	1.63005	0.000137671
CKAP4	LAMP3	35354	51	0.205073	5.27118e-68	0.0420548	54	0.202507	2.52194e-66	0.0410091	2	0.0100652	0.397447	0.000101309
CKAP4	LYAR	33878	39	0.187083	2.06367e-54	0.0349999	60	0.060855	5.3666e-07	0.00370333	10	0.0151356	0.212889	0.000229088
CKAP4	PREB	34160	42	0.210866	1.59317e-69	0.0444645	5	0.0210435	0.0819915	0.00044283	8	0.000928998	0.938804	8.63038e-07
CKAP4	RNF4	29257	51	0.200408	4.47551e-54	0.0401633	63	-0.0024363	1.1478	5.93555e-06	29	0.0110445	0.398303	0.00012198
CKAP4	STX7	28878	45	0.208983	5.23095e-58	0.043674	69	0.473737	0	0.224426	7	0.0108489	0.409774	0.000117699
CKAP4	TNFRSF10B	34445	40	0.205731	9.83101e-67	0.0423252	54	0.330716	1.74185e-175	0.109373	4	0.0168076	0.163054	0.000282494
CKAP4	TP53	33878	43	0.2055	1.63438e-65	0.0422301	40	0.0503281	3.40727e-05	0.00253291	3	0.0206683	0.0889274	0.000427178
CKAP4	WWP2	34445	40	0.216202	1.13822e-73	0.0467431	48	0.115309	7.91851e-22	0.0132963	16	0.0175666	0.144874	0.000308587
CKB	DFFA	29938	58	0.0259344	0.0447909	0.000672594	59	0.0182004	0.159105	0.000331253	12	0.00246321	0.848876	6.06741e-06
CKB	FABP5	29777	60	0.0377202	0.00359991	0.00142282	56	0.104328	6.96185e-16	0.0108843	8	0.00133655	0.917869	1.78638e-06
CKB	LGALS9	29615	59	0.0431447	0.000895969	0.00186147	60	0.357478	4.67698e-178	0.12779	5	0.0159073	0.220929	0.000253043
CKB	MAPK13	29042	57	0.0208412	0.112253	0.000434357	42	0.0224859	0.0866204	0.000505614	2	0.00707768	0.589692	5.00936e-05
CKB	NFKB1	29241	57	0.0238371	0.0683421	0.000568207	47	0.0897149	6.28258e-12	0.00804876	2	-0.00101997	1.06216	1.04034e-06
CKB	PPP1CC	29993	62	0.0155884	0.227395	0.000243	2	0.016956	0.189179	0.000287507	3	-0.00830906	1.48003	6.90405e-05
CKB	RET	29546	60	0.0283927	0.0290705	0.000806148	75	0.344885	1.1059e-164	0.118945	11	-0.000346454	1.02124	1.2003e-07
CKB	TRIM24	29559	61	0.0428463	0.000984322	0.00183581	63	0.0638671	8.91114e-07	0.00407901	24	-0.0036198	1.21917	1.3103e-05
CKMT1A_CKMT1B	FADD	34332	28	0.100152	8.93256e-17	0.0100305	42	0.0934665	8.46994e-15	0.00873599	9	-0.00501541	1.32223	2.51544e-05
CLASP1	KRT8	28464	64	0.0213555	0.107179	0.000456058	65	0.0403174	0.00234756	0.00162549	11	-0.0110559	1.5957	0.000122233
CLEC10A	TNF	33563	94	0.441558	0	0.194974	32	0.080006	5.24047e-11	0.00640096	25	0.0154333	0.206143	0.000238188
CLEC10A	VSTM1	33651	93	0.45342	0	0.20559	74	0.675014	0	0.455644	13	0.0430558	0.000410666	0.0018538
CLEC11A	KITLG	34385	73	0.193945	2.85724e-59	0.0376148	43	0.0212981	0.0773818	0.00045361	7	-0.02932	1.98496	0.000859664
CLEC11A	STK4	34385	73	0.211946	1.09836e-70	0.044921	48	0.0575699	1.77722e-06	0.0033143	3	0.00547207	0.65004	2.99436e-05
CLEC12A	COLEC12	28696	70	0.337086	1.70672e-152	0.113627	77	0.246298	4.66393e-80	0.0606626	6	0.0102886	0.435816	0.000105856
CLEC12A	LRP11	28704	68	0.321597	3.06245e-138	0.103425	87	0.448942	8.32261e-283	0.201549	5	-0.00842738	1.47676	7.10207e-05
CLEC12A	VTI1A	28660	34	0.337454	1.16541e-152	0.113876	59	0.0541885	4.04782e-05	0.0029364	10	-0.00358991	1.21417	1.28875e-05
CLEC14A	HEXIM1	34388	54	0.0859458	9.38724e-13	0.00738669	27	0.07343	1.08415e-09	0.00539196	8	0.00556614	0.644435	3.09819e-05
CLEC14A	MRI1	28865	42	0.083916	1.70454e-10	0.0070419	63	0.384942	2.84386e-203	0.14818	4	0.0196063	0.136353	0.000384405
CLEC14A	SNX9	34440	54	0.0907149	4.59341e-14	0.0082292	46	0.0642019	9.66545e-08	0.00412188	11	0.00933668	0.438479	8.71736e-05
CLEC1A	LRRC25	33719	64	0.279484	3.08815e-121	0.0781111	33	0.264316	3.56284e-108	0.0698631	3	-0.00914533	1.54726	8.3637e-05
CLEC3B	KRT18	28877	53	0.170699	5.20694e-39	0.0291381	51	0.0430823	0.00105742	0.00185609	1	0.00974748	0.458935	9.50135e-05
CLEC3B	THRAP3	28512	55	0.175631	9.91437e-41	0.0308462	64	-0.00390153	1.23166	1.52219e-05	9	0.0143782	0.277684	0.000206732
CLEC4A	EPHB4	34759	47	0.379029	2.37531e-236	0.143663	41	0.13842	4.40923e-31	0.0191601	4	0.0134715	0.261437	0.000181481
CLEC4A	F3	34483	48	0.374299	2.82554e-228	0.1401	59	0.21643	6.72016e-74	0.0468421	1	0.0334819	0.00542451	0.00112103
CLEC4A	FGFR2	34487	48	0.350273	2.85533e-198	0.122691	74	0.0984663	2.48746e-16	0.00969562	43	0.00934711	0.437668	8.73685e-05
CLEC4A	FGFR4	28881	44	0.374136	2.38119e-191	0.139978	87	0.700928	0	0.4913	1	0.0213202	0.105195	0.000454553
CLEC4A	FLT4	34487	45	0.34689	3.01968e-194	0.120333	58	0.230335	1.00084e-83	0.053054	1	0.00554554	0.645181	3.07531e-05
CLEC4A	MICB_MICA	35081	43	0.376691	2.1232e-235	0.141896	100	0.754855	0	0.569806	4	0.0267666	0.0249603	0.000716452
CLEC4A	PVR	34699	47	0.368092	1.2549e-221	0.135492	92	0.616619	0	0.380219	4	0.0107952	0.368593	0.000116536
CLEC4A	SIRPA	34449	46	0.364	7.2255e-215	0.132496	85	0.869691	0	0.756362	11	0.00149814	0.90106	2.24442e-06
CLEC4A	TGFBR1	28701	47	0.359752	5.96246e-175	0.129421	60	0.0654625	6.91032e-07	0.00428534	1	0.0189974	0.150118	0.000360902
CLEC4A	VASN	33791	48	0.372759	8.7537e-222	0.138949	41	0.335431	2.24192e-177	0.112514	1	0.0278064	0.0222599	0.000773197
CLEC4D	CTNNA1	28623	65	0.446068	5.03065e-278	0.198977	49	0.0168983	0.201147	0.000285553	5	0.011186	0.397474	0.000125126
CLEC4D	DARS1	34228	76	0.448773	0	0.201397	34	0.0500801	3.39521e-05	0.00250802	2	-0.00569841	1.36263	3.24719e-05
CLEC4D	EFHD1	29530	65	0.462544	0	0.213947	48	0.229154	3.16928e-71	0.0525117	3	-0.00233115	1.14215	5.43425e-06
CLEC4D	EPPK1	28843	66	0.448855	4.71012e-284	0.201471	89	0.455612	1.11634e-293	0.207582	1	0.00176028	0.893672	3.09858e-06
CLEC4D	M6PR	28843	63	0.459158	8.10143e-299	0.210826	8	0.117764	2.88175e-19	0.0138683	11	-0.00332627	1.1994	1.1064e-05
CLEC4D	MYH9	29577	63	0.441217	2.39153e-280	0.194673	71	0.0371095	0.0043113	0.00137712	12	0.0124226	0.339455	0.00015432
CLEC4D	PDIA4	29577	64	0.446132	2.51851e-287	0.199034	45	0.0818728	2.86303e-10	0.00670316	1	-0.0116041	1.62777	0.000134654
CLEC4D	PPP1R9B	34882	69	0.43434	0	0.188651	55	0.0386733	0.00123478	0.00149563	3	0.00173194	0.885003	2.99963e-06
CLEC4D	SLIT2	33647	83	0.443633	0	0.19681	53	0.0718797	3.57244e-09	0.00516669	3	-0.000264252	1.01729	6.98289e-08
CLEC4D	SPINT2	34636	81	0.441441	0	0.19487	27	0.14842	2.05157e-35	0.0220284	5	0.0131609	0.273422	0.00017321
CLEC4D	TNFRSF10B	34282	77	0.450685	0	0.203117	50	0.309335	6.23939e-152	0.0956884	5	0.010092	0.403437	0.000101849
CLEC4G	SHBG	29576	68	0.192316	2.19094e-50	0.0369854	68	0.255255	1.2579e-88	0.065155	4	-0.00745308	1.43342	5.55483e-05
CLEC4M	ICAM3	29873	96	0.329015	8.3285e-151	0.108251	80	0.276311	3.80239e-105	0.0763477	25	0.0198394	0.125214	0.000393602
CLEC5A	CST6	33679	50	0.235354	1.99693e-85	0.0553915	35	0.156095	5.33333e-38	0.0243656	3	0.0090406	0.458201	8.17325e-05
CLEC5A	IMMT	29320	46	0.225803	1.11578e-68	0.0509869	24	0.0667177	3.1602e-07	0.00445125	3	0.00243586	0.85206	5.9334e-06
CLEC7A	CXCL9	35050	94	0.629309	0	0.39603	24	0.0994983	6.83731e-17	0.00989991	24	0.0256405	0.031814	0.000657435
CLEC7A	IFNGR2	34608	100	0.63334	0	0.40112	81	0.727263	0	0.528911	3	0.0198922	0.0979762	0.000395698
CLEC7A	IL1RL1	35131	96	0.652187	0	0.425348	81	0.619258	0	0.383481	10	0.00594555	0.618287	3.53496e-05
CLEC7A	LGALS3	34919	96	0.629376	0	0.396114	70	0.47233	0	0.223095	7	0.0105389	0.378564	0.000111069
CLEC7A	OCLN	29907	97	0.660907	0	0.436798	39	0.142158	2.24402e-28	0.0202088	3	0.00636137	0.62281	4.04671e-05
CLEC7A	OLFM4	28134	94	0.65672	0	0.431281	93	0.606	0	0.367236	5	0.0206638	0.121203	0.000426993
CLEC7A	SPINT1	34698	98	0.656793	0	0.431376	28	0.233079	2.96765e-86	0.0543257	9	0.0421579	0.000443564	0.00177729
CLGN	CTSL	28787	55	0.517173	0	0.267468	33	0.0908807	4.90262e-12	0.00825931	6	0.00805623	0.541105	6.49028e-05
CLGN	IGSF8	28787	55	0.51014	0	0.260243	26	0.0964881	2.19152e-13	0.00930996	20	0.00306128	0.816364	9.37144e-06
CLGN	IL6ST	28787	55	0.514191	0	0.264393	33	0.118566	1.77894e-19	0.014058	2	0.0248569	0.0593091	0.000617865
CLGN	KLRC1	28561	51	0.523024	0	0.273554	73	0.0247352	0.06158	0.00061183	1	-0.0121306	1.64067	0.000147152
CLGN	LRRC59	29349	54	0.511155	0	0.26128	62	0.0279627	0.0321799	0.000781913	6	0.0222641	0.0881033	0.000495691
CLGN	MAN2B2	29349	54	0.506906	0	0.256953	86	0.672837	0	0.45271	5	0.00653323	0.61679	4.26831e-05
CLGN	PKD2	28392	56	0.513466	0	0.263647	33	0.0806498	1.15956e-09	0.00650438	3	0.0150958	0.255405	0.000227883
CLGN	PLTP	29017	54	0.528555	0	0.27937	64	0.316177	7.00015e-135	0.0999677	6	0.000863575	0.94756	7.45761e-07
CLGN	PPT1	29672	55	0.514332	0	0.264537	60	0.0210729	0.10456	0.000444068	10	0.0216251	0.0957781	0.000467643
CLGN	PRELP	28795	61	0.505219	0	0.255247	76	0.354902	1.49902e-170	0.125955	11	0.0146844	0.265197	0.000215633
CLGN	SCARB1	28207	52	0.500942	0	0.250943	59	0.0473274	0.000376824	0.00223988	8	-0.000213749	1.01281	4.56884e-08
CLGN	TNFSF14	28685	54	0.504295	0	0.254314	55	0.253738	5.50859e-85	0.064383	3	0.00431805	0.743674	1.86456e-05
CLIC5	EZR	29102	61	0.0970986	1.14062e-13	0.00942814	53	0.0920082	2.02693e-12	0.00846551	3	0.00788031	0.5478	6.20993e-05
CLIC5	SRPK2	28814	61	0.0800689	1.15543e-09	0.00641102	57	0.0238788	0.0699162	0.000570197	19	0.0106879	0.417283	0.000114232
CLINT1	EP300	28483	58	0.0299484	0.0238045	0.000896905	46	0.0215284	0.104243	0.000463472	5	-0.00592777	1.34533	3.51385e-05
CLINT1	TGOLN2	29026	60	0.0254708	0.0523147	0.000648764	18	0.536443	0	0.287771	3	0.00231764	0.859866	5.37147e-06
CLIP2	TP53	33640	46	0.109414	2.25727e-19	0.0119715	41	0.0543686	8.11903e-06	0.00295594	6	0.00136662	0.910763	1.86766e-06
CLPP	ECHS1	28648	71	0.0462539	0.000461649	0.00213942	17	0.135057	9.88804e-25	0.0182405	8	-0.00699264	1.40331	4.8897e-05
CLPP	HADH	28418	70	0.0404066	0.00231402	0.0016327	52	0.00996458	0.452628	9.92929e-05	2	0.0192135	0.14755	0.000369159
CLPP	HSDL2	28648	64	0.0316767	0.0164987	0.00100341	40	0.470453	0	0.221326	23	0.123487	6.55995e-21	0.0152489
CLPP	MRPL46	33596	68	0.051629	2.29529e-05	0.00266555	73	0.0289968	0.0174584	0.000840813	2	-0.00447985	1.28649	2.00691e-05
CLPP	OXCT1	28648	73	0.0188288	0.154165	0.000354525	27	0.0370323	0.00505776	0.00137139	10	0.00395058	0.764973	1.56071e-05
CLPP	PPIF	29380	72	0.0433679	0.000883472	0.00188077	62	0.0366602	0.0049459	0.00134397	1	-0.00820175	1.47038	6.72688e-05
CLPP	SNCA	28687	64	0.033155	0.0120252	0.00109926	53	0.0320268	0.0152706	0.00102571	12	0.0238003	0.0714557	0.000566456
CLPP	SPRED2	28490	59	0.0306819	0.020555	0.000941376	42	0.0614369	3.46829e-06	0.0037745	6	0.0182285	0.168887	0.000332277
CLPS	PNLIP	29604	90	0.509653	0	0.259747	54	0.0374113	0.00399086	0.00139961	5	0.0041979	0.746751	1.76224e-05
CLPS	PNLIPRP2	34534	90	0.519268	0	0.26964	84	0.821147	0	0.674282	10	0.105313	1.71548e-18	0.0110908
CLSPN	PCNA	27890	4	0.0458554	0.000613012	0.00210272	64	0.0576071	1.66945e-05	0.00331858	6	0.0194597	0.146175	0.000378678
CLSPN	USP28	28861	15	0.0379384	0.00394242	0.00143932	36	0.0793819	1.54916e-09	0.00630149	5	-0.0136106	1.6988	0.000185248
CLSTN1	CLTA	33306	60	0.0420815	0.000591779	0.00177085	58	0.0218352	0.0747566	0.000476775	2	-0.00397481	1.25432	1.57991e-05
CLSTN1	EGFLAM	28840	53	0.0126683	0.336073	0.000160486	55	0.49531	0	0.245332	2	0.00643615	0.625049	4.1424e-05
CLSTN1	GGH	33023	56	0.0346512	0.00485886	0.00120071	53	0.372602	1.3975e-216	0.138832	22	-0.0121631	1.67699	0.000147942
CLSTN1	GMFG	28952	54	0.031176	0.0176772	0.000971943	48	0.062881	1.68077e-06	0.00395401	2	0.00908099	0.489656	8.24644e-05
CLSTN1	PSCA	28840	53	0.0226999	0.0847354	0.000515286	47	0.827047	0	0.684007	8	0.0107662	0.413637	0.000115911
CLSTN1	SLK	28466	52	0.0437888	0.000950403	0.00191746	56	0.0206561	0.119147	0.000426673	1	-0.00241183	1.14437	5.8169e-06
CLSTN2	MYCBP2	29907	90	0.400445	3.11494e-229	0.160356	61	0.0197316	0.127057	0.000389336	14	0.00294441	0.819907	8.66958e-06
CLSTN3	GPIHBP1	30087	68	0.36587	5.53445e-190	0.133861	82	0.249737	3.16808e-86	0.0623683	5	0.0204563	0.112599	0.000418462
CLSTN3	GZMH	28983	74	0.379485	6.36373e-198	0.144009	53	0.13536	4.15919e-25	0.0183223	18	0.0216647	0.0991057	0.00046936
CLSTN3	KLK15	29959	76	0.382985	1.40723e-208	0.146677	58	0.703703	0	0.495197	23	-0.00486071	1.29319	2.36265e-05
CLSTN3	PRG2	30151	80	0.369686	1.21196e-194	0.136668	47	0.0682654	1.1199e-07	0.00466016	8	0.00238957	0.852822	5.71003e-06
CLSTN3	TMEM106A	30014	78	0.387257	5.37671e-214	0.149968	37	0.0765455	2.89129e-09	0.00585921	11	0.0312389	0.0155101	0.000975868
CLTA	DAB2	34108	56	0.0298527	0.013678	0.000891181	41	0.0171823	0.155921	0.000295233	17	-0.0110849	1.63999	0.000122875
CLTA	DBN1	28217	42	0.0229719	0.0844394	0.000527706	53	0.0468125	0.0004353	0.00219141	2	-0.0054292	1.31655	2.94762e-05
CLTA	DNAJB6	28106	42	0.0395909	0.00298999	0.00156744	31	0.127733	6.991e-22	0.0163156	22	0.0033356	0.802567	1.11262e-05
CLTA	DNMBP	33619	55	0.0236583	0.05241	0.000559717	40	0.124989	8.0831e-25	0.0156222	9	0.0177364	0.145913	0.00031458
CLTA	EPN1	28532	42	0.0441814	0.000843	0.001952	67	0.0605453	4.72435e-06	0.00366573	14	-0.00293747	1.17556	8.62871e-06
CLTA	MAP1LC3A	28131	44	0.0143281	0.282589	0.000205295	2	-0.00737945	1.42001	5.44562e-05	2	-0.0225453	1.90914	0.00050829
CLTA	MICB_MICA	33804	57	0.0285693	0.0188242	0.000816208	98	0.747252	0	0.558386	12	0.0120062	0.323646	0.000144149
CLTA	MYH9	29038	49	0.0304253	0.020419	0.0009257	73	0.030128	0.0216823	0.000907693	5	0.0209362	0.110657	0.000438326
CLTA	PDLIM7	33970	58	0.0361099	0.00291266	0.00130393	45	0.0489352	5.45576e-05	0.00239465	1	0.00541796	0.655236	2.93543e-05
CLTA	PSMD1	29004	42	0.0440205	0.000798233	0.00193781	65	0.0482047	0.000240182	0.0023237	4	0.00418965	0.749721	1.75532e-05
CLTA	SMAD2	28902	45	0.0303781	0.020912	0.00092283	63	0.0342361	0.00924008	0.00117211	17	0.0030859	0.814551	9.52277e-06
CLTA	TAB2	28532	45	0.00690275	0.602149	4.7648e-05	56	0.0635742	1.53916e-06	0.00404168	1	-0.00114788	1.06908	1.31763e-06
CLTA	TACC3	33719	59	0.00939157	0.440665	8.82016e-05	34	0.161005	2.14991e-40	0.0259227	5	-0.00627384	1.39351	3.93611e-05
CLTA	TP53	33267	57	0.0259823	0.0340713	0.000675078	38	0.0622195	3.79516e-07	0.00387126	36	0.00860238	0.482965	7.40009e-05
CLTA	VCAM1	34033	55	0.0248867	0.040067	0.000619349	50	0.0550947	5.41966e-06	0.00303543	4	0.0114558	0.344689	0.000131235
CLU	EGFR	29965	64	0.113979	8.70158e-19	0.0129912	53	0.175545	1.11272e-42	0.030816	17	0.0128995	0.318067	0.000166396
CLU	ELN	30151	49	0.104244	4.847e-16	0.0108667	52	0.085011	3.79251e-11	0.00722686	16	-0.00123479	1.07637	1.5247e-06
CLU	FURIN	29776	49	0.108458	4.75654e-17	0.0117631	48	0.126451	1.17865e-22	0.0159899	10	0.00215157	0.868158	4.62924e-06
CLU	HSP90B1	28803	50	0.101874	9.17739e-15	0.0103783	46	0.0140356	0.286856	0.000196997	14	0.0205215	0.1194	0.000421131
CLU	IL20RB	29355	55	0.122799	3.62616e-21	0.0150795	59	0.0885129	1.09092e-11	0.00783453	5	-0.026098	1.95446	0.000681107
CLU	IL24	29116	46	0.107386	2.09494e-16	0.0115319	56	0.0206451	0.115205	0.000426218	4	0.0106384	0.416995	0.000113175
CLU	LILRB4	29116	56	0.101515	8.17084e-15	0.0103054	72	0.277914	9.3546e-104	0.0772359	17	-0.000818711	1.0498	6.70288e-07
CLU	MAN1A2	29382	47	0.0990413	2.75984e-14	0.00980917	38	0.213165	2.34584e-61	0.0454392	8	-0.00334218	1.20216	1.11702e-05
CLU	MICB_MICA	29593	44	0.0939226	4.49311e-13	0.00882146	100	0.754874	0	0.569834	25	0.01241	0.339821	0.000154008
CLU	ORM1	30416	50	0.111016	3.83527e-18	0.0123244	84	0.348679	1.98716e-173	0.121577	9	0.00578893	0.651694	3.35117e-05
CLU	PDIA3	29523	48	0.130354	8.56369e-24	0.0169923	17	0.0348742	0.00736462	0.00121621	8	0.00943187	0.468707	8.89602e-05
CLU	PTPRF	29965	48	0.110848	7.56816e-18	0.0122872	36	0.0559856	1.44709e-05	0.00313439	21	0.00858127	0.50657	7.36381e-05
CLU	RET	29539	46	0.116684	2.32324e-19	0.0136152	66	0.343582	2.54324e-163	0.118048	2	0.0072784	0.575967	5.29751e-05
CLU	SCARB2	28946	47	0.128792	7.71507e-23	0.0165875	55	0.224416	5.39665e-67	0.0503623	2	0.00387733	0.768035	1.50337e-05
CLU	SPARCL1	29601	61	0.110207	1.83753e-17	0.0121456	73	0.556473	0	0.309662	6	0.0264642	0.0417382	0.000700353
CLU	SUMF2	29902	49	0.108367	4.3488e-17	0.0117435	43	0.321823	3.77308e-144	0.10357	22	0.00910734	0.481344	8.29436e-05
CLU	TEX101	29341	50	0.127901	7.88389e-23	0.0163587	8	0.244614	1.08213e-80	0.059836	1	0.00640578	0.623708	4.1034e-05
CLU	TGFBR1	29355	37	0.113535	2.64551e-18	0.0128902	62	0.0610477	2.8549e-06	0.00372682	1	0.00738055	0.571799	5.44726e-05
CMIP	GNAS	30102	64	0.0404204	0.00170805	0.00163381	58	0.0554348	1.68102e-05	0.00307301	36	0.0222713	0.0840136	0.000496012
CNDP1	ESR1	28790	90	0.330224	1.52579e-146	0.109048	77	0.0384582	0.00351479	0.00147904	2	-0.0139709	1.71084	0.000195187
CNP	DPP4	28187	14	0.0563765	2.28371e-05	0.00317831	55	0.173587	2.22326e-39	0.0301323	6	0.0184136	0.166878	0.000339062
CNP	LAMP1	28634	4	0.0502209	0.000143646	0.00252214	56	0.07565	9.95906e-09	0.00572292	13	0.00302724	0.818851	9.16419e-06
CNP	PKN3	28983	5	0.0970751	1.29804e-13	0.00942357	27	0.126485	4.1956e-22	0.0159984	5	0.00661644	0.614531	4.37773e-05
CNP	STX7	28481	3	0.0695342	1.49575e-07	0.00483501	73	0.472014	0	0.222797	24	0.0651413	8.63305e-07	0.00424339
CNPY2	COL1A1	34352	12	0.0225693	0.061405	0.000509375	65	0.0630883	1.66453e-07	0.00398013	26	0.00443995	0.712916	1.97132e-05
CNPY2	COL2A1	28309	58	0.0212077	0.110604	0.000449765	78	0.586062	0	0.343468	6	0.0504079	0.000148093	0.00254096
CNPY2	PDIA5	28005	46	0.0267257	0.0454944	0.000714261	48	0.163777	5.67495e-35	0.0268229	2	0.00628544	0.63814	3.95067e-05
CNPY2	TRIM24	28480	53	0.0328555	0.0131458	0.00107949	58	0.0432662	0.00109004	0.00187196	7	0.00915772	0.489557	8.38639e-05
CNPY2	VWA1	34052	12	0.0119699	0.323329	0.000143278	42	0.319128	4.92642e-161	0.101843	2	-8.95735e-05	1.0059	8.02342e-09
CNPY4	ISM2	29546	39	0.149271	8.61347e-31	0.0222819	40	0.0439938	0.000717695	0.00193546	9	0.0090339	0.487492	8.16113e-05
CNPY4	LRIG1	34659	53	0.134331	2.82928e-29	0.0180448	37	0.573941	0	0.329409	1	0.00658269	0.583738	4.33318e-05
CNST	DNAJB6	28641	51	0.0385305	0.00353905	0.0014846	34	0.12781	2.71151e-22	0.0163353	11	0.0166406	0.207946	0.00027691
CNST	GRN	34274	54	0.0458147	0.00014809	0.00209899	20	0.174612	4.67e-48	0.0304892	2	-0.0170907	1.84286	0.000292091
CNST	ICAM5	35177	55	0.0523962	1.09774e-05	0.00274536	91	0.584083	0	0.341153	2	0.00811285	0.49628	6.58184e-05
CNTF	IL6R	28364	48	0.0203342	0.12571	0.000413478	88	0.794982	0	0.631996	1	0.00443479	0.738437	1.96674e-05
CNTF	IL6ST	28597	45	0.00249874	0.850153	6.24368e-06	29	0.111469	2.8079e-17	0.0124254	5	0.00795891	0.547332	6.33443e-05
CNTN1	CNTN2	35118	85	0.265014	3.40971e-113	0.0702326	84	0.618831	0	0.382952	10	-0.0111804	1.65115	0.000125002
CNTN1	KRT18	34656	68	0.259423	5.45745e-107	0.0673005	54	0.0367975	0.00218416	0.00135406	10	-0.0163925	1.82761	0.000268716
CNTN1	NOTCH1	35581	69	0.258995	1.99966e-109	0.0670784	56	0.0842056	1.12182e-12	0.00709058	25	0.0032142	0.786321	1.03311e-05
CNTN1	PTPRB	29923	62	0.270672	5.57779e-101	0.0732634	69	0.372484	2.64468e-196	0.138744	2	0.02505	0.0526631	0.000627501
CNTN2	CNTNAP2	34706	84	0.623494	0	0.388745	82	0.402432	1.43833e-268	0.161952	17	0.0435435	0.000284751	0.00189604
CNTN2	EGFR	35118	84	0.625296	0	0.390995	52	0.158936	5.86455e-41	0.0252606	8	0.00884187	0.458778	7.81787e-05
CNTN2	NCAN	35140	86	0.633123	0	0.400845	26	0.140651	2.20267e-32	0.0197827	3	0.0298162	0.0124301	0.000889003
CNTN2	NRCAM	34696	93	0.623172	0	0.388343	50	0.284219	4.4344e-129	0.0807803	16	0.0375497	0.00175727	0.00140998
CNTNAP4	PRC1	29302	68	0.028092	0.0315216	0.00078916	76	0.0247662	0.0579923	0.000613366	2	0.00617493	0.6365	3.81297e-05
COCH	COL2A1	29451	71	0.322929	4.98895e-143	0.104283	83	0.578218	0	0.334336	16	0.0864412	3.03058e-11	0.00747208
COCH	COL4A1	29573	73	0.327416	8.47181e-148	0.107201	52	0.152405	4.56697e-32	0.0232273	1	-0.00347516	1.21068	1.20767e-05
COCH	SCGB2A2	29227	75	0.337084	2.84467e-155	0.113626	59	0.038227	0.00346682	0.0014613	10	0.0111166	0.395472	0.000123578
COCH	SERPINA6	30151	73	0.324596	5.80938e-148	0.105363	25	0.220822	1.69725e-67	0.0487622	23	-0.000588609	1.03645	3.46461e-07
COCH	SIAE	29705	72	0.348563	2.62724e-169	0.121496	50	0.155149	2.50284e-33	0.0240713	2	0.0418674	0.00124751	0.00175288
COL15A1	TFAP2A	29193	43	0.20539	1.21408e-56	0.0421851	76	0.0333707	0.0107749	0.00111361	15	0.00417761	0.749628	1.74524e-05
COL18A1	COL4A1	34750	67	0.176252	1.32165e-49	0.0310646	52	0.138406	4.51311e-31	0.0191563	2	-0.00984652	1.58821	9.6954e-05
COL18A1	IL5RA	34504	59	0.196779	3.41596e-61	0.0387218	67	0.483037	0	0.233324	3	0.0222048	0.06513	0.000493054
COL18A1	ITGB1	34798	76	0.190232	1.03973e-57	0.0361881	54	0.0199861	0.095491	0.000399443	2	-0.00411312	1.26845	1.69177e-05
COL18A1	LAIR2	34317	61	0.204198	1.65148e-65	0.0416969	98	0.695866	0	0.48423	2	0.00688551	0.56846	4.74103e-05
COL18A1	LAMA1	28655	58	0.189219	2.43154e-47	0.0358037	91	0.0552068	2.89439e-05	0.00304779	10	0.0182496	0.167166	0.000333046
COL1A1	COL2A1	29157	60	0.0889898	9.93757e-12	0.00791919	86	0.572576	0	0.327843	3	0.0129434	0.323055	0.000167531
COL1A1	COL5A1	29236	54	0.0594114	5.46816e-06	0.00352971	62	0.21403	1.48287e-61	0.0458087	9	0.0244665	0.0613827	0.00059861
COL1A1	ERP44	34599	55	0.0531275	9.80204e-06	0.00282253	46	0.0500064	3.16287e-05	0.00250064	4	-0.0130507	1.72226	0.000170321
COL1A1	HSP90B1	33846	62	0.0585695	1.42129e-06	0.00343039	62	0.0140825	0.246674	0.000198316	10	0.0160122	0.187763	0.00025639
COL1A1	ITGB5	34909	58	0.0659466	3.48759e-08	0.00434895	55	0.0756441	2.48073e-10	0.00572203	1	-0.00407522	1.26647	1.66074e-05
COL1A1	LAT	35232	63	0.0506455	2.10751e-05	0.00256497	45	0.0571899	1.55818e-06	0.00327068	13	0.00752527	0.527667	5.66297e-05
COL1A1	MATN2	34875	69	0.0651	5.27673e-08	0.00423802	82	0.295343	2.05894e-140	0.0872273	32	0.00031768	0.978837	1.00921e-07
COL1A1	MMP9	34761	65	0.080317	1.99543e-11	0.00645082	29	0.104082	3.31133e-18	0.010833	2	0.0180246	0.132912	0.000324885
COL1A1	NID2	34817	64	0.0753776	3.0213e-10	0.00568178	57	0.438254	0	0.192067	7	0.0195296	0.103207	0.000381404
COL1A1	PDIA4	29926	57	0.0622449	1.44201e-06	0.00387443	41	0.0633386	9.39261e-07	0.00401178	31	-0.00443979	1.26871	1.97117e-05
COL1A1	SPARC	34909	58	0.0553716	3.67169e-06	0.00306601	50	0.0825948	4.79321e-12	0.0068219	1	0.0150738	0.207924	0.000227218
COL1A1	TGM2	34961	63	0.0606418	3.88473e-07	0.00367743	33	0.127797	7.5011e-27	0.016332	2	0.0038224	0.749297	1.46107e-05
COL1A1	TNC	35122	63	0.0618976	2.08436e-07	0.00383132	96	0.232399	8.91439e-87	0.0540094	5	0.0157547	0.186757	0.000248209
COL1A1	TXNDC5	35155	60	0.0495238	3.26091e-05	0.00245261	39	0.110391	1.64569e-20	0.0121862	23	0.0116824	0.327364	0.000136478
COL2A1	COL9A1	28843	82	0.579526	0	0.33585	61	0.15584	1.10325e-32	0.024286	4	0.0287377	0.0290706	0.000825854
COL2A1	DCN	28309	76	0.577598	0	0.333619	38	0.0279219	0.0356605	0.000779632	17	0.0363589	0.0062204	0.00132197
COL2A1	FN1	29382	86	0.574073	0	0.32956	54	0.294728	4.35947e-118	0.0868643	6	-0.00461568	1.27647	2.13045e-05
COL2A1	GSN	29266	85	0.580802	0	0.337331	48	0.120756	1.85436e-20	0.0145821	5	0.001308	0.920307	1.71086e-06
COL2A1	ITGB5	29011	83	0.568875	0	0.323619	51	0.0762178	6.14428e-09	0.00580916	8	0.0498569	0.000145172	0.00248571
COL2A1	LAIR2	28702	83	0.580398	0	0.336862	98	0.703291	0	0.494619	2	-0.000686678	1.04148	4.71526e-07
COL2A1	MMP1	27672	79	0.577829	0	0.333886	71	0.486033	0	0.236229	13	0.0885347	4.17741e-11	0.0078384
COL2A1	MMP9	28836	86	0.577174	0	0.333129	28	0.113934	4.0049e-18	0.012981	4	0.0130705	0.320995	0.000170839
COL2A1	PDGFA	29157	79	0.585511	0	0.342823	60	0.0548516	2.78002e-05	0.00300869	13	0.125626	6.02747e-22	0.015782
COL2A1	PDGFB	29017	83	0.583689	0	0.340693	63	0.0407797	0.00188924	0.00166298	8	0.114846	1.69694e-18	0.0131895
COL2A1	SPARC	29011	83	0.584586	0	0.34174	45	0.0760412	6.66023e-09	0.00578227	22	0.115457	1.12357e-18	0.0133303
COL2A1	TGFB1	29124	87	0.566643	0	0.321084	26	0.190939	6.08647e-49	0.0364577	30	0.0817745	4.11071e-10	0.00668708
COL2A1	TGFBI	28584	87	0.571392	0	0.326489	80	0.424673	4.31884e-249	0.180347	5	-0.00391952	1.23297	1.53626e-05
COL4A1	NID2	34440	49	0.158505	5.41478e-40	0.0251237	37	0.435402	0	0.189575	7	-0.00544432	1.34856	2.96406e-05
COL4A1	PDGFB	34616	52	0.162475	3.65222e-42	0.0263982	71	0.0421009	0.000458483	0.00177249	13	0.00940534	0.433954	8.84603e-05
COL4A1	SMAD1	33621	52	0.14306	4.42555e-32	0.0204662	44	0.0531688	1.28809e-05	0.00282692	11	0.0194221	0.111281	0.000377216
COL4A4	FN1	29562	49	0.0319197	0.014112	0.00101887	67	0.305108	1.35541e-127	0.0930908	3	0.0238011	0.0672602	0.000566495
COL4A4	LAIR2	28890	51	0.0203132	0.122614	0.000412626	95	0.702518	0	0.493532	1	-0.0122964	1.64996	0.000151201
COL4A4	TGFBI	28768	50	0.0502518	0.000137233	0.00252524	88	0.43686	8.39102e-267	0.190847	24	0.0173981	0.187024	0.000302695
COL5A1	COL6A3	29236	63	0.202865	2.34766e-55	0.041154	48	0.0876663	1.88119e-11	0.00768538	11	0.0272488	0.0372023	0.000742496
COL5A1	ITGA2	29788	67	0.205511	7.91783e-58	0.042235	53	0.498455	0	0.248457	21	-0.0115437	1.62697	0.000133258
COL5A1	ITGB5	29053	60	0.203924	1.38211e-55	0.0415849	55	0.108544	1.07405e-16	0.0117817	3	-0.0112727	1.60971	0.000127074
COL5A1	PDGFA	29236	66	0.196005	1.00485e-51	0.0384179	55	0.0489517	0.000180706	0.00239626	26	0.0279128	0.0328154	0.000779127
COL5A1	PDGFB	29072	68	0.230671	4.46358e-71	0.0532092	60	0.0357762	0.00636801	0.00127993	32	0.0330022	0.011851	0.00108915
COL5A1	SPARC	29053	60	0.214735	1.40593e-61	0.0461112	52	0.0814364	5.08868e-10	0.00663188	36	0.0184061	0.160679	0.000338784
COL5A1	TGFB1	29160	65	0.212235	2.20066e-60	0.0450437	19	0.174983	2.54169e-41	0.0306191	33	0.0505834	0.000111282	0.00255868
COL5A1	TNC	28997	58	0.207739	1.47789e-57	0.0431557	72	0.229591	3.10039e-70	0.0527118	10	-0.00225592	1.13637	5.08918e-06
COL5A1	TRIM25	29270	58	0.21323	3.60032e-61	0.0454669	67	0.0584578	7.62112e-06	0.00341731	11	0.0126138	0.334579	0.000159108
COL6A3	LAIR2	34576	48	0.0972239	5.38257e-16	0.00945248	98	0.685947	0	0.470524	12	0.0368921	0.00215274	0.00136103
COLEC12	CSPG5	28617	77	0.235861	3.49048e-73	0.0556304	14	0.000715083	0.956868	5.11344e-07	1	-0.00203501	1.12232	4.14125e-06
COLEC12	LAIR2	34191	85	0.258943	3.49716e-105	0.0670517	99	0.691376	0	0.478	26	0.0490947	4.87669e-05	0.00241029
COLEC12	LGALS7_LGALS7B	34330	83	0.246186	2.52624e-95	0.0606076	29	0.178337	3.60077e-50	0.0318041	18	0.00334637	0.7816	1.11982e-05
COLEC12	LGALS8	34749	84	0.23052	1.76364e-84	0.0531396	21	0.191666	1.72426e-58	0.0367358	7	0.00243305	0.839304	5.91973e-06
COLEC12	LGALS9	35033	87	0.248986	1.76293e-99	0.061994	75	0.367706	3.01338e-223	0.135207	9	-0.00838068	1.51692	7.02357e-05
COLEC12	TSPAN15	28583	79	0.233257	1.73386e-71	0.0544088	53	0.0707427	8.60364e-08	0.00500453	6	-0.0190012	1.84911	0.000361044
COMMD1	HIF1A	28528	24	0.143819	9.53214e-28	0.0206839	68	0.0403753	0.00228705	0.00163016	24	-0.0214012	1.89397	0.00045801
COMMD1	NFKB1	28492	24	0.125731	1.62545e-21	0.0158084	45	0.0725121	4.26305e-08	0.005258	6	-0.01301	1.67384	0.000169259
COMMD1	RELB	28528	2	0.107322	4.36808e-16	0.011518	70	0.0510742	0.000113675	0.00260857	4	0.0226684	0.0868925	0.000513857
COMMD1	TTF2	28757	25	0.13348	2.8166e-24	0.017817	16	0.283622	7.54634e-107	0.0804413	12	0.0586739	8.49066e-06	0.00344262
COMMD9	NFKB1	29021	71	0.0276445	0.0352027	0.000764219	44	0.0682329	1.95886e-07	0.00465573	3	0.00538029	0.681948	2.89475e-05
COMP	MATN3	33741	39	0.187746	1.39729e-54	0.0352486	88	0.472198	0	0.222971	7	-0.00187746	1.12255	3.52486e-06
COMT	COX6B1	28769	24	0.334627	1.56176e-150	0.111975	79	0.0338523	0.010234	0.00114598	8	0.000842449	0.949062	7.0972e-07
COMT	FGF2	33461	31	0.347923	1.01659e-189	0.12105	44	0.477127	0	0.22765	6	0.0932999	2.04726e-14	0.00870487
COMT	FN1	28815	27	0.342185	4.99535e-158	0.11709	68	0.291725	1.94059e-113	0.0851034	9	0.00742743	0.572935	5.51667e-05
COMT	M6PR	28059	34	0.341226	5.24477e-153	0.116435	4	0.121203	8.20016e-20	0.0146902	3	-0.000850752	1.0508	7.23779e-07
COMT	RSPO1	33277	24	0.33579	4.27569e-175	0.112755	51	0.224774	5.47931e-77	0.0505235	5	0.0241403	0.0489258	0.000582754
COMT	VAMP5	34160	39	0.36206	1.06788e-210	0.131088	48	0.0931046	1.24844e-14	0.00866847	6	0.0360639	0.0028701	0.0013006
COPE	NPM1	9108	13	0.0364183	0.120295	0.0013263	66	0.0259643	0.268119	0.000674144	6	0.0312148	0.183043	0.000974364
COQ7	GAPDH	28187	50	0.0871888	5.48382e-11	0.00760189	78	0.0271201	0.0417401	0.000735502	3	0.00199472	0.880978	3.97889e-06
COQ7	SSBP1	28528	52	0.0913796	4.67893e-12	0.00835023	70	0.0374819	0.00463394	0.00140489	11	0.0145812	0.270828	0.000212612
CORO1A	RABGAP1L	33135	8	0.035343	0.00400838	0.00124913	37	0.0519007	2.36723e-05	0.00269368	2	0.00777896	0.526637	6.05123e-05
CORO1A	SMAD3	28742	37	0.0205653	0.118997	0.000422932	61	0.213836	1.95719e-60	0.0457258	8	0.024965	0.0584086	0.000623251
COX6B1	ECI2	29227	74	0.0331979	0.0111416	0.0011021	10	0.200804	3.11385e-54	0.0403224	5	0.0447773	0.000616325	0.00200501
COX6B1	ESR1	29235	76	0.0331453	0.0112565	0.00109861	73	0.0434807	0.000882155	0.00189057	1	0.00925077	0.479423	8.55768e-05
COX6B1	HSDL2	29451	76	0.0377668	0.00374494	0.00142633	74	0.47333	0	0.224041	23	0.0744802	1.04771e-08	0.0055473
COX6B1	MAVS	28950	74	0.00403314	0.758976	1.62662e-05	56	0.055859	2.11086e-05	0.00312023	1	-0.00563643	1.33193	3.17694e-05
COX6B1	RTN4IP1	30149	78	0.0374977	0.00359137	0.00140607	29	0.095875	8.65122e-14	0.00919201	3	0.0270232	0.0358866	0.000730255
COX6B1	SUOX	30149	81	0.0309823	0.0161394	0.000959902	59	0.0369933	0.00406862	0.0013685	20	0.00110433	0.931681	1.21954e-06
CPA4	GOT1	28851	89	0.506408	0	0.256449	41	0.0320542	0.0148938	0.00102747	4	-0.006314	1.36843	3.98666e-05
CPA4	PRG2	28851	86	0.485843	0	0.236043	39	0.0968544	1.67008e-13	0.00938078	5	-0.000911771	1.0552	8.31327e-07
CPB2	PLG	29784	58	0.47807	0	0.228551	70	0.366698	5.53055e-189	0.134467	24	0.0284078	0.0283539	0.000807001
CPE	GCG	33843	65	0.205785	1.25503e-65	0.0423473	2	-0.0109424	1.63191	0.000119735	1	0.0137276	0.258821	0.000188446
CPE	GIP	28942	74	0.230684	8.94032e-71	0.0532152	63	0.0450205	0.000612293	0.00202685	2	-0.012806	1.66999	0.000163993
CPE	ROBO2	34874	72	0.219724	5.27985e-77	0.0482785	57	0.125269	8.56915e-26	0.0156922	7	0.0108698	0.364085	0.000118153
CPE	SLAMF1	33873	65	0.220376	2.70954e-75	0.0485656	49	0.111531	3.36756e-20	0.0124393	1	0.0164487	0.175851	0.00027056
CPLX2	PCBD1	28296	70	0.0472071	0.000381714	0.00222851	34	0.144045	1.28043e-27	0.020749	11	0.0070011	0.598501	4.90153e-05
CPLX2	RAP1A	28483	71	0.0495717	0.000182019	0.00245735	69	0.0411088	0.0019145	0.00168993	5	-0.00086955	1.05231	7.56118e-07
CPLX2	STX3	29063	69	0.0285754	0.0293714	0.000816554	2	-0.019832	1.8694	0.00039331	11	0.00359471	0.784092	1.29219e-05
CPM	PDLIM7	34747	58	0.173465	4.48076e-48	0.0300901	47	0.042578	0.000384793	0.00181288	3	0.00193966	0.871572	3.76227e-06
CPM	PPP1CC	29563	54	0.159882	3.78405e-35	0.0255622	2	0.00479299	0.712534	2.29728e-05	7	0.0144182	0.267677	0.000207883
CPM	TEX101	28935	29	0.164139	3.12351e-36	0.0269416	9	0.24138	1.68459e-77	0.0582644	5	0.0216341	0.099848	0.000468033
CPOX	DIABLO	28605	45	0.111084	3.56648e-17	0.0123396	46	0.0469902	0.00037741	0.00220808	1	-0.0152247	1.75042	0.00023179
CPPED1	NARS1	29841	76	0.595372	0	0.354468	71	0.030033	0.0203315	0.000901983	8	0.0986472	2.20942e-14	0.00973127
CPVL	NT5C3A	34586	76	0.586061	0	0.343467	28	0.0788871	5.03244e-11	0.00622317	2	0.005816	0.628652	3.38258e-05
CPVL	PRKAG3	29068	91	0.572666	0	0.327947	75	0.0352824	0.00713879	0.00124485	12	0.0325034	0.0132017	0.00105647
CPVL	SCRIB	29093	80	0.580037	0	0.336442	61	0.0361311	0.00584713	0.00130545	1	0.0200367	0.126478	0.000401469
CPVL	STK24	33981	92	0.564225	0	0.31835	61	0.0306251	0.0115766	0.000937896	5	0.0102737	0.397101	0.000105549
CPVL	TNFRSF10A	34527	86	0.573289	0	0.32866	79	0.461359	0	0.212852	4	0.0208674	0.0829397	0.000435448
CR1	FCN2	29288	88	0.384118	2.95815e-205	0.147547	54	0.554171	0	0.307106	13	0.00933467	0.475069	8.71361e-05
CR1	MBL2	29789	87	0.41644	1.27691e-248	0.173423	92	0.794179	0	0.63072	17	0.00628951	0.627437	3.95579e-05
CR2	FCER2	34665	35	0.181567	1.85446e-52	0.0329665	73	0.331742	9.59039e-178	0.110053	1	-0.00126572	1.08392	1.60204e-06
CRACR2A	IZUMO1	27926	50	0.149479	2.85148e-29	0.0223439	69	0.0506448	0.000152837	0.0025649	8	-0.00373321	1.2197	1.39369e-05
CRADD	DCXR	34312	51	0.0499676	3.45787e-05	0.00249676	62	0.0772451	1.48236e-10	0.00596681	5	0.010223	0.397154	0.00010451
CRADD	TNFRSF1A	34338	57	0.0562572	3.09025e-06	0.00316487	73	0.0530185	1.10368e-05	0.00281096	9	0.00937189	0.437454	8.78323e-05
CREB3	FAM3C	28405	52	0.00896677	0.499224	8.04029e-05	41	0.0909177	6.63048e-12	0.00826603	3	0.014693	0.268181	0.000215884
CREB3	SERPING1	28982	57	0.0172726	0.188575	0.000298344	50	0.247746	8.53334e-82	0.0613779	1	0.0134333	0.306533	0.000180454
CREB3	TRIM26	29341	55	0.0136758	0.294901	0.000187027	19	0.0309747	0.0176531	0.000959432	3	0.00739562	0.571113	5.46952e-05
CREG1	GRHPR	29277	39	0.159855	8.1617e-35	0.0255537	42	0.188618	5.01447e-48	0.0355766	9	0.0186657	0.15327	0.000348407
CRELD1	FZD10	28769	76	0.573468	0	0.328865	81	0.0472642	0.000335599	0.00223391	1	0.0113868	0.387854	0.00012966
CRELD1	NDUFB7	29270	89	0.576221	0	0.332031	72	0.0185891	0.154998	0.000345554	7	0.00265599	0.839002	7.05426e-06
CRELD1	PTN	28366	89	0.589341	0	0.347323	63	0.129805	9.58663e-23	0.0168493	5	-0.00505911	1.29677	2.55946e-05
CRELD2	F7	34721	60	0.322332	1.27397e-167	0.103898	76	0.426779	1.81237e-305	0.182141	5	0.0088481	0.461001	7.82889e-05
CRELD2	FUT8	34309	67	0.333025	2.38472e-177	0.110906	84	0.598699	0	0.35844	11	0.0258874	0.0320127	0.000670158
CRELD2	HSP90B1	33585	63	0.319409	3.7426e-159	0.102022	63	0.00175597	0.885589	3.08344e-06	13	0.0123497	0.311539	0.000152515
CRELD2	LYZL2	28595	66	0.305742	5.04719e-124	0.0934782	40	0.184475	5.92181e-45	0.0340311	4	0.0156287	0.237318	0.000244255
CRELD2	MATN3	34258	70	0.309428	6.46265e-152	0.0957455	82	0.479546	0	0.229964	5	0.00734432	0.543325	5.39391e-05
CRELD2	NEK7	29179	58	0.324149	7.88993e-143	0.105072	57	0.0339877	0.00942021	0.00115516	5	0.00237151	0.856278	5.62408e-06
CRELD2	SERPINH1	29179	66	0.325139	9.67142e-144	0.105715	32	0.111068	1.75892e-17	0.0123361	7	0.0312981	0.0168097	0.000979569
CRELD2	TK1	29179	72	0.327061	1.60607e-145	0.106969	78	0.0585171	7.71905e-06	0.00342425	11	0.00820462	0.530919	6.73157e-05
CRELD2	TTR	29429	69	0.335512	8.4994e-155	0.112569	52	0.110629	1.72288e-17	0.0122388	18	-0.0115414	1.62396	0.000133203
CRH	CST5	33080	40	0.218644	1.98047e-72	0.0478053	73	0.596324	0	0.355602	10	0.0133571	0.277348	0.000178413
CRHR1	DLG4	28983	33	-0.00293514	1.17678	8.61503e-06	67	0.060371	4.23843e-06	0.00364465	7	0.0112157	0.393264	0.000125793
CRHR1	PDZK1	28217	2	0.0157371	0.237214	0.000247655	7	0.0767826	7.68847e-09	0.00589557	8	-0.00903187	1.50244	8.15746e-05
CRIM1	TRIM25	29623	88	0.145033	3.25907e-29	0.0210345	61	0.0749729	7.58666e-09	0.00562094	12	0.00185691	0.886375	3.44813e-06
CRIP2	NOTCH3	34576	59	0.129074	4.4441e-27	0.0166601	57	0.101245	3.19157e-17	0.0102505	7	0.00103669	0.931314	1.07474e-06
CRISP2	TMEM132A	29151	59	0.596767	0	0.356131	35	0.466133	0	0.21728	6	0.0176816	0.177054	0.000312638
CRKL	DCBLD2	34706	79	0.0454408	0.000152435	0.00206487	78	0.228923	3.24934e-83	0.0524058	12	0.0148671	0.215545	0.00022103
CRKL	ERBB2	34706	75	0.0294073	0.0142822	0.000864788	77	0.211734	3.48374e-71	0.0448313	7	0.00623666	0.603409	3.88959e-05
CRKL	HIP1R	29516	60	0.0244802	0.0600096	0.000599282	18	0.0809089	4.80932e-10	0.00654625	6	-0.00554825	1.33003	3.0783e-05
CRKL	ITGA2	28952	67	0.0471784	0.00032925	0.0022258	57	0.477611	0	0.228112	14	0.0638628	1.15404e-06	0.00407846
CRKL	ITGB5	34706	75	0.0285976	0.017191	0.00081782	56	0.087035	3.76921e-13	0.0075751	16	0.0251422	0.0362052	0.000632129
CRKL	JUN	33951	75	0.0518663	1.90323e-05	0.00269011	74	0.0359809	0.00302396	0.00129462	10	0.0129358	0.286523	0.000167336
CRKL	PDCD6	34494	78	0.0434462	0.00030686	0.00188757	94	0.731387	0	0.534927	12	0.103446	7.10401e-18	0.0107012
CRKL	SHC1	28536	67	0.0395194	0.00282656	0.00156179	65	0.0353966	0.007489	0.00125292	2	0.0178384	0.177849	0.000318208
CRKL	YES1	34343	74	0.0188332	0.118613	0.000354688	36	0.0684338	1.37106e-08	0.00468318	1	0.0168195	0.163399	0.000282895
CRLF1	CTF1	33970	61	0.0198397	0.102015	0.000393614	4	0.0352439	0.00366813	0.00124214	1	0.0168951	0.16379	0.000285446
CRLF1	LAMB1	29017	62	0.0280007	0.0329266	0.000784037	63	0.536007	0	0.287303	1	-0.00455949	1.2716	2.0789e-05
CRLF1	LGALS1	34616	61	0.0175503	0.144259	0.000308013	81	0.211309	1.01303e-70	0.0446515	4	-0.000685933	1.0455	4.70504e-07
CRLF1	RTN4R	34888	62	0.0225913	0.0591712	0.000510367	72	0.318783	1.45897e-164	0.101622	6	0.0177641	0.137899	0.000315563
CRLF1	SORT1	34563	62	0.0406534	0.00072316	0.0016527	36	0.141568	2.822e-32	0.0200416	18	0.00280749	0.815475	7.88203e-06
CRNN	STK11	32869	44	0.504423	0	0.254442	62	0.0667836	5.97878e-08	0.00446005	2	0.0184949	0.133795	0.000342063
CRTAC1	EFEMP1	35074	73	0.56409	0	0.318197	43	0.145822	1.21831e-34	0.0212641	3	0.0153114	0.199783	0.000234439
CRTAC1	MAPRE3	28802	82	0.575922	0	0.331686	61	0.0236042	0.0732456	0.000557161	19	0.00572797	0.66383	3.28096e-05
CRTAC1	WFDC2	33047	84	0.558546	0	0.311974	36	0.087195	1.24061e-12	0.00760298	2	0.0103092	0.402053	0.00010628
CRTAP	PRG2	29354	56	0.030348	0.0200622	0.000921002	45	0.0962624	1.45916e-13	0.00926645	5	0.014663	0.261335	0.000215004
CRX	SUOX	29004	73	0.0220449	0.0932048	0.000485976	59	0.0583409	8.75097e-06	0.00340366	8	-0.00138658	1.08408	1.92262e-06
CRYBB1	MOCS2	29429	32	0.125125	5.7076e-22	0.0156563	96	0.461318	4.60759e-308	0.212815	5	0.0526529	5.31901e-05	0.00277233
CRYGD	NEXN	30066	97	0.598433	0	0.358123	36	0.0553853	1.72985e-05	0.00306753	4	0.0543026	2.51946e-05	0.00294877
CRYZL1	PLXNB2	29006	40	0.115087	1.45847e-18	0.0132449	92	0.54859	0	0.300951	2	-0.00500635	1.29696	2.50635e-05
CSF1	TNF	33912	44	0.164491	2.42023e-42	0.0270572	36	0.0931865	1.47707e-14	0.00868373	1	0.00226933	0.851777	5.14985e-06
CSF1R	IL34	28896	76	0.232106	1.52601e-71	0.0538733	92	0.515408	0	0.265645	2	0.000851707	0.948387	7.25405e-07
CSF1R	INPPL1	29524	70	0.232025	5.33429e-73	0.0538356	49	0.0285163	0.0284441	0.000813182	4	0.0378168	0.0036588	0.00143011
CSF1R	ITGAV	29891	72	0.254811	3.0942e-89	0.0649287	27	0.126057	1.32661e-22	0.0158903	16	0.0156627	0.225962	0.000245322
CSF1R	KIT	29646	79	0.220172	5.23458e-66	0.0484755	50	0.0631064	1.15609e-06	0.00398242	28	0.0208214	0.108917	0.000433529
CSF1R	LYN	29524	71	0.195638	5.09706e-52	0.0382743	38	0.0220555	0.0901634	0.000486445	10	-0.000607561	1.03723	3.69131e-07
CSF1R	PDGFRB	29957	71	0.227703	2.5997e-71	0.0518485	95	0.855818	0	0.732425	14	0.0169456	0.189711	0.000287153
CSF1R	PTPN1	29431	74	0.21702	1.09485e-63	0.0470978	54	0.0420243	0.00126035	0.00176605	7	0.0182976	0.160433	0.000334802
CSF1R	RNF41	28942	81	0.225549	1.16471e-67	0.0508724	47	0.0471208	0.000335635	0.00222037	1	-0.000462205	1.02805	2.13634e-07
CSF1R	SH3GLB2	30066	71	0.223858	3.59027e-69	0.0501123	41	0.207228	2.52721e-59	0.0429432	1	0.000356511	0.97795	1.271e-07
CSF1R	SRC	29704	73	0.226369	6.79804e-70	0.0512428	58	0.0268526	0.0384985	0.000721064	23	-0.00979445	1.54959	9.59312e-05
CSF2	CSF3R	28587	34	0.151545	1.01541e-30	0.022966	45	0.242205	4.11236e-77	0.0586635	1	0.0122408	0.354772	0.000149838
CSF2	KITLG	28576	32	0.133427	4.07287e-24	0.0178027	53	0.0555942	2.60943e-05	0.00309071	1	0.0226611	0.086718	0.000513525
CSF2	PRG2	29241	39	0.143882	2.00015e-28	0.0207021	52	0.0693655	1.09749e-07	0.00481157	2	0.0113824	0.384149	0.000129559
CSF2	PTPRC	29241	34	0.156178	2.98176e-33	0.0243915	36	0.174445	3.49835e-41	0.0304312	2	4.82688e-05	0.997055	2.32987e-09
CSF2RB	IL5	28270	68	0.803032	0	0.64486	46	0.0089532	0.500894	8.01599e-05	22	0.0201596	0.129601	0.000406408
CSF2RB	IL5RA	28701	61	0.803285	0	0.645266	75	0.458755	8.56695e-297	0.210456	5	0.0015855	0.904407	2.51381e-06
CSF3	CSF3R	28270	31	0.0527366	7.26878e-05	0.00278115	46	0.271033	8.94803e-96	0.0734587	28	0.0358035	0.00709304	0.00128189
CSNK1D	FADD	28704	71	0.0238105	0.071261	0.000566938	39	0.0877883	2.69198e-11	0.00770679	10	0.0231441	0.0795485	0.000535648
CSNK1D	FKBPL	29120	72	0.0162611	0.214686	0.000264424	19	0.0409347	0.00178059	0.00167565	4	5.04501e-05	0.996929	2.54521e-09
CSNK1D	NFATC1	28701	70	0.0266706	0.0433252	0.000711323	62	0.134206	1.75571e-24	0.0180111	12	0.00277248	0.833663	7.68667e-06
CSNK1D	PER3	29580	73	0.0155315	0.232308	0.000241228	56	0.374147	5.95903e-196	0.139986	5	0.00797652	0.539613	6.36248e-05
CSNK1D	PRKAR2A	29132	74	0.0232871	0.0755154	0.000542288	46	0.0334781	0.0106038	0.00112078	2	0.0197001	0.132711	0.000388094
CSNK1D	PRKD2	28587	70	0.0304834	0.0211718	0.000929237	58	0.0620878	2.62698e-06	0.0038549	11	0.00694726	0.599459	4.82644e-05
CSNK1D	RAD23B	28110	70	0.0290211	0.0295571	0.000842224	52	0.0487955	0.000252163	0.002381	2	-0.00375811	1.22184	1.41234e-05
CSNK1D	SF3B4	28642	73	0.0347285	0.0085738	0.00120607	46	0.02255	0.0879136	0.000508502	2	0.0116372	0.378543	0.000135425
CSNK1D	SNAPIN	29193	72	0.0332797	0.0109919	0.00110754	68	0.00904785	0.48945	8.18636e-05	5	-0.00282363	1.17078	7.9729e-06
CSNK1D	SNCA	28660	67	0.0147754	0.263371	0.000218311	53	0.0420994	0.00143231	0.00177236	13	0.00634503	0.631027	4.02594e-05
CSNK1D	TAX1BP1	29185	75	0.0153339	0.241465	0.000235129	59	0.0271134	0.0383204	0.000735138	12	0.020683	0.114103	0.000427785
CSNK1D	TP53	28110	72	0.0310972	0.0197159	0.000967034	34	0.0557041	2.92777e-05	0.00310295	12	0.0199917	0.133927	0.000399668
CSNK1D	TRIM25	29120	72	0.03689	0.00486834	0.00136087	63	0.077934	2.59551e-09	0.00607371	15	0.00628122	0.631758	3.94537e-05
CSNK1D	XRCC4	28115	71	-0.00864984	1.48333	7.48197e-05	62	0.0516079	0.000108113	0.00266337	4	0.0166569	0.211718	0.000277453
CSNK1D	YWHAQ	28660	67	0.0256144	0.0524821	0.000656096	67	0.0180495	0.171833	0.000325783	8	0.0104433	0.42923	0.000109062
CSNK2A1	CXCL8	29432	77	0.0286202	0.0281109	0.000819117	37	0.0761425	4.94772e-09	0.00579767	1	-0.0100545	1.55943	0.000101093
CSNK2A1	DNAJB2	29375	80	0.0320288	0.0140857	0.00102585	60	0.0401385	0.00208996	0.0016111	3	0.00104228	0.936339	1.08635e-06
CSNK2A1	DPY30	29753	76	0.0146655	0.258026	0.000215078	32	0.0529928	4.31967e-05	0.00280824	8	-0.00376193	1.22828	1.41521e-05
CSNK2A1	DTD1	29375	80	0.045346	0.00050753	0.00205626	14	0.113505	2.62945e-18	0.0128835	14	0.0272076	0.0370359	0.000740256
CSNK2A1	EIF4B	29402	82	0.0445542	0.000632127	0.00198508	56	0.022345	0.0866588	0.0004993	2	0.00759256	0.560505	5.7647e-05
CSNK2A1	EIF5	29115	75	0.0420554	0.00132772	0.00176866	51	0.0602267	4.24525e-06	0.00362725	6	0.000555694	0.966184	3.08795e-07
CSNK2A1	FGF2	29530	80	0.0340687	0.00883416	0.00116068	41	0.476211	0	0.226777	9	0.0305528	0.0188721	0.000933472
CSNK2A1	GRIN2B	29267	77	0.0433595	0.000906431	0.00188005	72	0.0400784	0.00216385	0.00160628	3	-0.0152713	1.75725	0.000233212
CSNK2A1	HEXIM1	29530	77	0.0500476	0.000119192	0.00250477	30	0.0571656	1.10328e-05	0.00326791	4	-0.0179816	1.83294	0.000323338
CSNK2A1	HSPB1	29022	81	0.0402908	0.00213987	0.00162335	64	0.345939	7.80043e-163	0.119674	5	0.0126714	0.334451	0.000160564
CSNK2A1	KIF1C	29115	77	0.0352037	0.0072184	0.0012393	42	0.0722062	3.46864e-08	0.00521373	7	-0.0137937	1.70739	0.000190267
CSNK2A1	MAX	28930	78	0.0259441	0.0484544	0.000673095	25	0.0526316	6.192e-05	0.00277008	13	0.0103047	0.433226	0.000106186
CSNK2A1	MINK1	30173	79	0.0211258	0.100824	0.000446299	39	0.0511285	7.08616e-05	0.00261412	2	-0.0152296	1.76313	0.000231941
CSNK2A1	MLLT1	29083	83	0.0607948	3.48966e-06	0.00369601	81	0.0443117	0.000724167	0.00196352	5	0.00508512	0.69822	2.58585e-05
CSNK2A1	MTDH	29193	79	0.0341567	0.009054	0.00116668	66	0.014754	0.25969	0.00021768	28	-0.0121284	1.64583	0.000147097
CSNK2A1	NPM1	8105	26	0.00424464	0.864408	1.8017e-05	66	0.0415116	0.0947701	0.00172321	5	-0.0299992	1.77263	0.000899951
CSNK2A1	PDAP1	30149	79	0.03961	0.00209689	0.00156895	6	0.0116678	0.365038	0.000136137	6	0.00493817	0.701456	2.43855e-05
CSNK2A1	PLEKHO1	30173	81	0.0371705	0.00387995	0.00138165	59	0.0085251	0.50791	7.26774e-05	1	-0.0097764	1.55231	9.5578e-05
CSNK2A1	PPP1R2	29506	77	0.037529	0.0039352	0.00140843	49	0.0226352	0.0820967	0.000512355	2	-0.000755127	1.04625	5.70217e-07
CSNK2A1	PSIP1	29530	77	0.0385797	0.00302341	0.0014884	53	0.0010681	0.934593	1.14085e-06	1	-0.00188599	1.11522	3.55696e-06
CSNK2A1	PTEN	28930	75	0.0383499	0.00352781	0.00147072	57	0.0226438	0.0850211	0.000512742	5	-0.000441346	1.02678	1.94787e-07
CSNK2A1	RBM17	30418	78	0.0314308	0.0142262	0.000987892	51	0.107541	4.09291e-17	0.0115651	6	0.0087226	0.49639	7.60838e-05
CSNK2A1	RCOR1	29004	78	0.0438594	0.000834409	0.00192365	50	0.0171981	0.190338	0.000295774	3	0.0108329	0.409454	0.000117352
CSNK2A1	RNF43	29667	84	0.0407806	0.00167908	0.00166305	47	0.0835286	1.16538e-10	0.00697702	3	0.0114404	0.378291	0.000130882
CSNK2A1	SNCA	29375	82	0.0566681	1.38584e-05	0.00321127	50	0.0367913	0.00479703	0.0013536	11	0.0141682	0.27757	0.000200738
CSNK2A1	TP53	28919	77	0.0318782	0.0153378	0.00101622	34	0.0519091	7.83831e-05	0.00269455	19	0.00185901	0.887601	3.45592e-06
CSNK2A1	TP73	29453	77	0.0320279	0.0139662	0.00102578	76	0.0555739	1.9769e-05	0.00308845	8	0.0112904	0.386303	0.000127473
CSNK2A1	WWP2	29402	79	0.0322628	0.0133585	0.00104089	42	0.135654	1.49323e-25	0.0184019	2	-0.000948017	1.05794	8.98736e-07
CSPG4	GGH	29053	48	0.142644	8.62086e-28	0.0203474	52	0.336669	5.88596e-154	0.113346	3	0.0165403	0.207464	0.000273581
CSPG4	IL5RA	29577	55	0.119625	2.67003e-20	0.0143101	77	0.455563	4.86517e-301	0.207538	38	-0.00298002	1.18124	8.88051e-06
CSPG4	MFAP4	29421	66	0.135047	2.36314e-25	0.0182377	36	0.183966	5.9552e-46	0.0338436	17	0.00655614	0.615103	4.2983e-05
CSPG4	NXPH3	29243	73	0.115046	1.09216e-18	0.0132356	94	0.191311	2.52129e-49	0.0366	8	0.0108398	0.407223	0.000117501
CSPG4	SORT1	29523	75	0.12211	4.6892e-21	0.014911	42	0.142896	2.61682e-28	0.0204192	5	0.00276677	0.83168	7.65502e-06
CSPG5	DLK1	28935	6	0.0177295	0.177486	0.000314334	57	0.368892	5.03119e-186	0.136081	7	0.0150199	0.253281	0.000225597
CST1	CTSL	25784	82	0.471527	8.72373e-284	0.222338	33	0.106697	1.57239e-14	0.0113843	15	0.0207951	0.135438	0.000432435
CST1	CTSV	25851	81	0.461565	3.30588e-271	0.213042	53	0.224758	3.30939e-60	0.0505163	5	0.001823	0.895738	3.32334e-06
CST1	GKN1	25024	78	0.449201	4.04061e-247	0.201781	48	0.0414485	0.00336192	0.00171798	21	-0.0346097	1.98565	0.00119783
CST1	HBQ1	25965	77	0.457771	2.03982e-267	0.209555	46	0.379684	9.75718e-178	0.14416	3	0.00527505	0.703912	2.78262e-05
CST1	MAP2K6	25694	80	0.44827	1.62041e-252	0.200946	36	0.0169141	0.22544	0.000286086	2	0.0211609	0.129365	0.000447784
CST3	CSTB	34179	46	0.212485	1.27248e-70	0.0451498	92	0.554213	0	0.307152	1	0.043373	0.000334693	0.00188122
CST3	CTSB	34687	44	0.215618	9.01996e-74	0.046491	80	0.408661	1.58068e-277	0.167004	32	0.0500415	3.04936e-05	0.00250415
CST3	CTSH	33917	49	0.234734	1.44643e-85	0.0551	94	0.796479	0	0.634379	6	0.0225443	0.0633656	0.000508244
CST3	CTSV	34639	47	0.217521	5.67623e-75	0.0473156	57	0.231774	3.84291e-85	0.0537194	7	-0.0120243	1.68299	0.000144584
CST5	CTSH	33169	62	0.605341	0	0.366438	100	0.795222	0	0.632379	2	0.00238903	0.845758	5.70746e-06
CST6	ST8SIA1	27832	27	0.166487	6.96757e-36	0.0277181	66	0.054529	4.69551e-05	0.00297342	7	-0.0138023	1.69678	0.000190504
CST6	VNN2	33338	33	0.148013	5.72257e-34	0.0219078	96	0.554612	0	0.307594	7	-0.00936782	1.55559	8.7756e-05
CST7	CTSB	34620	90	0.660521	0	0.436287	75	0.439314	0	0.192997	12	0.0253007	0.0352704	0.000640124
CST7	CTSC	34984	90	0.65658	0	0.431097	80	0.569057	0	0.323826	8	0.0152805	0.201271	0.000233493
CST7	CTSL	34517	97	0.656583	0	0.431102	37	0.10828	1.85891e-19	0.0117246	7	0.021896	0.0688962	0.000479434
CST7	ITIH3	34735	96	0.654576	0	0.42847	80	0.258178	3.45578e-106	0.0666558	3	0.00772629	0.51966	5.96956e-05
CSTB	CTSB	34526	94	0.529026	0	0.279868	81	0.411751	7.91957e-281	0.169539	8	0.0225818	0.0606056	0.000509936
CSTB	CTSD	32036	95	0.54041	0	0.292043	75	0.300369	1.02847e-133	0.0902213	11	0.00027106	0.982693	7.34735e-08
CSTB	CTSF	34035	93	0.550273	0	0.302801	79	0.16866	1.29483e-44	0.0284463	2	0.0041642	0.73122	1.73405e-05
CSTB	CTSH	33373	96	0.552691	0	0.305467	96	0.800447	0	0.640716	2	0.00899721	0.4624	8.09498e-05
CSTB	DCUN1D1	28246	87	0.558316	0	0.311717	66	0.0094502	0.477621	8.93062e-05	6	0.0211863	0.111343	0.00044886
CSTB	DPP7	33847	97	0.530493	0	0.281423	90	0.306588	2.81345e-147	0.093996	10	0.0142529	0.241002	0.000203146
CSTB	HEXIM1	33890	95	0.546414	0	0.298568	24	0.058729	1.30915e-06	0.00344909	30	0.0389333	0.0013462	0.0015158
CSTB	IRAK4	33890	95	0.56239	0	0.316283	44	0.0367732	0.00246216	0.00135227	19	0.0203467	0.0939382	0.000413988
CSTB	JUN	33350	96	0.559011	0	0.312494	77	-0.00146456	1.09519	2.14494e-06	2	-0.00326093	1.20997	1.06337e-05
CSTB	LGALS9	34058	96	0.539415	0	0.290969	76	0.351684	1.70517e-197	0.123681	1	0.0259569	0.032181	0.000673758
CSTB	LGMN	34119	80	0.553108	0	0.305929	71	0.252425	1.15785e-99	0.0637185	10	-0.000575333	1.0379	3.31008e-07
CSTB	MDH1	29080	94	0.575768	0	0.331509	58	0.0765237	5.12027e-09	0.00585587	12	0.0650908	6.75756e-07	0.00423682
CSTB	MTPN	33489	92	0.559332	0	0.312853	65	0.0502197	3.92981e-05	0.00252202	2	0.0292968	0.0165038	0.000858305
CSTB	PDCD6	34129	93	0.551292	0	0.303923	95	0.730225	0	0.533228	18	0.0712227	3.85347e-09	0.00507267
CSTB	SPRY2	33350	97	0.561196	0	0.314941	47	0.0864884	1.48967e-12	0.00748024	14	0.0162595	0.18426	0.000264371
CSTB	TBCA	28551	79	0.557745	0	0.311079	50	0.104486	2.46552e-15	0.0109172	8	0.0438469	0.000919245	0.00192255
CSTB	TRIM24	28644	97	0.563345	0	0.317358	54	0.069916	1.17836e-07	0.00488825	32	0.0172864	0.190837	0.000298818
CTBS	DEFA1_DEFA1B	28534	66	0.406416	6.39854e-226	0.165174	50	0.284088	2.19685e-106	0.0807058	1	0.00821301	0.535081	6.74535e-05
CTHRC1	PRG2	30481	25	0.152518	4.75962e-33	0.0232616	58	0.0824116	1.16301e-10	0.00679167	9	-0.00138627	1.08617	1.92173e-06
CTLA4	EPHA4	29421	60	0.0216964	0.0960901	0.000470733	53	0.166511	7.58012e-38	0.027726	9	0.0165244	0.205027	0.000273056
CTLA4	IGSF8	29578	61	0.0281817	0.0302046	0.000794206	17	0.0818983	2.82686e-10	0.00670733	9	-0.0194948	1.86617	0.000380047
CTLA4	KIT	29622	63	0.0366586	0.00477439	0.00134385	57	0.0644292	6.93888e-07	0.00415112	5	0.00962086	0.459085	9.25609e-05
CTLA4	MFAP3	29038	2	-0.0122585	1.64969	0.000150272	54	0.00506908	0.699347	2.56956e-05	1	-0.0123113	1.65176	0.000151569
CTLA4	NEO1	30099	62	0.0159769	0.215218	0.000255261	43	0.0585293	5.52528e-06	0.00342568	12	0.0188701	0.143246	0.00035608
CTLA4	STAT5B	29546	59	0.0242213	0.0626351	0.000586673	46	-0.00284747	1.17322	8.10811e-06	11	0.0278987	0.0319896	0.00077834
CTNNA1	CTSV	28825	54	0.0279142	0.0340559	0.000779201	53	0.200156	3.56176e-53	0.0400624	4	0.000217888	0.986804	4.74751e-08
CTNNA1	DSG2	28681	16	0.00543854	0.680479	2.95778e-05	54	0.215822	1.97748e-61	0.0465792	7	-9.51406e-05	1.00575	9.05174e-09
CTNNA1	EIF4B	28494	54	0.0292298	0.0273559	0.000854381	60	0.0436097	0.000992211	0.00190181	1	0.013976	0.291517	0.000195329
CTNNA1	EZR	28911	53	0.0129948	0.32318	0.000168865	51	0.0789414	1.84669e-09	0.00623175	2	-0.00390632	1.23351	1.52593e-05
CTNNA1	JUN	28189	54	0.0224377	0.0920933	0.000503449	1	0.00656958	0.621914	4.31594e-05	3	0.0253769	0.0567563	0.000643989
CTNNA1	LYN	28599	52	0.0186062	0.15946	0.000346191	38	0.0461589	0.000479731	0.00213065	10	-0.0222272	1.90719	0.000494049
CTNNA1	PARD3	28757	15	-0.00573839	1.3365	3.29291e-05	45	0.0489635	0.00020354	0.00239742	6	-0.00385434	1.22989	1.48559e-05
CTNNA1	SFRP4	28474	49	0.0428785	0.00121078	0.00183857	38	0.167517	4.14229e-37	0.0280618	6	-0.0125969	1.65808	0.000158681
CTNNA1	SLAMF7	28623	49	0.00834454	0.527912	6.96314e-05	75	0.504146	0	0.254163	5	-0.00533881	1.31366	2.85028e-05
CTNNA1	STX7	28558	49	0.0234085	0.0769172	0.000547956	69	0.474281	0	0.224942	5	0.00163282	0.901816	2.6661e-06
CTNNA1	SUGT1	28067	53	0.0232916	0.0810097	0.000542501	45	0.0201135	0.131883	0.000404551	1	-0.00363401	1.21453	1.32061e-05
CTRB1	LYPD3	34453	62	0.42962	1.44134e-307	0.184574	77	0.31682	1.86113e-160	0.100375	3	-0.00424759	1.27555	1.8042e-05
CTRC	SERPINA3	29517	18	0.273255	1.37797e-101	0.0746685	87	0.294743	1.2391e-118	0.0868733	7	0.00764527	0.557017	5.84502e-05
CTRC	SUMF1	28710	19	0.26724	1.73747e-94	0.0714171	43	0.0705695	8.65153e-08	0.00498006	11	0.00090499	0.945339	8.19006e-07
CTRL	ING1	28861	27	0.0422195	0.00133519	0.00178249	55	0.0486471	0.000217913	0.00236654	7	0.00668855	0.611419	4.47367e-05
CTRL	PDIA5	29063	18	0.047553	0.000287235	0.00226129	51	0.173033	2.68229e-40	0.0299406	9	0.00283736	0.828782	8.05063e-06
CTSB	CTSD	32487	89	0.435407	7.84083e-299	0.189579	76	0.280361	1.22787e-117	0.0786023	10	0.0426783	0.000579691	0.00182143
CTSB	CTSS	27066	79	0.429138	1.78166e-241	0.184159	57	0.417915	7.49343e-228	0.174653	1	0.0360945	0.00791126	0.00130281
CTSB	ERP29	28924	78	0.42558	3.26097e-253	0.181119	15	0.0225673	0.0861351	0.000509282	14	-0.000225151	1.01366	5.06931e-08
CTSB	GLRX5	28924	76	0.431936	1.32627e-261	0.186569	30	0.0715315	5.15269e-08	0.00511676	3	0.00201613	0.878162	4.06479e-06
CTSB	GSTP1	33433	78	0.414535	5.13049e-276	0.17184	10	0.174676	5.89485e-47	0.0305117	1	0.00590101	0.629502	3.48219e-05
CTSB	HYOU1	35204	81	0.420143	3.45138e-299	0.17652	64	0.149705	1.44424e-36	0.0224115	16	-0.00289105	1.19163	8.35819e-06
CTSB	LRPAP1	34786	80	0.416926	9.43028e-291	0.173827	38	0.186717	1.3051e-55	0.0348632	7	0.020014	0.0950756	0.000400562
CTSB	MESD	34451	79	0.419025	3.72992e-291	0.175582	71	0.0594672	7.8279e-07	0.00353635	17	0.00448749	0.709578	2.01376e-05
CTSB	MTDH	28722	79	0.401056	5.87374e-221	0.160846	67	0.0364365	0.00574816	0.00132762	8	0.0306283	0.020269	0.00093809
CTSB	NRP1	34802	71	0.397959	7.48721e-263	0.158372	46	0.248682	1.35347e-98	0.0618425	1	-0.00906929	1.55065	8.22521e-05
CTSB	NUCB2	34693	79	0.438389	0	0.192185	46	0.308257	1.29467e-152	0.0950222	5	-0.00102651	1.06813	1.05372e-06
CTSB	PDIA3	28924	82	0.411527	2.73457e-235	0.169355	31	0.0372718	0.00458275	0.00138918	16	-0.0124596	1.65657	0.000155241
CTSB	PDIA4	29616	76	0.423746	8.37348e-257	0.179561	48	0.064185	7.66133e-07	0.00411972	2	0.0130039	0.31701	0.0001691
CTSB	PSAP	29333	76	0.413591	3.27387e-241	0.171057	47	0.216092	6.14606e-63	0.0466957	7	0.0146186	0.262944	0.000213704
CTSB	REN	34635	85	0.414187	2.28659e-285	0.171551	46	0.105125	1.7528e-18	0.0110513	7	0.0115382	0.336971	0.00013313
CTSB	RNF5	28853	78	0.42606	3.13733e-253	0.181527	18	0.0342742	0.00922269	0.00117472	11	0.00884129	0.50193	7.81685e-05
CTSB	SEL1L	28853	84	0.427739	1.98919e-255	0.182961	28	0.201608	5.52545e-54	0.0406459	3	0.0244827	0.0629429	0.000599403
CTSB	SERPINH1	29091	80	0.425109	4.51946e-254	0.180718	28	0.124704	1.33302e-21	0.0155511	11	-0.000330771	1.02012	1.09409e-07
CTSB	SOD2	34451	77	0.417299	1.54926e-288	0.174139	35	0.135926	8.97805e-30	0.0184759	8	0.0101641	0.398921	0.000103309
CTSB	SORT1	34580	81	0.415471	7.52238e-287	0.172616	38	0.139669	1.80624e-31	0.0195075	6	0.0242436	0.0437906	0.000587752
CTSB	SPINT2	34620	74	0.408833	2.89252e-277	0.167145	30	0.151747	6.04199e-37	0.0230273	7	-0.0101118	1.59981	0.000102249
CTSB	TP53	33628	76	0.432511	1.00586e-304	0.187066	41	0.0539037	9.7418e-06	0.00290561	4	0.0190308	0.118644	0.00036217
CTSB	TRIM25	29467	80	0.407441	1.54409e-234	0.166008	63	0.0785021	1.59637e-09	0.00616258	6	-0.00646788	1.3804	4.18335e-05
CTSB	ZNRF4	29462	84	0.410745	1.18124e-238	0.168711	66	0.0509776	9.05094e-05	0.00259871	4	-0.00257052	1.15638	6.60759e-06
CTSC	CTSL	34388	81	0.559812	0	0.31339	40	0.123115	1.22356e-24	0.0151573	6	0.0252807	0.0360448	0.000639112
CTSD	EPS8L2	32376	65	0.30525	1.07525e-139	0.0931778	87	0.235018	5.7827e-82	0.0552333	14	0.042294	0.0006637	0.00178878
CTSD	ESR1	26629	65	0.283376	6.72016e-99	0.080302	76	0.0360066	0.00859565	0.00129648	2	0.00131938	0.923317	1.74077e-06
CTSD	GRHPR	27457	50	0.293442	1.7364e-109	0.0861081	33	0.200407	7.40211e-51	0.040163	1	-0.0206276	1.87357	0.000425496
CTSD	HSP90B1	31275	78	0.28962	3.85276e-121	0.0838797	54	0.00764432	0.545534	5.84357e-05	6	0.00799245	0.52739	6.38793e-05
CTSD	LAMP1	26681	46	0.280502	4.68572e-97	0.0786812	60	0.0726115	1.09695e-07	0.00527242	5	-0.016282	1.76563	0.000265105
CTSD	PSAP	27173	47	0.28184	9.04964e-100	0.0794341	56	0.218801	6.71599e-60	0.0478738	1	0.0126945	0.349476	0.00016115
CTSD	SERPINA4	26966	53	0.306058	2.5893e-117	0.0936713	74	0.493442	0	0.243485	7	0.0306676	0.0243129	0.000940504
CTSD	SHBG	27478	48	0.293008	3.11988e-109	0.0858535	68	0.245517	3.0394e-76	0.0602786	6	-0.00537803	1.30979	2.89233e-05
CTSD	SNCA	26817	58	0.292793	1.7097e-106	0.0857277	54	0.0283271	0.0380427	0.000802422	18	-0.000262898	1.01536	6.91155e-08
CTSD	TRIM25	27333	46	0.284356	3.45978e-102	0.0808585	66	0.0823127	1.09759e-09	0.00677539	7	-0.0030083	1.17597	9.0499e-06
CTSD	VCAM1	32751	76	0.289534	1.09916e-126	0.08383	41	0.091614	1.09652e-13	0.00839313	1	0.0120213	0.330675	0.000144511
CTSF	SCGB2A2	28767	68	0.150023	2.59898e-30	0.0225068	58	0.0110756	0.400958	0.000122669	1	0.0122313	0.353635	0.000149605
CTSF	SIAE	35181	77	0.163573	2.17779e-43	0.0267561	65	0.164108	1.1524e-43	0.0269314	2	-0.00158533	1.10577	2.51326e-06
CTSH	CTSL	33863	95	0.807415	0	0.651919	36	0.110717	6.38926e-20	0.0122582	6	0.0148466	0.221858	0.000220422
CTSH	TCTN3	28964	95	0.809585	0	0.655428	68	0.560017	0	0.313619	8	-0.0109859	1.59681	0.000120691
CTSH	VCAM1	33918	92	0.79437	0	0.631023	52	0.0697657	8.8307e-09	0.00486726	8	0.0140281	0.248017	0.000196786
CTSL	CTSV	34589	38	0.103889	4.62935e-18	0.0107929	55	0.216762	2.40525e-74	0.0469856	6	-0.0051508	1.33157	2.65308e-05
CTSL	GLO1	33978	34	0.118413	1.19858e-22	0.0140216	12	0.239567	2.63161e-89	0.0573925	2	-0.00136513	1.08958	1.86359e-06
CTSL	ITGB1	34570	35	0.131375	5.35935e-28	0.0172593	57	0.0171007	0.15509	0.000292435	2	0.00514672	0.66874	2.64888e-05
CTSL	PSAP	29296	21	0.106489	3.01794e-16	0.0113399	32	0.206886	1.1607e-57	0.0428018	12	0.00285008	0.827343	8.12297e-06
CTSL	RRM2B	33621	36	0.0982469	6.78727e-16	0.00965245	38	0.0903972	1.11592e-13	0.00817166	15	-0.00163525	1.10665	2.67406e-06
CTSL	SPTBN2	28597	29	0.119738	1.02921e-19	0.0143373	2	0.00034817	0.978999	1.21222e-07	5	0.0111524	0.399098	0.000124377
CTSS	HAGH	27317	61	0.392221	2.24897e-200	0.153837	41	0.105642	4.94219e-15	0.0111603	5	0.0214276	0.113289	0.000459144
CTSS	NUCB2	27366	59	0.427002	1.81367e-241	0.182331	46	0.321802	4.47786e-132	0.103556	2	0.0242445	0.0729005	0.000587794
CTSS	OCLN	23029	61	0.410305	1.58497e-186	0.16835	19	0.122386	7.79859e-17	0.0149785	3	-0.0139267	1.65527	0.000193952
CTSS	TOR1AIP1	22501	61	0.430069	4.82316e-202	0.18496	62	0.511522	1.20773e-298	0.261655	9	-0.00302719	1.16088	9.16388e-06
CTSS	TP53	26490	52	0.41436	6.17665e-219	0.171694	47	0.0509077	0.000209756	0.0025916	5	0.00956771	0.486266	9.15412e-05
CTSV	DEFA1_DEFA1B	33851	55	0.212887	3.12429e-70	0.0453209	69	0.288001	1.8753e-129	0.0829447	12	0.0133446	0.272274	0.000178079
CTSV	SRC	34801	54	0.198375	1.05148e-62	0.0393527	60	0.0358985	0.00274157	0.0012887	3	0.000450421	0.97003	2.02879e-07
CTSV	VNN2	34650	57	0.22636	3.13959e-81	0.051239	95	0.57253	0	0.32779	1	-0.00062787	1.04168	3.94221e-07
CWC15	SF3B4	29255	60	0.0524867	5.90144e-05	0.00275486	43	0.030269	0.0205928	0.000916213	14	0.0218517	0.0946593	0.000477495
CWC15	SIRT1	28964	66	0.0353808	0.00708289	0.0012518	50	0.0366315	0.00530054	0.00134186	3	0.0259544	0.0482484	0.000673633
CX3CL1	SRC	34308	41	0.170194	9.35574e-46	0.0289661	57	0.0269533	0.0255772	0.00072648	1	0.0257401	0.0330033	0.00066255
CX3CL1	STX5	28545	41	0.184937	4.24877e-45	0.0342015	1	0.0222354	0.092977	0.000494412	4	0.0178422	0.177681	0.000318344
CXADR	CYB5A	28480	52	0.0755944	1.11544e-08	0.00571451	78	0.0465024	0.000446845	0.00216247	13	0.0375316	0.00461195	0.00140862
CXADR	DNAJA2	34783	58	0.0772894	1.08478e-10	0.00597365	2	0.0177974	0.137755	0.000316748	17	0.00543285	0.650523	2.95159e-05
CXADR	FAM3C	34410	50	0.118544	5.77491e-23	0.0140528	44	0.107634	3.44419e-19	0.0115851	4	0.0106457	0.377231	0.000113331
CXADR	GORASP2	29442	53	0.070999	4.93288e-08	0.00504086	60	0.0451169	0.000534193	0.00203554	11	0.00131129	0.919869	1.71948e-06
CXADR	HMOX2	33647	53	0.0871122	8.1781e-13	0.00758853	31	0.0742926	1.05038e-09	0.00551939	29	0.0147681	0.22579	0.000218097
CXADR	ITGB1	34319	50	0.0929974	1.16756e-14	0.00864852	54	0.0251201	0.0374359	0.000631019	7	-0.01166	1.66586	0.000135956
CXADR	SCRIB	28843	42	0.0939713	8.60537e-13	0.0088306	58	0.0471883	0.000337017	0.00222674	12	0.00982959	0.455433	9.66208e-05
CXADR	STX4	34363	50	0.0887923	1.65717e-13	0.00788408	9	0.0311669	0.00977143	0.000971374	16	-0.00233212	1.15327	5.43877e-06
CXADR	STX6	33640	47	0.0933628	1.67543e-14	0.0087166	52	0.0325119	0.00765358	0.00105703	7	0.000981241	0.935863	9.62834e-07
CXCL1	CXCL13	34715	82	0.465788	0	0.216958	51	0.0514607	1.78657e-05	0.00264821	3	-0.00793114	1.49123	6.29029e-05
CXCL1	CXCL3	35045	88	0.471144	0	0.221977	60	0.0278103	0.019896	0.00077341	5	-0.000981841	1.0655	9.64012e-07
CXCL1	CXCL6	34839	78	0.480256	0	0.230646	54	0.415456	6.28833e-289	0.172604	12	0.0150087	0.210352	0.00022526
CXCL1	CXCL8	34137	78	0.490682	0	0.240769	41	0.0970143	9.48383e-16	0.00941178	16	0.0380088	0.00168335	0.00144467
CXCL1	ESR1	28720	70	0.463196	1.74381e-303	0.21455	73	0.0566812	1.7208e-05	0.00321276	5	0.0034756	0.792276	1.20798e-05
CXCL1	MMP9	34556	84	0.495339	0	0.245361	26	0.0900705	6.30079e-14	0.00811269	3	0.0162866	0.175803	0.000265254
CXCL1	PPBP	29478	80	0.474031	0	0.224705	61	0.0259886	0.0460116	0.000675405	7	0.0425277	0.00109072	0.00180861
CXCL10	CXCL13	34925	59	0.0712163	2.54574e-09	0.00507176	52	0.0325995	0.00643442	0.00106273	2	0.0128519	0.282836	0.000165172
CXCL10	CXCL6	35050	65	0.0671867	1.79569e-08	0.00451405	53	0.414987	5.56113e-290	0.172214	4	-0.0134784	1.74082	0.000181668
CXCL10	DPP4	34046	67	0.0614614	3.86562e-07	0.00377751	74	0.17646	9.52695e-49	0.0311382	20	0.00457414	0.705895	2.09227e-05
CXCL10	IGFBP7	34992	48	0.064704	6.04501e-08	0.00418661	64	0.275974	1.55674e-122	0.0761619	14	0.000525487	0.964943	2.76137e-07
CXCL10	PF4	29570	71	0.0790571	1.14373e-09	0.00625003	59	0.056973	1.16516e-05	0.00324593	2	-0.00719669	1.41997	5.17924e-05
CXCL10	PPBP	29588	67	0.0992196	2.01849e-14	0.00984454	59	0.0202513	0.119328	0.000410115	2	-0.00549057	1.32716	3.01464e-05
CXCL11	CXCL9	34925	47	0.187245	3.86984e-56	0.0350606	24	0.114707	6.78972e-22	0.0131577	7	0.00663835	0.579089	4.40677e-05
CXCL12	FN1	29116	29	0.198081	1.3384e-52	0.0392361	70	0.308378	1.65875e-128	0.095097	1	0.010498	0.423167	0.000110208
CXCL12	PPBP	28907	29	0.174063	1.4762e-40	0.0302981	62	0.00522086	0.691461	2.72574e-05	5	0.0102101	0.437657	0.000104246
CXCL12	VCAN	34123	39	0.17026	1.4934e-45	0.0289884	50	0.471203	0	0.222032	10	0.0136195	0.260624	0.00018549
CXCL13	CXCL6	35162	52	0.0477691	6.14035e-05	0.00228189	60	0.401087	4.29165e-270	0.160871	5	0.00320759	0.787982	1.02886e-05
CXCL13	PPBP	29693	49	0.0397632	0.00217921	0.00158111	57	0.0274626	0.0343296	0.000754195	8	0.000229954	0.985865	5.28788e-08
CXCL14	CXCL9	34073	58	0.0838076	4.23872e-12	0.00702371	22	0.124589	5.55724e-25	0.0155225	1	0.000700165	0.953919	4.90231e-07
CXCL16	LRP2	29073	53	0.194306	1.43807e-50	0.0377548	70	0.0451561	0.000572864	0.00203907	2	0.00360983	0.783171	1.30309e-05
CXCL3	CXCL6	34888	60	0.0321886	0.00716925	0.00103611	54	0.404975	1.14343e-273	0.164005	18	0.0467338	9.42103e-05	0.00218405
CXCL3	CXCL8	34186	61	0.0200271	0.0977575	0.000401083	39	0.0819918	1.12304e-11	0.00672266	2	0.0327093	0.00683389	0.0010699
CXCL3	TRAF2	34476	64	0.0347095	0.00394546	0.00120475	56	0.0444522	0.000222243	0.00197599	8	0.00297105	0.805171	8.82711e-06
CXCL5	VWC2L	29399	33	0.268111	2.4418e-97	0.0718837	42	0.0834968	1.43695e-10	0.00697171	6	0.00582737	0.655077	3.39582e-05
CXCL6	MPRIP	29752	55	0.408866	1.36412e-238	0.167172	60	0.0251878	0.0520414	0.000634425	8	-0.00776902	1.45093	6.03577e-05
CXCL6	MYH9	29938	53	0.425567	5.20244e-262	0.181107	72	0.0380402	0.00324172	0.00144705	2	0.0115285	0.372464	0.000132906
CXCL6	PF4	29725	57	0.391543	4.58092e-217	0.153306	55	0.0608466	2.66772e-06	0.00370231	8	0.0116787	0.367952	0.000136393
CXCL6	PPP1R12A	34915	48	0.409497	1.33967e-280	0.167688	58	0.041744	0.000484461	0.00174256	5	0.0258351	0.0308604	0.000667453
CXCL8	NFKB1	28486	34	0.0564664	2.00384e-05	0.00318845	49	0.0820501	5.57084e-10	0.00673222	3	0.0125098	0.345143	0.000156496
CXCL8	WASF1	33575	38	0.0853005	2.53383e-12	0.00727617	22	0.218957	1.07291e-73	0.047942	6	0.0200086	0.101116	0.000400346
CXCL9	FCGR2A	34554	22	0.119348	2.40347e-23	0.014244	89	0.690355	0	0.476589	8	0.0240075	0.0459796	0.000576358
CXCL9	IFNGR2	34370	27	0.10403	5.28736e-18	0.0108223	73	0.724786	0	0.525314	7	0.0221977	0.0657249	0.000492738
CXCL9	XCL1	34888	22	0.112435	4.52401e-21	0.0126416	92	0.54233	0	0.294122	10	0.0023593	0.843801	5.5663e-06
CYB5A	GRN	28378	75	0.0532398	6.0039e-05	0.00283448	17	0.168054	3.20095e-37	0.0282422	2	-0.00838794	1.47245	7.03575e-05
CYB5A	LRPAP1	28774	76	0.0718587	4.85004e-08	0.00516367	39	0.187491	1.12107e-46	0.0351529	3	0.0385341	0.00346165	0.00148488
CYB5A	SOX2	29027	73	0.0405622	0.00199443	0.00164529	66	0.0148002	0.259551	0.000219045	29	0.0163283	0.213544	0.000266614
CYB5A	WIF1	28802	77	0.0499347	0.000149849	0.00249347	54	0.158518	9.98053e-34	0.0251279	9	0.00141808	0.914312	2.01096e-06
CYB5R2	HGS	28521	90	0.218936	7.29878e-63	0.0479329	54	0.0283392	0.0323326	0.000803111	22	0.0126368	0.339973	0.000159688
CYB5R2	SUOX	29721	82	0.246691	4.05689e-83	0.0608566	57	0.044469	0.000604876	0.00197749	3	0.0226054	0.0813904	0.000511006
CYB5R2	TRAF2	29127	91	0.236598	6.36483e-75	0.0559785	44	0.0550457	2.62857e-05	0.00303003	4	0.019036	0.146312	0.000362371
CYTH3	INSR	28483	51	0.0273849	0.0387601	0.000749934	67	0.0666005	4.8807e-07	0.00443562	1	0.0230879	0.0814493	0.000533052
DAAM1	HSP90B1	28102	40	0.0204782	0.124783	0.000419358	45	0.0125686	0.346165	0.00015797	6	-0.00848383	1.47514	7.19754e-05
DAAM1	RHOC	28543	41	0.0198728	0.133295	0.000394928	33	0.0664647	5.00929e-07	0.00441756	1	0.00326387	0.805267	1.06528e-05
DAAM1	SRC	28996	47	0.0398878	0.00238109	0.00159104	54	0.0308835	0.0186795	0.000953788	32	0.0384946	0.00336936	0.00148183
DAB2	DBN1	28993	36	0.0158941	0.226253	0.000252623	53	0.0617848	2.50079e-06	0.00381737	1	0.00131361	0.920342	1.72558e-06
DAB2	FGR	34040	45	0.0336314	0.00551641	0.00113107	54	0.0880603	3.37015e-13	0.00775461	7	0.0433712	0.000344107	0.00188106
DAB2	FN1	29902	38	0.012287	0.342113	0.000150971	66	0.293606	3.33043e-119	0.0862047	2	-0.0284933	1.97243	0.000811871
DAB2	ITGB5	34975	54	0.0172582	0.148949	0.000297844	55	0.0707937	3.07973e-09	0.00501175	14	0.0123426	0.302006	0.00015234
DAB2	JUN	34147	46	0.0375439	0.00191523	0.00140955	75	0.0222737	0.0656894	0.000496116	9	0.000711985	0.953091	5.06923e-07
DAB2	LRP2	29125	40	0.0321735	0.0140633	0.00103513	69	0.02174	0.0971012	0.000472627	1	0.0215642	0.0998355	0.000465013
DAB2	PRDX1	33850	44	0.0157832	0.194122	0.000249109	37	0.071601	3.68351e-09	0.0051267	5	0.0171536	0.158174	0.000294245
DAB2	SMAD3	29764	36	0.0362486	0.00515984	0.00131396	64	0.206195	3.66721e-58	0.0425165	6	0.0308186	0.0174213	0.000949785
DAB2	STX6	34115	45	0.018375	0.129101	0.000337642	51	0.0346551	0.00419789	0.00120097	13	0.00463449	0.701907	2.14785e-05
DAB2	TGFBR2	34975	50	0.00756182	0.527167	5.71811e-05	62	0.0880895	1.577e-13	0.00775976	6	0.0242894	0.042214	0.000589973
DAG1	IL17RA	34766	4	0.043875	0.000252606	0.00192501	98	0.791519	0	0.626502	4	0.0408809	0.000650457	0.00167125
DAG1	LAMA1	28765	2	0.0269583	0.040887	0.000726749	85	0.0555425	2.49602e-05	0.00308497	6	0.000220673	0.986649	4.86964e-08
DAG1	LAMB1	29017	10	0.0323938	0.0135951	0.00104936	63	0.517717	0	0.268031	10	0.0092621	0.480545	8.57865e-05
DAG1	LCP1	29776	3	0.0125258	0.333828	0.000156895	32	0.62348	0	0.388728	5	0.0254307	0.0497206	0.000646722
DAG1	LGALS8	34925	14	0.0440527	0.000230604	0.00194064	22	0.171365	3.5339e-47	0.029366	7	0.0387989	0.00118151	0.00150535
DAG1	NPTX1	34766	15	0.0335622	0.00512833	0.00112642	97	0.418928	1.19694e-293	0.175501	5	0.0294169	0.0141666	0.000865357
DAG1	PDIA4	29776	3	0.0237866	0.066438	0.000565804	44	0.0648014	5.59056e-07	0.00419923	1	0.000124827	0.992316	1.55817e-08
DAG1	RNF4	29240	26	0.0353254	0.00689899	0.00124789	59	0.0341456	0.00901742	0.00116592	4	0.0172366	0.187526	0.000297099
DAPK2	SLK	28760	84	0.276534	1.77731e-101	0.076471	61	0.0362665	0.00594449	0.00131526	9	0.00512019	0.697836	2.62164e-05
DAPP1	FGR	33647	56	0.0674201	3.09859e-08	0.00454547	52	0.0790584	8.34989e-11	0.00625023	4	0.0381048	0.00177015	0.00145198
DAPP1	FXN	34706	9	0.0805105	1.85201e-11	0.00648193	47	0.0673774	1.92324e-08	0.00453972	8	0.0277932	0.0205827	0.00077246
DAPP1	RARRES1	33640	27	0.0679787	2.38683e-08	0.0046211	37	0.387886	1.7852e-240	0.150456	9	0.0545041	7.70721e-06	0.0029707
DARS1	EGFR	34521	34	0.0462581	0.00012057	0.00213982	54	0.168951	2.23419e-45	0.0285444	16	0.00344171	0.774938	1.18454e-05
DARS1	FN1	29389	35	0.0620695	1.91756e-06	0.00385262	76	0.301071	2.08406e-123	0.090644	7	0.0138322	0.289043	0.00019133
DARS1	JUN	33580	51	0.0554178	5.5144e-06	0.00307113	71	0.0232742	0.0564876	0.00054169	6	0.0159901	0.190111	0.000255684
DARS1	RPA2	28490	36	0.0517423	9.32423e-05	0.00267727	50	0.0561225	2.24692e-05	0.00314974	3	0.0125694	0.342809	0.000157989
DARS1	SNCA	28687	36	0.0399857	0.00245209	0.00159886	53	0.0408959	0.00194699	0.00167248	16	0.0464594	0.000431374	0.00215847
DARS1	VCAM1	34186	38	0.0636934	1.35715e-07	0.00405686	45	0.0845875	2.46111e-12	0.00715505	11	0.00954083	0.430247	9.10275e-05
DBH	KLK6	29649	97	0.813359	0	0.661553	54	0.143143	1.6263e-28	0.0204899	9	0.0168166	0.195424	0.000282799
DBH	OTUD7B	30069	94	0.8217	0	0.675191	3	0.0191485	0.137632	0.000366665	7	0.0198269	0.124224	0.000393107
DBI	NSFL1C	34789	48	0.212238	1.10496e-71	0.0450449	40	0.0707819	3.41751e-09	0.00501007	6	0.0158475	0.18628	0.000251143
DBI	PFDN2	33678	35	0.211409	6.47748e-69	0.0446938	72	-0.00474208	1.3028	2.24873e-05	2	-0.00593849	1.37393	3.52657e-05
DBI	PPCDC	34789	45	0.208394	4.03555e-69	0.0434282	53	0.286855	6.87718e-132	0.0822859	8	0.018244	0.128119	0.000332844
DBN1	DNMBP	28545	52	0.0582672	1.05623e-05	0.00339507	34	0.13203	1.2758e-23	0.0174318	7	0.00292787	0.824956	8.57241e-06
DBN1	FN1	29355	53	0.0473611	0.000283212	0.00224308	71	0.314957	2.38953e-135	0.0991981	4	-0.0102617	1.56821	0.000105303
DBN1	GART	29193	53	0.0396805	0.00242613	0.00157454	27	0.0636018	1.15332e-06	0.00404519	7	0.0553008	2.36105e-05	0.00305818
DBN1	GNAS	29193	53	0.0583969	8.01534e-06	0.0034102	57	0.0670194	2.96898e-07	0.0044916	12	0.00679656	0.603623	4.61932e-05
DBN1	GSN	29234	53	0.0448354	0.000605666	0.00201021	57	0.146275	2.52946e-29	0.0213965	3	0.0158204	0.226497	0.000250285
DBN1	HNRNPUL1	29193	53	0.0333321	0.0108666	0.00111103	76	0.0606207	3.5676e-06	0.00367487	1	-0.0126234	1.66513	0.000159351
DBN1	JUN	28270	56	0.0580142	1.27134e-05	0.00336565	64	0.0125525	0.34533	0.000157564	12	-0.00370365	1.21932	1.3717e-05
DBN1	MAPRE3	28483	55	0.0652173	8.38295e-07	0.0042533	17	0.0019245	0.884542	3.70371e-06	5	0.0302615	0.0223767	0.000915757
DBN1	MPRIP	29052	57	0.0579826	9.76122e-06	0.00336198	58	0.0240455	0.0668468	0.000578188	21	0.0324364	0.0134161	0.00105212
DBN1	NAP1L4	29062	57	0.0485976	0.000210308	0.00236172	27	0.165329	6.81991e-37	0.0273338	19	0.0203554	0.120746	0.000414342
DBN1	NEXN	29339	51	0.0504659	0.000110119	0.0025468	34	0.0592067	5.67809e-06	0.00350544	7	-0.00826596	1.47328	6.83261e-05
DBN1	PARK7	28746	57	0.0214934	0.103205	0.000461967	19	0.136644	2.29796e-25	0.0186716	1	0.00295835	0.822555	8.75184e-06
DBN1	PPP1R12A	28852	55	0.0588692	7.65385e-06	0.00346558	54	0.0374467	0.00444321	0.00140226	5	-0.00788862	1.4509	6.22304e-05
DBN1	SMC3	28483	54	0.0420326	0.00150882	0.00176674	59	0.00478374	0.718129	2.28842e-05	17	0.013858	0.295696	0.000192043
DBN1	TP53	28110	57	0.0460331	0.000555155	0.00211905	36	0.0460109	0.000558603	0.002117	4	0.011163	0.40268	0.000124613
DBN1	TXNDC5	28972	49	0.0346191	0.00840457	0.00119848	33	0.0928072	1.46161e-12	0.00861317	1	-0.00492381	1.29213	2.42439e-05
DBNL	ECI2	28765	27	0.0527513	6.25383e-05	0.00278269	10	0.211474	3.62356e-59	0.0447214	4	0.0486392	0.000223729	0.00236577
DBNL	PLIN3	34616	41	0.0604824	4.75073e-07	0.00365812	50	0.0574098	1.7544e-06	0.00329588	7	-0.00209674	1.13847	4.39633e-06
DBNL	PPME1	34464	42	0.0854892	1.16991e-12	0.0073084	31	0.0276603	0.021657	0.000765094	12	0.013255	0.271223	0.000175694
DBNL	TERF1	28876	32	0.0533663	4.96006e-05	0.00284796	71	0.0235949	0.0729858	0.00055672	23	0.0119299	0.364709	0.000142322
DCBLD2	HLA-DRA	34374	74	0.247016	4.38439e-96	0.0610168	90	0.490765	0	0.24085	3	-0.00661642	1.41663	4.37771e-05
DCBLD2	PTPRK	29619	78	0.237968	4.85045e-77	0.0566289	49	0.107981	7.88583e-17	0.0116599	18	-0.00615921	1.36445	3.79358e-05
DCBLD2	REEP4	29710	79	0.272121	2.20911e-101	0.0740501	44	0.122775	2.14032e-21	0.0150736	7	-0.014122	1.72358	0.00019943
DCBLD2	TMPRSS11B	28790	78	0.271015	1.72864e-97	0.0734491	62	0.012372	0.347916	0.000153067	2	0.00728028	0.580725	5.30024e-05
DCC	ITGB5	28981	36	0.134868	6.18017e-25	0.0181893	48	0.0787337	1.94733e-09	0.006199	4	0.00587357	0.654824	3.44988e-05
DCC	RASA1	28207	38	0.165504	6.25566e-36	0.0273914	39	-0.00245765	1.14641	6.04002e-06	6	-0.0167729	1.79217	0.000281332
DCLRE1C	NBN	28062	79	0.0641191	1.5302e-06	0.00411126	43	0.0332073	0.0128535	0.00110273	7	-0.00101339	1.0605	1.02695e-06
DCLRE1C	PSMD9	28462	68	0.0593184	7.5255e-06	0.00351867	31	0.152889	4.09641e-31	0.0233751	1	0.0100218	0.449677	0.000100437
DCLRE1C	TP53	27926	73	0.0317283	0.0177298	0.00100669	35	0.0504351	0.000162782	0.0025437	4	0.0105744	0.429468	0.000111818
DCN	EGF	33734	40	0.027885	0.0220024	0.000777572	29	0.0898992	1.38876e-13	0.00808187	4	0.00373317	0.759175	1.39365e-05
DCN	FGF2	33804	43	0.027928	0.021662	0.000779974	46	0.49295	0	0.243	7	0.0342084	0.00490985	0.00117021
DCN	PLA2G2A	33864	42	0.0306773	0.0115821	0.000941096	82	0.470307	0	0.221188	4	0.00740108	0.54256	5.4776e-05
DCN	PLAT	34253	42	0.0277303	0.0217266	0.00076897	44	0.0695596	8.26251e-09	0.00483854	3	0.00495742	0.68164	2.4576e-05
DCN	SFTPD	33978	40	0.048904	5.5089e-05	0.0023916	71	0.626772	0	0.392843	14	0.0173965	0.15161	0.000302638
DCN	TGFB1	34153	43	0.0380045	0.00168144	0.00144434	26	0.182868	1.95437e-52	0.0334407	4	0.0176338	0.145069	0.000310951
DCN	TGFB2	28902	44	0.0464338	0.000413467	0.0021561	41	0.107807	2.06355e-16	0.0116223	12	0.000401457	0.975657	1.61168e-07
DCTD	GORASP2	29270	60	0.0778403	2.46966e-09	0.00605911	61	0.0395641	0.00246466	0.00156532	2	0.0128262	0.326503	0.000164512
DCTN1	DLGAP5	29869	56	0.00446504	0.730086	1.99365e-05	3	0.0229455	0.0761938	0.000526497	8	0.000149348	0.990793	2.23049e-08
DCTN1	IFT20	29125	53	-0.00562903	1.33246	3.16859e-05	3	0.0121692	0.353091	0.00014809	3	-0.00900579	1.50805	8.11042e-05
DCTN1	KIFBP	34766	67	0.02485	0.0382606	0.00061752	49	0.0526828	1.10671e-05	0.00277548	1	0.010025	0.403266	0.000100501
DCTN1	MAP2	29853	50	0.000801891	0.950606	6.4303e-07	34	0.104824	4.66159e-16	0.0109881	12	0.0123264	0.340972	0.00015194
DCTN1	MAP2K6	34706	71	-0.00666002	1.42095	4.43559e-05	66	0.0255824	0.0330639	0.000654462	6	0.00084908	0.943616	7.20936e-07
DCTN1	MTPN	34108	73	0.0247573	0.0408918	0.000612923	63	0.0429451	0.000388468	0.00184428	12	-0.000260855	1.01719	6.80454e-08
DCTN1	NAP1L4	29717	55	-0.0043356	1.26175	1.87974e-05	29	0.155977	1.10886e-33	0.0243289	2	0.00701291	0.588835	4.91809e-05
DCTN1	PSRC1	34115	63	0.0114554	0.344103	0.000131226	37	0.155333	4.12305e-38	0.0241282	20	-0.0222293	1.93365	0.000494141
DCTN1	TTF2	29125	53	0.022494	0.0860475	0.000505978	19	0.292673	2.09422e-115	0.0856573	20	0.0567153	1.48321e-05	0.00321663
DCTN2	MAPRE3	28462	12	0.0183358	0.166614	0.000336203	56	0.021084	0.111718	0.000444535	1	0.00493377	0.709781	2.43421e-05
DCTN2	MCFD2	34157	7	0.00657562	0.586868	4.32388e-05	29	0.0997549	1.41061e-16	0.00995104	1	0.00706691	0.559234	4.99412e-05
DCTN2	PDCD6	34329	7	0.00540144	0.654543	2.91755e-05	100	0.725126	0	0.525808	20	0.0812671	1.54788e-11	0.00660434
DCTN2	SOD1	33537	13	-0.0137824	1.74092	0.000189954	45	0.0358353	0.00333359	0.00128417	6	0.00730402	0.549794	5.33487e-05
DCUN1D1	DNAJC9	29134	67	0.0247808	0.0585764	0.000614088	48	0.00360044	0.783503	1.29631e-05	2	0.0249421	0.0569527	0.000622108
DCUN1D1	ELOB	28470	64	0.0246731	0.0626497	0.00060876	69	0.0461571	0.000493895	0.00213048	5	0.0278593	0.0355387	0.000776138
DCUN1D1	KRT5	28079	62	0.0326908	0.0142961	0.00106869	39	0.123378	1.71822e-20	0.0152221	5	0.0131661	0.323936	0.000173346
DCUN1D1	LATS1	28558	66	0.022067	0.0954216	0.000486953	38	0.0494433	0.000185521	0.00244464	1	-0.0250375	1.94151	0.000626877
DCUN1D1	PRDX3	28189	65	0.0310332	0.0198052	0.000963061	53	0.0480265	0.000309623	0.00230655	1	-0.021229	1.889	0.000450671
DCXR	DNAJA1	28652	73	0.0678729	2.71007e-07	0.00460673	68	0.0190978	0.148329	0.000364727	6	-0.00353051	1.21068	1.24645e-05
DCXR	TRIM5	34487	63	0.0720922	2.04939e-09	0.00519729	67	0.266361	2.36653e-112	0.0709481	12	0.0169948	0.158175	0.000288824
DDA1	EIF5	29451	84	0.0565974	1.38512e-05	0.00320327	50	0.0560572	1.67244e-05	0.00314241	6	0.0167219	0.199436	0.000279621
DDA1	MINK1	29113	84	0.0516163	8.14094e-05	0.00266425	41	0.0717082	4.31725e-08	0.00514206	1	0.0277547	0.0342011	0.000770323
DDA1	SEPTIN9	28570	84	0.0449837	0.000670564	0.00202353	58	0.102606	7.55096e-15	0.0105279	3	-0.00498983	1.29391	2.48984e-05
DDA1	TARS1	29021	83	0.0459518	0.00046198	0.00211156	61	0.033624	0.0104136	0.00113057	4	0.0342892	0.00898848	0.00117575
DDAH1	GLOD4	34243	75	0.150416	6.07684e-36	0.0226251	69	0.0456285	0.00015863	0.00208196	33	-0.000281857	1.01861	7.94435e-08
DDAH1	LACTB2	34329	73	0.153233	2.43199e-37	0.0234804	37	0.163587	2.20494e-42	0.0267607	6	0.0151397	0.209752	0.000229211
DDAH1	PARK7	34357	76	0.14575	6.16175e-34	0.0212431	17	0.10392	5.82499e-18	0.0107994	10	0.00781129	0.517385	6.10163e-05
DDAH1	PDP1	33699	77	0.152147	3.46534e-36	0.0231488	64	0.040055	0.00100586	0.0016044	9	0.00514838	0.672615	2.65058e-05
DDR1	DLL1	34923	95	0.308648	5.11609e-154	0.0952633	53	0.167708	3.16107e-45	0.0281259	14	0.0304072	0.0110451	0.000924595
DDR1	EPHA2	33559	98	0.331006	2.56325e-171	0.109565	46	0.115836	1.7373e-21	0.013418	16	0.025366	0.0377139	0.000643436
DDR1	ERBB2	34923	95	0.318054	6.09722e-164	0.101158	80	0.208604	1.60618e-69	0.0435156	18	0.0216194	0.0708197	0.0004674
DDR1	EZR	35441	98	0.311349	3.89227e-159	0.096938	62	0.0806933	1.02117e-11	0.00651141	14	0.0012963	0.91311	1.68039e-06
DDR1	IMMT	29741	89	0.319009	8.6308e-141	0.101767	24	0.0689894	1.00445e-07	0.00475954	18	-0.000298662	1.01837	8.91992e-08
DDR1	MANSC1	34923	93	0.317263	4.29589e-163	0.100656	47	0.0571922	1.73014e-06	0.00327095	3	-0.00909924	1.55293	8.27962e-05
DDR1	NCK2	34925	96	0.310725	3.35556e-156	0.0965503	41	0.0447363	0.000183951	0.00200133	2	0.0010847	0.927779	1.17658e-06
DDR1	NOTCH1	35155	93	0.316878	9.21345e-164	0.100411	67	0.0932917	4.56615e-15	0.00870335	3	0.0109171	0.360049	0.000119182
DDR1	NT5E	34923	96	0.317752	1.28471e-163	0.100967	61	0.502505	0	0.252512	15	0.0117577	0.325877	0.000138244
DDR1	SRC	34863	96	0.322891	6.7214e-169	0.104258	60	0.0215235	0.0723247	0.000463263	5	-0.00587226	1.37604	3.44834e-05
DDR1	TFRC	34847	98	0.307147	3.81423e-152	0.0943396	20	0.375662	1.80189e-232	0.141122	9	0.0317412	0.00804993	0.00100751
DDR1	THY1	35441	99	0.299583	6.40374e-147	0.0897497	55	0.321113	1.04257e-169	0.103114	4	0.010264	0.38759	0.000105349
DDR1	TNFRSF10B	34692	95	0.301389	1.18554e-145	0.0908354	50	0.333825	3.19602e-180	0.111439	11	0.01167	0.331099	0.000136188
DDR1	VAV3	28911	91	0.318608	1.47508e-136	0.101511	46	0.0668259	3.65712e-07	0.0044657	1	0.000447456	0.972864	2.00217e-07
DDR1	YES1	34662	96	0.306334	1.61927e-150	0.0938402	34	0.0744687	5.37792e-10	0.00554558	29	0.0260692	0.0299715	0.000679605
DDX1	FN1	30065	65	0.0325218	0.0116689	0.00105767	70	0.310961	5.97807e-135	0.096697	1	0.0145728	0.258538	0.000212367
DDX1	FUS	28779	67	0.0477437	0.000290982	0.00227946	48	-0.0231831	1.92135	0.000537455	5	-0.0252004	1.94408	0.000635058
DDX1	GABARAP	30059	64	0.0371983	0.00392148	0.00138372	60	0.0359046	0.00536891	0.00128914	1	-0.00806828	1.4683	6.50971e-05
DDX1	GABARAPL1	29663	63	0.0225284	0.0827446	0.000507528	68	0.0365967	0.00481726	0.00133932	5	-0.00554835	1.3308	3.07842e-05
DDX1	IGF2BP3	29039	62	-0.0154046	1.75949	0.000237302	55	0.0335327	0.010604	0.00112444	17	0.0104295	0.426837	0.000108774
DDX1	KRT18	29421	64	0.0386216	0.00304625	0.00149163	56	0.0499285	0.000127389	0.00249285	12	-0.0165063	1.79448	0.000272458
DDX1	LGALS9	29461	66	0.0250368	0.0546431	0.000626842	62	0.34828	1.22114e-167	0.121299	1	-0.00848977	1.4853	7.20762e-05
DDX1	NBN	28974	64	0.0368513	0.00502531	0.00135802	37	0.0423581	0.00125982	0.00179421	4	-0.00188475	1.11405	3.55227e-06
DDX1	NPM1	8078	16	0.0538727	0.0303969	0.00290226	66	0.0435983	0.0798487	0.00190081	2	0.00546721	0.826227	2.98904e-05
DDX1	PDCD6	29432	63	0.0284041	0.0293205	0.000806795	92	0.728492	0	0.530701	2	0.00224752	0.863128	5.05134e-06
DDX1	PLA2G4A	29623	65	0.0288869	0.0261921	0.000834456	50	0.0539807	3.22571e-05	0.00291392	2	-0.00833177	1.47858	6.94184e-05
DDX1	PPT1	29299	65	0.0293114	0.0248568	0.00085916	61	0.0221913	0.0894206	0.000492455	20	0.00786646	0.547166	6.18811e-05
DDX1	RFC4	30059	64	0.0280739	0.0295134	0.000788141	72	0.0566275	1.11807e-05	0.00320668	4	-0.00306253	1.18765	9.37907e-06
DDX1	RNF168	29120	60	0.0352461	0.00714377	0.00124229	60	0.0340803	0.00929425	0.00116146	1	0.00630107	0.630681	3.97035e-05
DDX1	SOX2	29989	64	0.0394763	0.00223107	0.00155838	67	0.0348562	0.00694374	0.00121495	10	-0.000983703	1.06071	9.67672e-07
DDX1	TP53	28832	67	0.0327483	0.0128883	0.00107245	36	0.0520925	7.5761e-05	0.00271363	2	0.0174247	0.185855	0.000303619
DDX1	VCAM1	29477	62	0.0382586	0.00330437	0.00146372	36	0.0890765	7.31467e-12	0.00793462	5	0.0106838	0.412138	0.000114143
DDX1	WWP2	29308	67	0.0401467	0.0021114	0.00161175	49	0.128927	3.78361e-23	0.0166221	6	-0.00118139	1.07205	1.39569e-06
DDX1	YAP1	30087	66	0.036013	0.00520881	0.00129693	40	0.0499392	0.000106465	0.00249393	8	0.00194803	0.879916	3.79481e-06
DDX39A	JAM2	28972	62	0.00106598	0.935344	1.13631e-06	42	0.0827621	2.80526e-10	0.00684956	8	0.00422549	0.747779	1.78547e-05
DDX39A	PARP1	28701	62	0.0339653	0.0100678	0.00115364	23	0.0739536	2.03035e-08	0.00546914	6	0.0126719	0.337111	0.000160578
DDX39A	RBP7	29120	63	0.0011917	0.927552	1.42014e-06	52	0.204914	2.98216e-56	0.0419898	13	0.0152951	0.243183	0.000233941
DDX39A	SOX2	29136	63	0.0158037	0.227744	0.000249758	63	0.0191011	0.144869	0.000364851	5	0.0129804	0.321838	0.000168491
DDX39A	SPRY2	28270	65	0.00486312	0.714668	2.36499e-05	40	0.0631652	2.00138e-06	0.00398985	3	0.00454594	0.732539	2.06656e-05
DDX39A	TUBB3	28558	62	0.0165748	0.210429	0.000274723	36	0.0152795	0.248293	0.000233464	4	0.0260435	0.0490637	0.000678262
DECR1	FN1	29593	52	0.0818422	2.87725e-10	0.00669815	52	0.279775	7.25561e-107	0.0782739	4	0.00578999	0.656085	3.35239e-05
DECR1	FST	34575	50	0.0683722	1.26131e-08	0.00467476	53	0.0996357	1.0022e-16	0.00992727	3	-0.00332057	1.21751	1.10262e-05
DECR1	NOP56	28595	56	0.0695892	1.38027e-07	0.00484266	76	0.0566809	1.79518e-05	0.00321272	5	0.00724727	0.583723	5.25229e-05
DEFA1_DEFA1B	ITGAV	33964	51	0.299215	1.64571e-140	0.0895299	31	0.131802	1.05631e-27	0.0173719	2	0.00689083	0.570171	4.74835e-05
DEFA1_DEFA1B	KLK10	33815	50	0.281737	1.30983e-123	0.0793756	75	0.490084	0	0.240182	3	0.020906	0.0855914	0.000437061
DEFA1_DEFA1B	LGMN	33977	52	0.273694	4.94602e-117	0.0749084	78	0.250824	5.45421e-98	0.0629126	15	-0.000794291	1.05219	6.30899e-07
DEFA1_DEFA1B	LIFR	33641	54	0.272701	4.86272e-115	0.074366	68	0.151138	1.13846e-35	0.0228428	10	0.0194938	0.109861	0.000380007
DEFA1_DEFA1B	LRIG1	33859	66	0.286607	3.46715e-128	0.0821435	31	0.571162	0	0.326226	2	-0.0175209	1.85058	0.000306983
DEFA1_DEFA1B	MICB_MICA	33641	54	0.280814	3.72864e-122	0.0788565	97	0.750178	0	0.562767	27	0.0262838	0.0310926	0.000690839
DEFA1_DEFA1B	NPTX1	33815	54	0.278818	5.34759e-121	0.0777397	89	0.430017	1.49682e-302	0.184915	9	0.0426481	0.000451118	0.00181886
DEFA1_DEFA1B	SERPINF2	28438	44	0.283076	2.89254e-105	0.0801322	51	0.16523	4.29011e-36	0.0273011	4	0.0146669	0.268777	0.000215119
DEFA1_DEFA1B	TIMP3	33977	53	0.302524	8.34408e-144	0.0915208	92	0.473702	0	0.224393	3	0.0214379	0.0772214	0.000459583
DEFB104A_DEFB104B	IFI30	28416	80	0.175195	2.09885e-40	0.0306932	17	0.311393	5.1113e-128	0.0969658	6	0.000988657	0.940601	9.77443e-07
DENR	ENG	29034	46	0.0419382	0.0013921	0.00175881	47	0.206034	1.08432e-56	0.0424499	6	0.0180418	0.169272	0.000325506
DENR	MAPT	28115	44	0.0167227	0.209918	0.00027965	9	0.0401573	0.002597	0.00161261	5	-0.00205903	1.12268	4.2396e-06
DENR	TALDO1	29132	51	0.0457328	0.000479807	0.00209149	50	0.076139	5.92881e-09	0.00579714	14	-0.0177094	1.82348	0.000313623
DFFA	GAPDH	28558	55	0.0577552	1.25783e-05	0.00333566	74	0.0340788	0.0100079	0.00116136	10	0.0070211	0.595777	4.92958e-05
DFFA	YWHAQ	29225	57	0.0372819	0.00436261	0.00138994	65	0.0308396	0.0183824	0.00095108	3	0.0159069	0.224006	0.000253031
DGCR6	FH	29480	54	0.112634	4.15764e-18	0.0126863	57	0.0556464	1.90934e-05	0.00309652	12	-0.00873303	1.49742	7.62659e-05
DGCR6	HGS	28067	50	0.123685	1.40265e-20	0.015298	52	0.0382555	0.00415023	0.00146348	12	0.0150518	0.259534	0.000226556
DGCR6	PDLIM7	28798	53	0.0979008	9.63733e-14	0.00958456	44	0.0491176	0.000192329	0.00241254	17	0.0213972	0.104455	0.000457842
DGCR6	TRAF2	28623	56	0.110529	5.0218e-17	0.0122167	43	0.0566048	1.82694e-05	0.0032041	1	-0.00116425	1.07017	1.35549e-06
DGKA	PLCB1	29580	52	0.0339473	0.00902056	0.00115242	75	0.045446	0.000471285	0.00206533	18	0.0435521	0.000806031	0.00189679
DGKA	SIRT1	29580	53	0.0189723	0.14454	0.000359949	48	0.035159	0.00684	0.00123615	5	-0.00978858	1.5484	9.58163e-05
DHPS	PTPRH	30059	55	0.0348422	0.0069008	0.00121398	61	0.516882	0	0.267167	8	-0.00609645	1.36348	3.71667e-05
DHPS	PTPRR	30014	52	0.0253055	0.0499502	0.00064037	57	0.0683745	1.14384e-07	0.00467507	7	0.0137982	0.285157	0.000190389
DHPS	SUSD4	30325	50	0.0515218	5.96336e-05	0.00265449	65	0.304562	2.31165e-130	0.092758	17	-0.00430386	1.26246	1.85232e-05
DHPS	TGFB1	29742	57	0.0220477	0.089085	0.000486103	24	0.182245	1.38038e-45	0.0332134	3	-0.00719356	1.42089	5.17473e-05
DHRS4L2	MYCBP2	30173	44	0.236225	2.67339e-77	0.0558022	61	0.0400429	0.00186399	0.00160343	6	0.0346921	0.00703692	0.00120354
DIABLO	DNAJB2	28810	48	0.0347633	0.00831425	0.00120849	62	0.0633041	1.51645e-06	0.0040074	6	0.0299675	0.0229186	0.000898054
DIABLO	FKBP7	33487	48	0.0340639	0.0053048	0.00116035	39	0.0615857	4.56546e-07	0.0037928	16	0.0234406	0.0550889	0.000549463
DIABLO	GFER	33523	47	0.0416674	0.000643738	0.00173617	45	0.0461677	0.000155929	0.00213146	4	0.00824195	0.499854	6.79297e-05
DIABLO	IMMT	29320	48	0.0395774	0.00243543	0.00156637	22	0.0959774	1.77048e-13	0.00921165	28	0.00517304	0.692066	2.67603e-05
DIABLO	LTBR	34274	52	0.0295218	0.014519	0.000871534	79	0.263296	4.62187e-109	0.069325	11	0.0148501	0.218971	0.000220526
DIABLO	RNF41	33523	46	0.0140039	0.251606	0.00019611	62	0.0259758	0.0334362	0.000674741	1	-0.0182758	1.86541	0.000334003
DIABLO	TNFSF14	34170	50	0.0366125	0.00246873	0.00134048	50	0.251054	1.00449e-98	0.0630281	37	0.0212835	0.0785201	0.000452985
DIABLO	TRAF2	34366	54	0.0401545	0.000869423	0.00161239	51	0.0513986	2.01544e-05	0.00264182	6	0.0266114	0.0273723	0.000708165
DKKL1	GALNT7	34984	88	0.867435	0	0.752444	39	0.0655625	4.04886e-08	0.00429844	16	0.0616135	2.50318e-07	0.00379623
DKKL1	GTF2IRD1	29049	85	0.870182	0	0.757217	62	0.0192065	0.143281	0.000368891	1	0.0177115	0.177104	0.000313696
DKKL1	NOMO1	34357	90	0.872848	0	0.761863	71	0.086295	7.7681e-13	0.00744682	4	0.0186385	0.122388	0.000347394
DKKL1	PAM	34492	80	0.872096	0	0.760551	82	0.485223	0	0.235442	23	0.0386398	0.00132819	0.00149304
DKKL1	PCDH1	34606	89	0.871728	0	0.75991	62	0.0830801	4.44152e-12	0.00690231	7	0.0152019	0.20604	0.000231098
DKKL1	PCDH7	29421	77	0.872742	0	0.761678	23	0.0832282	1.61658e-10	0.00692694	4	0.0272706	0.036457	0.000743683
DKKL1	QSOX1	28979	86	0.87148	0	0.759478	49	0.4688	0	0.219773	13	0.0115193	0.380627	0.000132693
DKKL1	TGFBR3	34656	88	0.869527	0	0.756078	52	0.12619	5.30417e-26	0.0159239	2	0.0712719	2.84922e-09	0.00507968
DKKL1	UGDH	28570	82	0.869116	0	0.755363	3	0.00746855	0.572455	5.57793e-05	3	-0.00178634	1.10739	3.19101e-06
DLG4	LYN	29501	66	0.050814	9.4307e-05	0.00258206	37	0.0255805	0.0494392	0.000654364	16	0.00556419	0.669156	3.09602e-05
DLG4	NLGN1	29413	64	0.0613307	2.51217e-06	0.00376145	66	0.0326331	0.0123179	0.00106492	11	-0.0154329	1.76336	0.000238175
DLG4	NLGN2	29268	64	0.0485114	0.000205019	0.00235335	63	0.0367083	0.00497398	0.0013475	6	0.00316984	0.808426	1.00479e-05
DLG4	SRC	29639	68	0.048803	0.000170835	0.00238174	55	0.0465326	0.000338898	0.00216529	6	0.00380947	0.769355	1.4512e-05
DLK1	PTPRF	35581	60	0.357082	5.14492e-213	0.127508	33	0.0483253	4.53836e-05	0.00233533	6	0.0164802	0.16451	0.000271598
DLK1	RNF149	29157	58	0.390291	1.77387e-211	0.152327	29	0.193032	4.64513e-50	0.0372612	9	-0.0201777	1.87659	0.00040714
DNAJA1	ERBB3	28380	1	0.0202523	0.127106	0.000410156	63	0.21808	4.45206e-62	0.0475589	6	0.00487813	0.713294	2.37961e-05
DNAJA1	GPR37	28005	1	0.0298785	0.025345	0.000892726	56	0.556706	0	0.309922	1	-0.004885	1.28527	2.38632e-05
DNAJA1	PCSK9	28802	69	0.0131718	0.317553	0.000173498	60	0.259599	2.34649e-89	0.0673919	3	-0.00286779	1.17226	8.22421e-06
DNAJA1	SHC1	29341	1	0.0332955	0.0107507	0.00110859	68	0.026431	0.0429069	0.000698599	3	0.020408	0.118019	0.000416487
DNAJA1	TP53	27926	73	0.0138767	0.2998	0.000192562	31	0.0464504	0.000515699	0.00215764	6	-0.00330374	1.19497	1.09147e-05
DNAJA1	TRIM25	29103	75	0.02491	0.0574008	0.00062051	59	0.0820098	3.71263e-10	0.00672561	1	-0.0125442	1.66134	0.000157358
DNAJA2	HIF1A	28943	4	-0.00798465	1.45638	6.37546e-05	68	0.0016833	0.89812	2.83351e-06	9	9.51891e-05	0.994223	9.06096e-09
DNAJA2	HPSE	29431	1	-0.0121243	1.64764	0.000146999	52	0.136293	8.3469e-26	0.0185757	4	-0.00995942	1.5551	9.919e-05
DNAJA2	SEPTIN9	34617	1	0.00426791	0.722554	1.8215e-05	69	0.0820249	8.19293e-12	0.00672808	9	0.0161016	0.180385	0.000259262
DNAJA2	SHC1	28742	10	0.0131437	0.319092	0.000172758	63	0.0141562	0.283236	0.000200397	1	0.0207146	0.116342	0.000429093
DNAJA2	SHMT1	34888	1	0.0136364	0.254755	0.000185951	52	0.546686	0	0.298865	5	0.0374561	0.00175293	0.00140296
DNAJA2	TARS1	29706	3	0.0117104	0.366817	0.000137133	56	0.0388759	0.00272676	0.00151133	6	0.0240885	0.0633729	0.000580254
DNAJA2	TGFB1	35354	4	0.0118662	0.31847	0.000140806	28	0.183031	2.60475e-54	0.0335004	19	0.0398455	0.000804964	0.00158767
DNAJA2	TP53	33940	1	0.022433	0.0645838	0.000503238	40	0.0666659	3.84858e-08	0.00444434	4	0.00944452	0.436568	8.9199e-05
DNAJA2	TTF2	29058	1	0.0196814	0.13358	0.000387357	17	0.28358	6.53944e-108	0.0804175	7	0.0592254	6.25015e-06	0.00350765
DNAJA4	GRPEL1	29501	42	0.123494	1.72805e-21	0.0152508	64	0.0658035	4.21732e-07	0.0043301	5	-0.00290338	1.17644	8.42962e-06
DNAJA4	HPSE	29743	40	0.139073	4.47255e-27	0.0193413	54	0.102975	1.70327e-15	0.0106038	22	-0.00405568	1.24551	1.64485e-05
DNAJA4	RIPK4	29113	39	0.108425	1.07945e-16	0.0117559	77	0.0365741	0.0052544	0.00133766	5	-0.00139906	1.085	1.95738e-06
DNAJB1	HSPA2	29415	56	0.0283862	0.0294641	0.000805778	54	0.0779049	2.18813e-09	0.00606918	16	-0.000752615	1.04602	5.66429e-07
DNAJB1	SNCA	28838	50	0.0476627	0.000293676	0.00227173	53	0.0276337	0.0358638	0.00076362	11	0.0308651	0.0190796	0.000952656
DNAJB1	STAM	29415	57	0.0678086	1.93105e-07	0.00459801	50	0.0547173	2.67967e-05	0.00299398	5	0.0141597	0.277531	0.000200497
DNAJB1	TFF2	34404	56	0.0651147	6.45399e-08	0.00423992	50	0.122901	1.43907e-24	0.0151047	20	0.00133288	0.911984	1.77656e-06
DNAJB14	HSP90B1	28675	47	0.0451585	0.000624266	0.00203929	49	0.0300894	0.0226861	0.00090537	2	0.0142152	0.281779	0.000202071
DNAJB14	LRPAP1	29747	47	0.0369041	0.0044165	0.00136191	36	0.1895	3.22379e-49	0.0359104	15	0.0255163	0.0490713	0.000651081
DNAJB14	RIPK4	29039	26	0.021802	0.0966676	0.000475325	76	0.0559726	1.97461e-05	0.00313293	2	-0.00735922	1.42499	5.41582e-05
DNAJB2	ERBB2	29053	58	0.0366523	0.0052044	0.00134339	74	0.21854	9.10185e-64	0.0477595	13	-0.00979376	1.54456	9.59177e-05
DNAJB2	GLB1	28739	57	0.0580031	1.08299e-05	0.00336436	16	0.19065	3.56371e-48	0.0363472	1	-0.00312905	1.18747	9.79093e-06
DNAJB2	GRPEL1	28838	62	0.063028	1.66681e-06	0.00397253	60	0.0502136	0.000136273	0.0025214	5	0.0104473	0.427644	0.000109147
DNAJB2	MORF4L1	29043	60	0.060356	4.16553e-06	0.00364284	74	0.0396586	0.00250339	0.00157281	5	-0.0110165	1.59876	0.000121363
DNAJB2	RNF4	29043	57	0.0602528	4.32615e-06	0.0036304	61	0.00387264	0.767938	1.49974e-05	2	-0.00250993	1.15166	6.29975e-06
DNAJB2	STIP1	28891	58	0.0587953	7.74486e-06	0.00345689	39	0.0192447	0.143557	0.00037036	3	0.0072557	0.581348	5.26452e-05
DNAJB2	TARS1	29275	56	0.0387691	0.00300706	0.00150304	57	0.0210967	0.106503	0.000445072	24	0.0233899	0.073517	0.000547086
DNAJB6	ENAH	28139	30	0.113601	1.25919e-17	0.0129052	32	0.102869	1.03091e-14	0.0105821	8	0.0374982	0.00490471	0.00140611
DNAJB6	FGD3	29099	28	0.126407	3.68745e-22	0.0159788	43	0.0627736	1.64946e-06	0.00394053	2	0.0110662	0.398669	0.000122461
DNAJB6	GAPDH	29120	30	0.130257	1.84636e-23	0.0169668	75	0.0319315	0.0148116	0.00101962	8	-0.0104444	1.5745	0.000109085
DNAJB6	GH1	28587	29	0.143633	9.83342e-28	0.0206303	48	0.00714058	0.589339	5.09878e-05	33	0.0254397	0.0544286	0.00064718
DNAJB6	GOPC	28611	30	0.128743	1.41002e-22	0.0165749	2	0.00903682	0.494326	8.1664e-05	3	0.00946807	0.473953	8.96444e-05
DNAJB6	HDGFL2	29071	24	0.152559	1.29559e-31	0.0232743	70	0.0535153	4.45406e-05	0.00286389	30	0.0162293	0.215977	0.000263391
DNAJB6	MAP2K1	28994	34	0.121373	1.78984e-20	0.0147313	48	0.0777529	3.06348e-09	0.00604551	5	-0.0097376	1.5415	9.48208e-05
DNAJB6	MYBPC1	29152	27	0.131142	8.76962e-24	0.0171982	63	0.0230918	0.0778975	0.000533231	26	-0.000810662	1.04935	6.57172e-07
DNAJB6	NDRG1	27998	24	0.12521	5.2558e-21	0.0156775	66	0.0403042	0.00255816	0.00162443	1	-0.00626941	1.36094	3.93055e-05
DNAJB6	PRKAR1A	28641	34	0.131795	1.29351e-23	0.0173698	70	0.036707	0.00546197	0.0013474	6	0.012715	0.335976	0.000161672
DNAJB6	PTEN	27998	26	0.149904	1.68478e-29	0.0224711	52	0.0255343	0.0560652	0.000652002	24	0.0161268	0.227617	0.000260074
DNAJB6	S100A4	28777	27	0.156728	5.68331e-33	0.0245637	50	0.104704	1.67676e-15	0.0109629	10	0.0424173	0.00128818	0.00179923
DNAJB6	SCRN1	28611	27	0.116821	7.63336e-19	0.0136472	23	0.0986817	7.359e-14	0.00973807	3	0.0167096	0.206304	0.000279212
DNAJB6	SIRT2	28565	27	0.142075	3.79416e-27	0.0201852	45	0.0913519	4.58919e-12	0.00834517	16	0.0194538	0.141502	0.000378451
DNAJB6	SNX2	28999	35	0.133131	2.4056e-24	0.0177237	26	0.054001	3.88264e-05	0.00291611	3	0.0155696	0.235835	0.000242414
DNAJB6	TRIM25	28994	34	0.131269	1.05118e-23	0.0172315	60	0.0704542	7.86383e-08	0.0049638	2	0.019456	0.13853	0.000378534
DNAJB6	USP8	28106	31	0.127285	9.72128e-22	0.0162014	18	0.0591145	9.2112e-06	0.00349453	13	0.0123468	0.3547	0.000152444
DNAJC21	GRPEL1	29501	33	0.0827355	1.95798e-10	0.00684516	64	0.0737158	1.43859e-08	0.00543402	7	0.0133055	0.306856	0.000177035
DNAJC6	MAPT	28226	50	0.0850441	1.55566e-10	0.00723249	16	0.0232473	0.0807257	0.000540435	8	0.00555522	0.676464	3.08605e-05
DNAJC6	TRIM25	29255	50	0.0820469	3.27482e-10	0.0067317	63	0.0766356	4.37425e-09	0.00587302	5	0.023485	0.072451	0.000551545
DNAJC9	DNPEP	30087	15	0.0218987	0.0894106	0.000479551	63	0.0906359	1.87327e-12	0.00821487	1	-0.0119167	1.64462	0.000142007
DNAJC9	EP300	29120	5	0.0213148	0.103848	0.000454322	48	0.0159143	0.224625	0.000253266	4	0.0156904	0.231215	0.00024619
DNAJC9	HSDL2	29255	14	0.0195895	0.134067	0.000383747	39	0.489698	0	0.239804	10	0.0818835	3.55028e-10	0.00670491
DNAJC9	MORN4	29103	7	0.00519747	0.69179	2.70137e-05	72	0.0373365	0.00438923	0.00139401	8	0.0139332	0.287886	0.000194133
DNER	TRIM25	29399	67	0.272002	3.08258e-100	0.073985	60	0.0654821	5.03062e-07	0.0042879	4	0.0150561	0.248402	0.000226686
DNM1	DNM3	30046	33	0.222016	5.3798e-68	0.049291	57	0.0319445	0.0132722	0.00102045	18	0.00837303	0.516381	7.01077e-05
DNM1	DNMBP	29308	31	0.230624	1.31552e-71	0.0531875	35	0.130514	1.09615e-23	0.0170339	7	-0.0013166	1.08027	1.73344e-06
DNM1	EFNA4	29258	31	0.234483	6.62753e-74	0.0549821	48	0.0723575	3.0103e-08	0.0052356	3	0.012505	0.338888	0.000156375
DNM1	NCK2	29623	32	0.209433	1.03286e-59	0.0438623	37	0.0250116	0.0542327	0.000625578	15	0.00114336	0.92989	1.30728e-06
DNM1	NME1	29120	31	0.233918	3.22848e-73	0.0547174	75	0.0164236	0.210139	0.000269734	12	0.0144946	0.268737	0.000210092
DNM1	NOTCH1	29778	37	0.230855	7.14712e-73	0.0532941	61	0.102957	1.6584e-15	0.0106001	1	-0.00912258	1.51847	8.32215e-05
DNM1	SNAP25	29134	30	0.213202	7.17771e-61	0.0454551	65	0.13118	8.81228e-24	0.0172083	22	0.017892	0.172103	0.000320123
DNM1	SRC	29559	33	0.225908	2.80075e-69	0.0510345	57	0.0111736	0.390392	0.00012485	11	0.00605003	0.641895	3.66029e-05
DNM3	IL1R2	29471	57	0.00748657	0.565529	5.60487e-05	87	0.385948	1.17146e-208	0.148956	1	0.0132942	0.307513	0.000176735
DNM3	LAMP1	29266	56	0.0366077	0.00509434	0.00134012	57	0.0692465	1.13958e-07	0.00479508	2	-0.000181739	1.01109	3.30291e-08
DNM3	RPE	29667	57	0.0313388	0.0157792	0.000982117	47	0.0480114	0.000216042	0.0023051	2	-0.0235976	1.93086	0.000556849
DNM3	SNX2	30102	59	0.000410058	0.974624	1.68148e-07	9	0.0549973	1.959e-05	0.0030247	5	0.0180876	0.160552	0.000327162
DNM3	TP73	29453	55	0.0160618	0.217763	0.00025798	76	0.0682997	1.54795e-07	0.00466484	1	0.0119211	0.360327	0.000142113
DNMBP	ENAH	33634	41	0.126595	1.95954e-25	0.0160264	36	0.0964804	2.19844e-15	0.00930847	24	0.0433831	0.000372331	0.00188209
DNMBP	P4HB	34082	41	0.140104	3.18109e-31	0.0196292	36	0.057053	2.4384e-06	0.00325504	11	0.0188484	0.119718	0.000355261
DNMBP	SNX9	34269	37	0.0992027	1.85511e-16	0.00984118	44	0.0613995	3.64358e-07	0.00376989	9	0.0137083	0.256518	0.000187918
DNMBP	VIM	33619	40	0.13278	7.96746e-28	0.0176305	64	0.0199501	0.101914	0.000398006	17	0.00869818	0.475797	7.56583e-05
DNMBP	WASF1	33619	44	0.134451	1.70696e-28	0.0180771	21	0.220099	1.49263e-74	0.0484434	34	0.0329237	0.00693867	0.00108397
DNPEP	EP300	29185	64	0.0715824	4.38083e-08	0.00512404	45	0.0142251	0.277202	0.000202355	3	-0.0100031	1.55519	0.000100062
DNPEP	HSDL2	29334	65	0.0603895	3.68402e-06	0.00364689	41	0.487878	0	0.238025	5	0.0289325	0.0266964	0.000837091
DNPEP	MSMB	29347	55	0.0933035	7.94929e-13	0.00870554	54	0.724997	0	0.525621	12	0.0179773	0.168498	0.000323182
DNPH1	PRDX1	33589	19	0.213313	5.64685e-70	0.0455026	34	0.0891779	2.44275e-13	0.0079527	6	-0.00101525	1.0663	1.03074e-06
DOC2B	DYNLT1	29672	47	0.0550054	2.23997e-05	0.0030256	36	0.0617419	1.93911e-06	0.00381206	8	0.026987	0.0376344	0.000728297
DOCK9	HEXIM1	28623	69	0.0203231	0.124193	0.000413028	24	0.0511545	0.000107994	0.00261678	11	0.00739709	0.575802	5.47169e-05
DOK1	FES	28907	2	-0.000586443	1.03556	3.43915e-07	42	0.119618	7.1258e-20	0.0143085	9	0.0254269	0.0532151	0.000646525
DOK1	FGR	28915	63	0.00822633	0.531672	6.76725e-05	42	0.0870735	3.29455e-11	0.0075818	23	0.0451426	0.000594916	0.00203785
DOK1	INSR	29185	61	0.00413803	0.751941	1.71233e-05	69	0.0759942	6.13129e-09	0.00577511	13	0.00107549	0.934527	1.15668e-06
DOK2	RET	34329	48	0.0691072	9.94267e-09	0.0047758	59	0.363213	3.8457e-213	0.131923	7	-0.00333602	1.21773	1.11291e-05
DOK2	YES1	34329	48	0.074855	5.30806e-10	0.00560327	34	0.0678105	1.86682e-08	0.00459827	5	-0.00680823	1.42725	4.6352e-05
DPEP1	NT5C3A	34168	100	0.681991	0	0.465112	18	0.0751231	5.05234e-10	0.00564347	3	-0.0126002	1.70231	0.000158764
DPEP2	PCSK9	34656	74	0.221133	1.58851e-77	0.0488996	57	0.275793	3.23716e-121	0.0760618	2	0.00254325	0.832345	6.46813e-06
DPEP2	SEL1L	28818	78	0.209245	4.91577e-58	0.0437835	17	0.216197	6.34291e-62	0.046741	3	-0.0154365	1.75867	0.000238287
DPEP2	SIL1	28818	69	0.227126	2.54938e-68	0.0515862	48	0.0575126	1.24985e-05	0.0033077	4	0.016035	0.223566	0.00025712
DPP4	GAS6	34224	80	0.179121	1.90283e-50	0.0320844	26	0.250385	2.4746e-98	0.0626924	35	0.0129168	0.285324	0.000166844
DPP4	GRPEL1	33592	66	0.172579	4.50974e-46	0.0297836	81	0.0625599	2.8714e-07	0.00391374	7	-0.00991603	1.58356	9.83277e-05
DPP4	HYOU1	34325	77	0.16585	1.56822e-43	0.0275062	63	0.165837	1.59329e-43	0.0275017	4	0.0126805	0.293491	0.000160794
DPP4	LAMP1	28168	64	0.171888	1.31051e-38	0.0295455	53	0.0599649	6.68067e-06	0.00359579	7	0.0196483	0.140351	0.000386055
DPP4	LPL	33951	76	0.182496	6.25087e-52	0.0333047	72	0.363511	3.33171e-211	0.13214	18	-0.0038947	1.25169	1.51687e-05
DPP4	LRIG3	28024	63	0.182403	4.01271e-43	0.0332707	38	0.0568184	2.08205e-05	0.00322833	5	0.013364	0.317189	0.000178598
DPP4	MANF	34046	79	0.18741	7.27264e-55	0.0351227	31	0.0512316	2.34254e-05	0.00262467	9	-0.0086622	1.52518	7.50338e-05
DPP4	NBN	33168	67	0.168058	3.2388e-43	0.0282434	38	0.0307962	0.0121326	0.000948405	1	-0.0085558	1.51401	7.32017e-05
DPP4	PPP1R9B	34124	80	0.176771	5.09034e-49	0.0312481	53	0.0360675	0.00288369	0.00130087	6	0.0137436	0.256305	0.000188886
DPP4	PREB	33168	80	0.172021	3.1757e-45	0.0295912	48	0.000824992	0.946441	6.80612e-07	10	0.00248023	0.839948	6.15152e-06
DPP4	RAB6A	33704	68	0.180624	1.57691e-50	0.0326252	40	0.0414292	0.000668797	0.00171638	11	0.0102177	0.401628	0.000104402
DPP4	SAP18	28473	59	0.174834	2.56474e-40	0.0305669	74	0.029007	0.028611	0.000841404	2	-0.00248413	1.14866	6.17091e-06
DPP4	SRC	33933	53	0.170092	3.20036e-45	0.0289313	55	0.0256414	0.0346672	0.000657482	2	0.016354	0.177969	0.000267452
DPP4	STX7	28127	62	0.156122	5.01885e-32	0.024374	72	0.470937	0	0.221782	3	0.0198737	0.136133	0.000394965
DPP4	TEX101	28209	63	0.165431	6.71038e-36	0.0273674	8	0.246896	4.15182e-79	0.0609578	21	-0.0227635	1.91265	0.000518179
DPP4	TP53	32963	68	0.188045	1.57904e-53	0.0353611	39	0.0411971	0.000820985	0.0016972	1	0.0222467	0.0709004	0.000494915
DPP6	PLG	28814	42	0.165777	8.80159e-37	0.0274822	79	0.383768	1.45338e-201	0.147278	14	0.00405497	0.758281	1.64428e-05
DPP7	TFAP2A	28426	78	0.305796	2.42246e-123	0.0935109	80	0.0373294	0.00487839	0.00139348	12	-0.000907837	1.05456	8.24169e-07
DPY30	PRC1	29648	31	0.0475756	0.000247705	0.00226343	74	0.0308823	0.0174066	0.000953718	6	0.0188774	0.146118	0.000356355
DSC2	HRAS	28752	34	0.203324	1.03612e-54	0.0413407	46	0.0158572	0.229269	0.00025145	2	0.0309485	0.0189334	0.000957811
DSC2	LILRA3	29314	19	0.221508	4.48962e-66	0.0490657	98	0.807736	0	0.652438	13	0.0327245	0.0122228	0.00107089
DSC2	SLURP1	29093	18	0.220938	2.9526e-65	0.0488137	42	0.31425	1.6118e-133	0.0987531	5	0.00560115	0.669274	3.13729e-05
DSC2	TMPRSS11B	28349	23	0.198619	1.57233e-51	0.0394494	63	0.0337799	0.0109732	0.00114108	2	0.0184242	0.165435	0.000339452
DSG2	EBAG9	34393	45	0.19934	1.38133e-62	0.0397366	24	0.0300076	0.0128194	0.000900455	1	-0.0172096	1.84645	0.000296169
DSG2	EGFR	34817	58	0.20974	4.52791e-70	0.0439907	52	0.172456	1.27152e-47	0.0297411	11	0.00556633	0.642361	3.0984e-05
DSG2	EZR	34955	49	0.192445	2.6333e-59	0.0370351	61	0.101161	2.2809e-17	0.0102335	8	0.00784973	0.511679	6.16183e-05
DSG2	LAMP3	34752	42	0.19458	2.86891e-60	0.0378615	41	0.186036	3.69882e-55	0.0346094	6	-0.0120454	1.68464	0.000145091
DSG2	MYH9	29657	58	0.21883	3.13489e-65	0.0478868	73	0.0395564	0.0023121	0.00156471	11	0.0271792	0.0363405	0.000738709
DSG2	RHOC	34197	48	0.187305	4.88322e-55	0.0350833	36	0.053947	8.05352e-06	0.00291028	35	0.00158494	0.895738	2.51202e-06
DSG2	SEPTIN9	34357	47	0.210515	1.11567e-69	0.0443165	67	0.0869981	5.05599e-13	0.00756866	17	0.00397217	0.742004	1.57782e-05
DSG2	TGOLN2	29651	62	0.195478	3.71868e-52	0.0382115	25	0.521701	0	0.272172	2	-0.00405738	1.24525	1.64623e-05
DSG2	TUBB3	28681	49	0.191814	1.15456e-48	0.0367927	41	0.00543295	0.68079	2.9517e-05	8	0.0067552	0.608995	4.56327e-05
DSG3	FSTL1	29030	66	0.186402	1.50696e-46	0.0347455	40	0.138621	2.63503e-26	0.0192157	4	-0.0191643	1.85573	0.000367269
DSG3	FURIN	34854	52	0.200416	4.43698e-64	0.0401668	31	0.143053	3.44105e-33	0.0204642	1	0.0265585	0.0266047	0.000705354
DSG4	EIF4B	34131	48	0.0628428	2.03368e-07	0.00394922	62	0.0340234	0.00493414	0.00115759	1	0.00881188	0.466666	7.76493e-05
DSG4	F11R	34246	49	0.0557694	3.87169e-06	0.00311023	48	0.032087	0.00791495	0.00102958	2	-0.00777706	1.48011	6.04827e-05
DSG4	IL31RA	28478	49	0.0505823	0.000134095	0.00255857	82	0.558372	0	0.31178	6	0.0227012	0.0867132	0.000515345
DSG4	LAIR2	34131	48	0.0514074	2.1445e-05	0.00264272	98	0.700456	0	0.490638	1	-0.00780553	1.48093	6.09263e-05
DSG4	MAPK9	34255	48	0.0749881	5.1508e-10	0.00562321	29	0.0777551	1.16036e-10	0.00604585	1	0.0121713	0.313799	0.000148141
DTNB	TRAF2	29373	40	0.0320107	0.0141485	0.00102468	46	0.0444597	0.000653348	0.00197667	14	0.014978	0.251067	0.000224339
DTX2	PARP1	28814	54	0.0240339	0.0681174	0.000577629	28	0.0734499	2.38101e-08	0.00539489	11	0.0005833	0.964691	3.40239e-07
DTX3	MYL6B	28796	31	0.0898859	8.27973e-12	0.00807947	62	0.00501008	0.703853	2.51009e-05	1	0.01253	0.341751	0.000157002
DTX3	NCK2	34464	38	0.0712951	3.11817e-09	0.005083	42	0.0515508	1.85454e-05	0.00265749	9	0.0179951	0.135236	0.000323824
DTX3	PARP1	34363	40	0.0773455	1.3609e-10	0.00598233	27	0.0918144	2.42307e-14	0.00842989	10	0.0102276	0.396598	0.000104604
DTX3	YES1	34984	35	0.101253	2.07878e-17	0.0102521	33	0.0715635	2.06851e-09	0.00512133	4	0.0150339	0.208641	0.000226018
DTYMK	GIP	29451	44	0.0605987	3.25526e-06	0.0036722	64	0.0558214	1.81492e-05	0.00311603	4	0.0170758	0.190086	0.000291584
DUSP3	MAPK9	33647	10	0.00472307	0.698485	2.23074e-05	27	0.109541	2.03883e-19	0.0119992	7	0.0273239	0.0250007	0.000746593
DUSP3	TAX1BP1	28915	45	0.0196096	0.135948	0.000384535	61	0.0314568	0.016746	0.000989528	8	0.00910902	0.48858	8.29743e-05
DUT	ENO3	29255	56	0.0378699	0.00376561	0.00143413	27	0.0916438	2.16703e-12	0.00839859	2	0.00253456	0.846308	6.42397e-06
DUT	GABARAP	30059	55	0.0350243	0.00661313	0.0012267	60	0.0215349	0.0950258	0.000463753	6	0.0238069	0.0649438	0.00056677
DUT	GAPDH	28621	55	0.0201479	0.127469	0.00040594	75	0.0298117	0.0241036	0.000888735	14	-0.0108164	1.58675	0.000116993
DUT	GH1	29377	52	0.0348166	0.00761043	0.00121219	48	0.0440477	0.000732513	0.0019402	35	0.0220196	0.0914847	0.000484864
DUT	LGALS3	29462	19	0.031459	0.0157413	0.000989669	63	0.492811	0	0.242862	1	-0.00220552	1.13441	4.86431e-06
DXO	EXOSC10	29113	65	0.26096	2.92497e-91	0.0681003	70	0.0314314	0.0164687	0.000987934	2	-0.00278485	1.16824	7.75541e-06
DYNC1H1	LONP1	29248	1	-0.00367594	1.22134	1.35125e-05	37	0.105289	6.85443e-16	0.0110857	2	0.00591322	0.651166	3.49661e-05
DYNC1H1	WWP2	29300	4	-0.0117531	1.63164	0.000138134	43	0.124633	1.00813e-21	0.0155334	7	0.00539289	0.679794	2.90832e-05
DYNLT1	HAVCR1	29077	34	0.0710933	5.73091e-08	0.00505425	60	0.478532	0	0.228993	11	0.0201751	0.123974	0.000407036
DYNLT1	KRT19	28760	37	0.0496492	0.000165222	0.00246505	34	0.124904	1.94004e-21	0.0156011	6	0.0256887	0.0513937	0.000659908
DYNLT1	LMNB2	29413	35	0.0578815	8.91463e-06	0.00335026	57	0.0638175	9.66293e-07	0.00407267	1	-0.0136947	1.70634	0.000187544
DYNLT1	MOCS2	28769	45	0.0461134	0.000467466	0.00212645	90	0.443648	4.5555e-276	0.196824	7	0.0420533	0.00142078	0.00176848
DYNLT1	MTUS1	29082	37	0.0445365	0.000680214	0.0019835	27	0.151136	4.61958e-31	0.0228422	22	-0.00591784	1.34817	3.50208e-05
DYNLT1	NBN	28350	34	0.0628506	2.1771e-06	0.00395019	37	0.0522662	8.23558e-05	0.00273176	10	-0.000233508	1.01403	5.4526e-08
DYNLT1	YES1	28796	34	0.0376849	0.00423333	0.00142015	35	0.0640251	1.15811e-06	0.00409921	1	0.00664964	0.613893	4.42178e-05
EBAG9	ESYT2	29389	3	0.0447746	0.000595877	0.00200477	34	0.112902	3.9179e-18	0.0127468	2	0.0269373	0.0389237	0.000725619
EBAG9	FAM171B	29300	3	0.0323298	0.0133241	0.00104522	71	0.253638	1.06649e-86	0.0643324	14	-0.00680372	1.39744	4.62906e-05
EBAG9	ITGB1	34137	29	0.0472902	9.27359e-05	0.00223636	56	0.0182438	0.131746	0.000332835	10	-0.00437446	1.28218	1.91359e-05
EBAG9	LAMP3	34544	31	0.0594896	7.50082e-07	0.00353901	44	0.195895	1.01792e-60	0.0383749	7	0.0165728	0.168424	0.000274658
EBAG9	MGLL	34309	30	0.0692544	9.34155e-09	0.00479617	51	0.0670435	2.72045e-08	0.00449484	2	0.00998274	0.408378	9.96552e-05
EBAG9	NEO1	29402	33	0.0661075	3.90211e-07	0.0043702	38	0.0807171	5.7084e-10	0.00651525	5	-0.00121616	1.07428	1.47906e-06
EBAG9	ROBO1	34254	30	0.0383525	0.00149929	0.00147091	78	0.166639	7.64813e-44	0.0277685	10	-0.00615173	1.38929	3.78438e-05
EBAG9	SCRIB	28702	36	0.0385241	0.00350993	0.00148411	61	0.0353143	0.00745589	0.0012471	2	-0.0137951	1.70397	0.000190305
EBAG9	SNAP23	34269	20	0.0258465	0.032386	0.000668041	46	0.00914234	0.449226	8.35824e-05	5	0.0079956	0.508107	6.39296e-05
EBAG9	STX5	28545	34	0.03582	0.00679435	0.00128307	1	0.0053569	0.68572	2.86964e-05	5	0.0150286	0.25623	0.00022586
EBAG9	TPD52L2	28739	11	0.0196633	0.136099	0.000386646	48	0.0522154	7.48768e-05	0.00272644	7	0.0119295	0.36589	0.000142313
EBAG9	VPS53	34238	27	0.0415207	0.000589176	0.00172397	59	0.0380136	0.00165488	0.00144503	6	-0.00631765	1.3988	3.99127e-05
EBI3_IL27	LILRB2	34910	34	0.30474	5.86164e-150	0.0928665	92	0.712017	0	0.506968	7	0.0173711	0.146682	0.000301755
ECE1	EDN1	28226	31	0.075443	1.38601e-08	0.00569165	28	0.158816	3.30565e-33	0.0252225	2	-0.00629793	1.36385	3.9664e-05
ECE1	FUT3_FUT5	34135	30	0.0833101	5.41378e-12	0.00694058	91	0.480415	0	0.230799	5	-0.00867719	1.52653	7.52936e-05
ECE1	LGALS1	33634	34	0.0715361	4.27278e-09	0.00511742	80	0.220281	1.04158e-74	0.0485238	6	0.0178995	0.142152	0.000320393
ECE1	LYPD1	34305	33	0.075304	4.23128e-10	0.00567069	76	0.0295108	0.0145054	0.000870884	12	-0.0117558	1.66975	0.000138199
ECE1	PRG2	28962	32	0.0916332	2.80908e-12	0.00839664	55	0.088359	1.62465e-11	0.00780731	26	0.0104967	0.424464	0.00011018
ECE1	PTPRK	28840	30	0.0752483	1.05411e-08	0.00566231	56	0.0918981	2.69639e-12	0.00844526	2	0.00945211	0.472928	8.93423e-05
ECE1	SUSD4	28829	34	0.0863143	5.2219e-11	0.00745015	68	0.277053	4.30714e-102	0.0767585	7	0.0251584	0.0561196	0.000632945
ECHS1	ENO2	29131	18	0.168348	2.69633e-38	0.0283412	40	0.105169	8.41775e-16	0.0110605	4	0.00311209	0.812277	9.6851e-06
ECHS1	FH	28445	19	0.140093	2.49395e-26	0.019626	56	0.0634694	1.6596e-06	0.00402837	7	-0.00595181	1.34644	3.5424e-05
ECHS1	ITPA	28492	16	0.170043	3.16297e-38	0.0289147	62	0.536052	0	0.287352	15	0.0600516	5.73032e-06	0.0036062
ECHS1	LAP3	28372	30	0.17101	1.71041e-38	0.0292445	45	0.0383342	0.00387719	0.00146951	1	-0.0034666	1.20596	1.20173e-05
ECHS1	MCFD2	28765	16	0.15704	4.35726e-33	0.0246616	27	0.103476	3.60674e-15	0.0107072	10	0.00897219	0.496256	8.05002e-05
ECHS1	OXCT1	29701	19	0.151809	5.84994e-32	0.0230459	29	0.0387869	0.00279111	0.00150442	4	-0.0190443	1.85779	0.000362686
ECHS1	PHOSPHO1	28702	16	0.155803	1.61392e-32	0.0242746	48	-0.00285734	1.17135	8.1644e-06	7	0.0205601	0.119349	0.000422716
ECHS1	PPM1B	28528	17	0.163717	1.44937e-35	0.0268033	53	0.00195777	0.882468	3.83287e-06	3	0.00383502	0.77212	1.47074e-05
ECHS1	STXBP1	29341	33	0.152532	7.00173e-32	0.023266	54	0.0494467	0.000151093	0.00244497	2	0.0180431	0.16698	0.000325554
ECHS1	TGM2	28781	33	0.16031	1.92355e-34	0.0256992	36	0.121689	1.9551e-20	0.0148082	3	-0.0127622	1.66699	0.000162874
ECHS1	TPD52L2	28824	19	0.176426	1.61736e-41	0.031126	49	0.0419288	0.00145262	0.00175802	14	0.0322854	0.0142362	0.00104235
ECI2	NIT1	28492	11	0.201605	2.48622e-53	0.0406446	28	0.190106	1.63857e-47	0.0361403	12	0.0350399	0.0081637	0.0012278
ECI2	RIPK4	29451	19	0.184226	4.00358e-46	0.0339393	74	0.0319352	0.0142453	0.00101986	21	0.00508234	0.696558	2.58302e-05
ECI2	SMARCA2	28040	10	0.189201	2.35879e-46	0.0357971	67	0.0589004	1.01619e-05	0.00346926	14	0.0150917	0.258485	0.00022776
ECI2	SNX9	28576	9	0.191057	4.06525e-48	0.0365029	49	0.065135	8.2988e-07	0.00424257	4	0.0458161	0.000530926	0.00209911
ECM1	FN1	29676	49	0.498367	0	0.248369	70	0.295209	1.17874e-119	0.0871485	2	0.0221076	0.0885689	0.000488746
ECM1	GLYR1	29147	44	0.50264	0	0.252647	64	0.0411927	0.00165728	0.00169684	2	0.0029026	0.824656	8.42507e-06
ECM1	GRN	28714	44	0.50784	0	0.257901	19	0.166986	3.52904e-37	0.0278844	10	0.00154324	0.906927	2.3816e-06
ECM1	HSPG2	28536	47	0.49098	0	0.241061	44	0.158211	2.62029e-33	0.0250307	3	0.0225162	0.0889767	0.000506978
ECM1	IL2RB	28328	42	0.489576	0	0.239685	63	0.0343901	0.00963655	0.00118268	2	0.00746806	0.574132	5.5772e-05
ECM1	NFX1	28345	51	0.504646	0	0.254668	64	0.0376028	0.0046316	0.00141397	5	0.00761148	0.566664	5.79347e-05
EDAR	EPHB4	34759	44	0.376894	1.65813e-233	0.142049	35	0.112923	3.61566e-21	0.0127516	6	0.00969491	0.418996	9.39913e-05
EDAR	FADD	34465	44	0.34833	7.69205e-196	0.121334	41	0.0724973	1.68214e-09	0.00525586	26	0.00166269	0.890226	2.76454e-06
EDAR	FGFR4	28881	55	0.382751	6.68563e-201	0.146498	87	0.693274	0	0.480628	6	0.00509839	0.698463	2.59936e-05
EDAR	MFAP3	33804	43	0.370193	1.33399e-218	0.137043	58	0.000134628	0.99117	1.81247e-08	8	0.00790304	0.515904	6.2458e-05
EDAR	PTPRF	34759	44	0.361169	3.26503e-213	0.130443	33	0.0595962	6.61893e-07	0.00355171	10	0.0119402	0.31957	0.000142568
EDAR	PTPRS	34759	46	0.356029	7.9999e-207	0.126757	82	0.283363	1.68189e-128	0.0802944	6	-0.0189064	1.885	0.000357451
EDAR	RELT	34388	45	0.374128	1.98253e-227	0.139972	40	0.286999	1.57598e-130	0.0823682	6	0.00350889	0.771103	1.23123e-05
EDAR	TRAF2	35081	45	0.35556	3.72654e-208	0.126423	52	0.0620774	1.9526e-07	0.00385361	3	0.0142099	0.23401	0.000201921
EDDM3B	PLXNB2	29615	27	0.196446	1.31951e-52	0.038591	90	0.554976	0	0.307999	1	-0.00570385	1.33926	3.25339e-05
EDDM3B	PVR	29741	30	0.168803	2.88318e-39	0.0284944	88	0.623339	0	0.388552	2	-0.0210217	1.895	0.000441912
EDDM3B	TEX101	29302	30	0.182126	7.01732e-45	0.0331699	8	0.246807	4.77591e-82	0.0609136	2	-0.00310184	1.18765	9.6214e-06
EDF1	SBSN	30044	59	0.0267453	0.0381723	0.000715309	39	0.391763	1.30722e-219	0.153478	20	0.0102105	0.428776	0.000104255
EDIL3	MATN3	33571	57	0.0970153	1.63027e-15	0.00941197	76	0.488883	0	0.239007	6	0.0206138	0.0912314	0.000424928
EEF1D	EP300	29235	58	0.0667553	3.23699e-07	0.00445627	24	0.0123332	0.345731	0.000152108	1	0.0259289	0.0474147	0.000672306
EEF1D	FOS	28993	51	0.0373263	0.00447504	0.00139326	70	-0.00232849	1.1407	5.42186e-06	1	0.00688321	0.60027	4.73786e-05
EEF1D	HNRNPK	28915	57	0.0565809	1.66778e-05	0.0032014	2	-0.00255968	1.1543	6.55194e-06	21	0.0108479	0.409492	0.000117677
EEF1D	HSPB1	29090	50	0.046531	0.000384715	0.00216514	59	0.359496	4.91519e-177	0.129238	3	0.0121313	0.354882	0.000147169
EEF1D	IGSF8	29573	55	0.0507377	9.47927e-05	0.00257432	19	0.113708	1.76988e-18	0.0129296	4	-0.0110262	1.60344	0.000121577
EEF1D	LGALS9	29604	55	0.034709	0.00756693	0.00120472	62	0.344082	3.53142e-164	0.118393	1	-0.00326685	1.19842	1.06723e-05
EEF1D	NFX1	29227	50	0.0217489	0.0963919	0.000473016	62	0.0406413	0.00188515	0.00165172	4	-0.00488038	1.29088	2.38181e-05
EEF1D	SOD1	28941	59	0.0593714	6.18611e-06	0.00352497	45	0.0435466	0.000920268	0.0018963	3	0.00530971	0.686306	2.8193e-05
EEF1D	TRIM21	29570	59	0.0446925	0.000586116	0.00199742	52	0.0882348	1.06592e-11	0.00778539	6	-0.00135227	1.08281	1.82864e-06
EFEMP1	ENG	35074	46	0.157269	4.43048e-40	0.0247334	52	0.214386	1.0107e-73	0.0459615	15	0.00610357	0.609291	3.72536e-05
EFEMP1	HYOU1	35074	41	0.144788	3.60091e-34	0.0209634	62	0.171797	1.33645e-47	0.0295143	1	0.00819344	0.492658	6.71325e-05
EFEMP1	LTBP3	33667	38	0.155479	1.06397e-37	0.0241737	74	0.370554	3.44505e-218	0.13731	13	0.00860311	0.480307	7.40135e-05
EFEMP1	PDIA3	28949	20	0.145763	7.35189e-29	0.0212469	32	0.0265056	0.0437363	0.000702546	2	0.0276976	0.0350883	0.00076716
EFEMP1	TGFB2	29481	23	0.155931	2.07428e-33	0.0243146	37	0.0787656	1.39391e-09	0.00620403	1	-0.000859268	1.05259	7.38341e-07
EFEMP1	TRIM25	29488	23	0.146841	8.77532e-30	0.0215622	60	0.0968366	9.17891e-14	0.00937732	19	0.00213112	0.870032	4.54167e-06
EFHD1	NRP1	29670	44	0.239382	4.18391e-78	0.0573039	34	0.263977	3.55348e-95	0.0696841	3	0.00657644	0.612507	4.32496e-05
EFNA1	EPHA1	34645	40	0.238889	1.64197e-90	0.0570679	67	0.230738	2.10873e-84	0.0532402	13	-0.011635	1.66713	0.000135372
EFNA1	EPHA2	33194	42	0.229076	9.04346e-80	0.0524759	42	0.113149	2.31666e-20	0.0128026	28	0.00802991	0.513037	6.44795e-05
EFNB2	EPHB4	29121	71	0.0580559	9.27886e-06	0.00337048	33	0.122907	4.80489e-21	0.0151062	11	0.036673	0.0051254	0.00134491
EFNB2	LAMP1	28544	74	0.0436797	0.000963706	0.00190792	68	0.0449427	0.000682659	0.00201984	10	0.0205779	0.120063	0.000423448
EFNB2	LYN	28796	70	0.0740161	1.87201e-08	0.00547838	37	0.0195536	0.137888	0.000382343	1	0.00806893	0.540397	6.51077e-05
EFNB2	NCK2	28977	69	0.0326267	0.0129977	0.0010645	38	0.0397746	0.00245869	0.00158202	9	0.0106798	0.416308	0.000114057
EFNB2	PAG1	28267	69	0.0750847	1.58519e-08	0.00563771	55	0.0776391	5.06741e-09	0.00602784	8	0.0249997	0.0601735	0.000624987
EFNB2	STX6	28202	72	0.059297	8.34519e-06	0.00351613	50	0.0252533	0.0579065	0.00063773	1	0.0119176	0.370869	0.00014203
EFNB2	STX7	28478	72	0.0606219	4.69327e-06	0.00367501	72	0.484561	0	0.234799	15	-0.00241793	1.14475	5.84636e-06
EFNB2	USO1	28796	71	0.0355719	0.00693907	0.00126536	57	0.0221258	0.093167	0.00048955	7	0.00298384	0.820899	8.90332e-06
EGF	FGR	33577	43	0.0786172	1.11053e-10	0.00618067	57	0.0834674	7.36281e-12	0.00696681	4	0.0618683	3.90104e-07	0.00382769
EGF	FN1	29559	28	0.0926151	9.72388e-13	0.00857755	45	0.302449	2.75768e-125	0.0914754	13	0.0078279	0.547364	6.1276e-05
EGF	HGF	34813	28	0.078858	4.4314e-11	0.00621859	45	0.0857966	7.46199e-13	0.00736106	1	0.00747347	0.532974	5.58527e-05
EGF	INSR	28644	26	0.0748734	1.39981e-08	0.00560602	70	0.071314	6.55355e-08	0.00508569	6	-0.00246257	1.14782	6.06423e-06
EGF	ITGA2	28836	29	0.102598	5.70357e-15	0.0105264	89	0.488141	0	0.238281	18	0.0739446	1.88883e-08	0.0054678
EGF	MET	34415	23	0.0893524	1.11482e-13	0.00798385	46	0.164264	7.84066e-43	0.0269825	1	-0.0145819	1.77357	0.000212632
EGF	MMP1	33343	27	0.078909	1.101e-10	0.00622663	76	0.473201	0	0.223919	7	0.0379276	0.00195082	0.0014385
EGF	PLG	28829	34	0.0965228	2.06824e-13	0.00931665	73	0.4014	3.59323e-222	0.161122	3	-0.0142901	1.722	0.000204207
EGF	S100A4	34590	31	0.0865958	5.40056e-13	0.00749884	56	0.126709	3.7018e-26	0.0160551	21	0.0154072	0.200077	0.000237382
EGF	YES1	34231	28	0.0749727	5.26858e-10	0.0056209	35	0.088232	2.60658e-13	0.00778489	1	-0.0145902	1.77258	0.000212873
EGFL7	ENG	33990	60	0.172476	1.51531e-46	0.0297481	50	0.210388	7.09475e-69	0.0442632	1	0.0116014	0.338876	0.000134592
EGFL7	GNE	34299	59	0.161994	1.50068e-41	0.0262421	53	0.0277622	0.0214901	0.000770738	1	0.00574839	0.634079	3.3044e-05
EGFL7	GRN	33543	54	0.174502	5.17022e-47	0.0304508	19	0.178379	4.44216e-49	0.0318191	10	-0.00265411	1.17205	7.04429e-06
EGFL7	MFAP5	33990	59	0.178181	1.32104e-49	0.0317484	59	0.168985	1.00361e-44	0.0285559	1	-0.0137018	1.74134	0.000187738
EGFL7	PLA2G10	33522	51	0.1736	1.63695e-46	0.0301368	70	0.155393	1.66709e-37	0.024147	6	-0.00495547	1.31502	2.45567e-05
EGFL7	RAB6B	33220	58	0.166796	1.17941e-42	0.0278209	60	0.0422959	0.000563786	0.00178894	6	0.0126012	0.304429	0.00015879
EGFL7	SLURP1	28745	62	0.162097	3.80986e-35	0.0262754	30	0.315813	2.52141e-133	0.0997377	21	0.013268	0.314495	0.00017604
EGFL7	SPINT2	33799	59	0.155646	6.4433e-38	0.0242258	32	0.134816	8.71905e-29	0.0181754	16	0.0144475	0.234984	0.000208731
EGFL7	TRIM25	28832	59	0.180576	1.85978e-43	0.0326077	60	0.0541475	3.89245e-05	0.00293195	5	0.0081854	0.534319	6.70008e-05
EGFR	EPHA2	33547	58	0.169349	2.39254e-44	0.028679	47	0.108303	5.81709e-19	0.0117296	19	-0.00768507	1.47089	5.90603e-05
EGFR	EPHB4	35581	49	0.14288	9.02182e-34	0.0204147	37	0.122525	3.2888e-25	0.0150123	4	0.0199981	0.0916336	0.000399925
EGFR	ESR1	29034	46	0.171888	9.64505e-40	0.0295455	79	0.0488823	0.000194455	0.00238948	5	-0.0059167	1.34782	3.50073e-05
EGFR	FES	33990	50	0.162839	1.29427e-41	0.0265167	41	0.108745	2.44952e-19	0.0118254	4	0.00872981	0.471738	7.62096e-05
EGFR	FKBP4	34576	51	0.164925	2.32142e-43	0.0272002	58	0.0601257	5.6309e-07	0.0036151	9	-0.00278814	1.18331	7.77371e-06
EGFR	FN1	29965	44	0.148753	5.34589e-31	0.0221275	49	0.28992	2.14868e-116	0.0840534	10	0.0162077	0.209648	0.000262691
EGFR	GGA1	34009	51	0.162971	1.06967e-41	0.0265594	73	0.0468108	0.000112552	0.00219125	10	-0.00371673	1.24074	1.38141e-05
EGFR	GNAS	29866	40	0.17418	6.6789e-42	0.0303388	61	0.068723	1.05815e-07	0.00472285	4	-0.000850869	1.05242	7.23979e-07
EGFR	GRIN2B	28935	41	0.170082	8.17817e-39	0.0289278	70	0.0422671	0.00129945	0.00178651	4	-0.00567592	1.33403	3.22161e-05
EGFR	GRN	34647	52	0.154626	2.45106e-38	0.0239091	17	0.17067	1.91625e-46	0.0291283	8	0.00872865	0.467556	7.61894e-05
EGFR	HRAS	29347	46	0.145635	3.46351e-29	0.0212095	41	0.0394166	0.00252598	0.00155367	11	-0.0100139	1.55693	0.000100277
EGFR	HSD11B1	34759	50	0.167237	8.93958e-45	0.0279682	9	0.0176819	0.140473	0.000312648	2	0.0151738	0.205899	0.000230243
EGFR	HSPA2	29774	46	0.185796	2.18399e-47	0.0345202	52	0.107247	1.0619e-16	0.011502	6	-0.0153744	1.76443	0.000236372
EGFR	IGF1R	34656	55	0.1603	4.04015e-41	0.025696	44	0.115295	6.03102e-22	0.0132929	9	0.00826201	0.491628	6.82608e-05
EGFR	IL5RA	34759	50	0.158889	1.56201e-40	0.0252457	71	0.459083	0	0.210757	7	0.0167256	0.163226	0.000279746
EGFR	ILKAP	33960	55	0.181879	1.3342e-51	0.03308	66	0.0401558	0.000932606	0.00161248	13	0.0324717	0.00744358	0.00105441
EGFR	INPPL1	34656	55	0.174953	9.18612e-49	0.0306085	58	0.0279731	0.0198661	0.000782493	9	-0.0163704	1.82703	0.00026799
EGFR	ITGB1	34959	52	0.182464	2.1361e-53	0.033293	57	0.0266492	0.0258672	0.000710182	9	-0.0005323	1.03549	2.83343e-07
EGFR	KRT5	34009	47	0.17792	1.74608e-49	0.0316556	44	0.116967	3.7575e-22	0.0136813	2	0.0244995	0.0433462	0.000600224
EGFR	LGALS1	35010	55	0.169307	3.47189e-46	0.0286648	81	0.227998	2.99581e-83	0.0519832	7	0.014602	0.221815	0.000213219
EGFR	MAPK9	34759	50	0.178611	6.36947e-51	0.0319018	27	0.0830776	4.00084e-12	0.00690189	5	0.0188671	0.115752	0.000355966
EGFR	MET	35238	48	0.173287	1.24704e-48	0.0300284	48	0.181347	3.64369e-53	0.0328868	8	0.0211242	0.076198	0.000446233
EGFR	NTRK2	35010	55	0.16668	8.46797e-45	0.0277822	54	0.0743008	4.82069e-10	0.00552061	23	0.0105007	0.379646	0.000110266
EGFR	P4HB	34623	55	0.175968	2.85722e-49	0.0309646	42	0.0541246	6.59899e-06	0.00292947	2	0.00690698	0.565537	4.77064e-05
EGFR	PAG1	34352	48	0.15704	3.50253e-39	0.0246616	63	0.0513732	2.04308e-05	0.00263921	4	0.00253163	0.833826	6.40916e-06
EGFR	PDAP1	29923	47	0.162296	1.33984e-36	0.0263399	5	0.0203112	0.116175	0.000412545	2	-0.00588852	1.35119	3.46746e-05
EGFR	PDGFRB	35581	49	0.164323	2.96629e-44	0.027002	91	0.857389	0	0.735116	22	0.0526187	8.95318e-06	0.00276873
EGFR	PMM2	28910	43	0.152136	2.7816e-31	0.0231452	56	0.174179	1.28785e-40	0.0303385	2	0.0379447	0.00390533	0.0014398
EGFR	PON2	34352	49	0.153402	1.90743e-37	0.0235322	92	0.658073	0	0.433061	6	-0.0031095	1.20335	9.66897e-06
EGFR	PSCA	29778	46	0.160237	1.52337e-35	0.0256759	55	0.827437	0	0.684652	24	0.0273072	0.0350991	0.000745685
EGFR	PTPRK	29778	46	0.148205	1.35107e-30	0.0219648	50	0.0912643	1.7137e-12	0.00832918	12	0.0100819	0.436652	0.000101644
EGFR	PTPRR	29847	45	0.140798	8.27085e-28	0.019824	59	0.0720596	2.4988e-08	0.00519259	2	0.016113	0.213243	0.000259628
EGFR	PTPRS	35581	50	0.173451	3.5163e-49	0.0300852	77	0.299981	6.72195e-148	0.0899887	25	0.0201479	0.089229	0.000405938
EGFR	RANBP1	29157	47	0.149103	2.42616e-30	0.0222318	45	0.0367542	0.00500158	0.00135087	21	0.0225424	0.0852129	0.000508159
EGFR	RET	34656	54	0.172247	2.67405e-47	0.0296692	61	0.341929	2.3563e-189	0.116915	24	0.00940551	0.43368	8.84636e-05
EGFR	ROBO4	29157	47	0.169281	9.69973e-39	0.028656	40	0.084348	1.11103e-10	0.00711459	3	0.00386587	0.767887	1.4945e-05
EGFR	S100A11	34728	49	0.138358	4.96928e-31	0.0191429	27	0.0869249	3.97327e-13	0.00755594	2	0.00445668	0.710385	1.9862e-05
EGFR	SEL1L	29157	46	0.156471	2.79656e-33	0.0244831	2	0.229159	2.3933e-70	0.0525141	2	0.0184363	0.159241	0.000339896
EGFR	SH3GL3	29244	44	0.148071	5.04247e-30	0.021925	41	-0.0103356	1.57061	0.000106824	1	0.00253271	0.846457	6.41464e-06
EGFR	SHD	28853	43	0.170693	5.64272e-39	0.029136	85	0.039669	0.00257989	0.00157363	1	0.00750052	0.56893	5.62578e-05
EGFR	SPRY2	34209	51	0.168782	6.84198e-45	0.0284872	48	0.0743953	7.24377e-10	0.00553465	1	0.0146805	0.224719	0.000215518
EGFR	SSB	34009	54	0.160501	1.76493e-40	0.0257607	62	0.0259449	0.0323877	0.000673136	18	0.00682447	0.573636	4.65734e-05
EGFR	STAMBP	34521	51	0.160525	4.44813e-41	0.0257682	53	0.0603351	5.25051e-07	0.00364032	1	0.0075405	0.531028	5.68591e-05
EGFR	STAT5B	34656	55	0.165434	1.01839e-43	0.0273684	52	0.00845575	0.481527	7.14997e-05	7	0.00564295	0.638563	3.18429e-05
EGFR	STIP1	34757	56	0.147791	3.05214e-35	0.021842	57	0.0225559	0.0600477	0.000508767	8	0.00837129	0.485288	7.00785e-05
EGFR	STX6	33990	49	0.145287	2.17314e-33	0.0211082	61	0.0491443	5.0424e-05	0.00241516	10	0.00233625	0.847281	5.45806e-06
EGFR	TGFA	34759	50	0.150936	1.06051e-36	0.0227816	39	0.0976909	3.27301e-16	0.00954352	5	0.0138683	0.247646	0.000192331
EGFR	TLR4	29034	48	0.165124	9.08663e-37	0.0272661	22	0.126626	3.47632e-22	0.0160341	3	0.0144281	0.271679	0.000208171
EGFR	TNC	35122	51	0.158612	8.40786e-41	0.0251576	83	0.228542	6.61635e-84	0.0522313	5	0.00370159	0.756429	1.37018e-05
EGFR	TNFRSF11A	35232	50	0.172225	4.82969e-48	0.0296613	68	0.459144	0	0.210814	1	-0.00486679	1.31706	2.36857e-05
EGFR	TNFRSF1A	34817	52	0.135463	7.08519e-30	0.0183502	69	0.0768581	1.34724e-10	0.00590717	5	0.00502702	0.67492	2.52709e-05
EGFR	TXN	29457	45	0.172263	1.80586e-40	0.0296745	43	0.059622	4.66628e-06	0.00355478	11	-0.00384251	1.2319	1.47649e-05
EGFR	WASF3	34009	51	0.168985	9.60328e-45	0.028556	23	0.104024	7.93944e-18	0.0108211	2	0.0228296	0.0597521	0.000521192
EGFR	YAP1	29847	43	0.166648	1.97909e-38	0.0277716	42	0.042423	0.00104411	0.00179971	14	-0.00121162	1.07456	1.46802e-06
EGFR	ZPR1	28935	41	0.164505	2.17947e-36	0.0270619	56	0.0345832	0.00851232	0.001196	1	0.00390653	0.766378	1.52609e-05
EGLN1	ERP29	28881	36	0.113476	5.13762e-18	0.0128768	17	0.0205347	0.118651	0.000421673	24	0.0144878	0.270943	0.000209897
EGLN1	FKBP4	34282	39	0.10685	7.24195e-19	0.011417	59	0.0626744	2.06199e-07	0.00392808	8	0.027457	0.0229972	0.000753888
EGLN1	FKBP5	34282	37	0.128112	1.74736e-26	0.0164128	16	0.150117	7.6112e-36	0.0225352	7	0.0345107	0.00426518	0.00119099
EGLN1	SPRY2	33916	38	0.132282	7.36178e-28	0.0174985	44	0.0671919	3.0403e-08	0.00451476	10	-0.00107907	1.0708	1.1644e-06
EGLN1	SRC	34429	49	0.128824	7.19784e-27	0.0165955	57	0.0173319	0.15044	0.000300396	6	0.0394696	0.00105399	0.00155785
EHBP1	KLK7	28676	22	0.135052	9.39345e-25	0.018239	71	0.36642	9.41896e-182	0.134264	1	0.00510162	0.699302	2.60265e-05
EHBP1	LAMP1	29388	27	0.107354	1.5571e-16	0.0115249	57	0.0712678	4.51823e-08	0.0050791	24	0.0182145	0.162662	0.000331769
EHBP1	LYN	29538	26	0.126215	2.08794e-22	0.0159302	35	0.0210046	0.106487	0.000441194	15	-0.00872354	1.49736	7.61002e-05
EHBP1	STX4	29538	24	0.14151	8.39645e-28	0.0200251	6	0.00697253	0.59211	4.86162e-05	13	0.00444664	0.732588	1.97726e-05
EHBP1	STX7	29235	25	0.126456	2.82895e-22	0.0159912	71	0.459299	4.31494e-303	0.210956	11	0.0739132	1.5283e-08	0.00546316
EHBP1	TOMM20	30474	46	0.12103	2.51781e-21	0.0146483	74	0.0282448	0.0274615	0.000797771	13	0.00158824	0.901348	2.5225e-06
EHBP1	TRIM25	30007	22	0.118565	3.10289e-20	0.0140575	62	0.0919581	9.51963e-13	0.00845629	9	0.0142245	0.270574	0.000202336
EHD3	SNAP29	29011	38	0.122872	5.83982e-21	0.0150975	58	0.0568989	1.4469e-05	0.00323749	1	0.00259598	0.843283	6.73909e-06
EHD3	STX7	28528	45	0.118973	1.94547e-19	0.0141547	72	0.465304	1.56936e-304	0.216508	19	0.0488015	0.000226524	0.00238159
EIF2AK2	EXOSC10	28941	19	0.125768	7.65961e-22	0.0158177	68	0.0248674	0.0585221	0.000618386	19	0.0133987	0.308117	0.000179524
EIF2AK2	GRSF1	28862	18	0.103395	3.41598e-15	0.0106905	50	0.0149238	0.256947	0.000222721	5	0.0149694	0.255498	0.000224083
EIF2AK2	HDGF	29634	17	0.117383	1.23871e-19	0.0137787	43	0.779506	0	0.607629	1	0.00756958	0.560165	5.72986e-05
EIF2AK2	MAP2K6	29341	16	0.115312	7.93778e-19	0.0132968	34	0.0212595	0.103445	0.000451967	15	0.003633	0.780828	1.31987e-05
EIF2AK2	MAP3K5	28734	14	0.113565	5.89345e-18	0.0128971	56	0.0351589	0.00769031	0.00123615	2	0.000786622	0.952462	6.18775e-07
EIF2AK2	METAP2	29617	14	0.0984582	3.09452e-14	0.00969402	47	0.0305312	0.0187852	0.000932156	8	0.00789526	0.543514	6.23351e-05
EIF2AK2	PPP1CC	29958	14	0.119061	2.32014e-20	0.0141755	50	0.00241966	0.851467	5.85476e-06	3	-0.00844573	1.48662	7.13303e-05
EIF2AK2	PRDX1	28600	13	0.113471	7.44535e-18	0.0128757	35	0.055637	2.55138e-05	0.00309548	9	0.00575062	0.663685	3.30696e-05
EIF2AK2	TAB2	29562	17	0.110409	1.68709e-17	0.0121901	56	0.0515692	7.28039e-05	0.00265938	2	0.015165	0.243675	0.000229978
EIF2AK2	VIM	28815	24	0.107435	2.89125e-16	0.0115423	59	0.015327	0.244686	0.000234916	6	0.0123649	0.347983	0.000152891
EIF2AK3	HLA-DRA	28595	36	0.103899	3.35688e-15	0.010795	80	0.501245	0	0.251247	9	0.0208699	0.114545	0.000435551
EIF2AK3	LRRC59	29227	33	0.0990371	3.23164e-14	0.00980835	66	0.0111138	0.39559	0.000123517	10	-0.0152333	1.75576	0.000232054
EIF2AK3	STX7	28587	34	0.10642	7.16601e-16	0.0113252	74	0.462547	4.04252e-301	0.21395	29	0.0743213	1.84383e-08	0.00552366
EIF2AK3	TCTN3	29227	31	0.11238	6.85854e-18	0.0126293	65	0.5692	0	0.323989	2	-0.0108873	1.59471	0.000118533
EIF2S2	NGF	28702	45	-0.00711285	1.40996	5.05926e-05	44	0.052139	7.74936e-05	0.00271847	34	0.0183083	0.165471	0.000335195
EIF4B	KLK6	34310	56	0.0350707	0.00366644	0.00122995	57	0.144046	3.87625e-33	0.0207493	5	0.00505598	0.675399	2.55629e-05
EIF4B	RNF31	28545	53	0.0202779	0.125528	0.000411192	64	0.03621	0.00621434	0.00131117	5	-0.0176998	1.81883	0.000313285
EIF4B	RPS10	28469	52	0.0159896	0.227719	0.000255666	4	0.0170294	0.198894	0.000289999	2	-0.0119856	1.63409	0.000143654
EIF4B	SMAD3	29300	51	0.0491476	0.000167382	0.00241549	40	0.212052	1.46214e-60	0.0449662	12	0.0254332	0.051555	0.00064685
EIF4B	YAP1	29389	58	0.0421232	0.001238	0.00177436	34	0.0463891	0.000374511	0.00215195	12	0.000500836	0.969379	2.50836e-07
EIF4E	EIF4G3	29193	62	0.0283002	0.0305952	0.000800901	39	0.040926	0.00176202	0.00167493	6	0.00998992	0.445372	9.97985e-05
EIF4E	MAPT	28115	57	0.00624275	0.639768	3.89719e-05	12	0.0372479	0.00521498	0.00138741	8	0.0212968	0.110309	0.000453556
EIF4E	PEPD	29339	61	0.0186176	0.153909	0.000346615	83	0.326829	4.32175e-146	0.106817	4	0.012679	0.331548	0.000160758
EIF4E	TYMP	28485	57	0.0256569	0.0528145	0.000658275	16	0.143433	1.43499e-27	0.0205731	2	0.0226071	0.0879723	0.00051108
EIF4EBP1	EIF4G1	34804	63	0.0405736	0.000709952	0.00164622	61	0.0395094	0.00097782	0.00156099	4	-0.00775823	1.48246	6.01902e-05
EIF4EBP1	RICTOR	28704	60	0.0235217	0.0747604	0.000553273	58	0.040942	0.00191892	0.00167624	2	0.00307028	0.816101	9.42662e-06
EIF4G1	FBP1	34804	61	0.05395	6.68955e-06	0.0029106	25	0.235688	1.80583e-88	0.0555489	5	0.010157	0.396865	0.000103164
EIF4G1	GCHFR	28512	52	0.0295482	0.0256659	0.000873096	36	0.0947505	7.53691e-13	0.00897765	2	-0.00237419	1.14225	5.63677e-06
EIF4G1	JUN	34320	59	0.0548464	5.45248e-06	0.00300813	73	0.0247872	0.0400198	0.000614407	8	0.000236343	0.984381	5.58582e-08
EIF4G1	MAMDC2	29943	48	0.0575927	8.21824e-06	0.00331692	34	0.152501	1.73841e-32	0.0232565	1	0.0140361	0.277493	0.000197011
EIF4G1	OTUD6B	29812	51	0.0330103	0.0108026	0.00108968	42	0.0265937	0.04004	0.000707223	10	0.00281971	0.827681	7.95079e-06
EIF4G1	TRAF2	34882	58	0.0352353	0.00324706	0.00124153	56	0.0614101	2.85086e-07	0.0037712	6	0.0102586	0.391616	0.000105238
EIF4G1	TRIM25	29812	51	0.0444334	0.000599469	0.00197433	59	0.0885001	7.62365e-12	0.00783227	2	0.0169635	0.190317	0.000287761
EIF4G1	WWP2	34608	62	0.0556885	3.55861e-06	0.0031012	56	0.116108	3.31214e-22	0.0134812	6	-0.00813244	1.50124	6.61366e-05
EIF4G3	HSPB1	29022	36	0.0429399	0.00106737	0.00184384	64	0.337796	6.997e-155	0.114106	7	0.0145667	0.267185	0.000212189
EIF5	HSPB1	28108	44	0.0543082	4.62581e-05	0.00294939	60	0.354304	6.42762e-166	0.125531	3	-0.0179537	1.82165	0.000322334
EIF5A	HEXIM1	33916	71	0.0570274	2.60572e-06	0.00325213	25	0.0620416	3.15963e-07	0.00384916	10	-0.000570509	1.03747	3.2548e-07
EIF5A	LRPAP1	34123	71	0.0235155	0.0520803	0.000552979	44	0.181017	2.3543e-51	0.0327671	8	-0.00567177	1.36054	3.21689e-05
EIF5A	NEK7	28591	68	0.0242318	0.0669191	0.000587181	1	0.00924417	0.484625	8.54547e-05	19	-0.0108698	1.5888	0.000118153
EIF5A	PRKD2	28170	67	0.037825	0.00451804	0.00143073	64	0.0449581	0.000736778	0.00202123	10	-0.00174702	1.10431	3.05208e-06
EIF5A	TDRKH	33348	69	0.0234937	0.055048	0.000551956	38	0.20857	1.90723e-66	0.0435015	5	0.00177197	0.884964	3.13988e-06
ELAVL4	NFX1	28470	5	0.010402	0.43259	0.000108201	60	0.0310638	0.0190741	0.000964959	2	0.00640529	0.62893	4.10278e-05
ELN	SPINK1	29647	50	0.0857801	3.69373e-11	0.00735822	94	0.334628	4.43422e-155	0.111976	24	-0.0144576	1.73432	0.000209021
ELOA	POLR2F	34984	32	0.0803876	1.65643e-11	0.00646217	70	0.0450803	0.000162039	0.00203223	4	0.00723815	0.54497	5.23909e-05
ELOA	RABEP1	28838	33	0.0473927	0.000317874	0.00224607	40	0.0670215	3.50054e-07	0.00449188	1	-0.0232147	1.92207	0.000538922
ELOA	SART1	28570	44	0.0660837	5.74167e-07	0.00436706	53	0.00369197	0.78023	1.36307e-05	2	0.00738299	0.576863	5.45085e-05
ELOA	SIRPA	34343	33	0.0652692	6.16764e-08	0.00426007	84	0.873214	0	0.762503	5	0.0295402	0.0143578	0.000872623
ELOB	ESR1	28587	68	0.0597036	6.26394e-06	0.00356451	75	0.0421655	0.00142819	0.00177793	3	0.00047638	0.971273	2.26938e-07
ELOB	HIF1A	28587	69	0.0525891	6.94423e-05	0.00276561	69	0.0436551	0.000961166	0.00190577	21	-0.00613055	1.35695	3.75836e-05
ELOB	JUN	28170	70	0.0384413	0.00390381	0.00147774	63	0.00542988	0.683656	2.94836e-05	1	-0.00430642	1.25343	1.85452e-05
ELOB	NFKB1	29451	71	0.0598307	4.329e-06	0.00357971	42	0.075276	7.28855e-09	0.00566647	2	0.00330901	0.799572	1.09496e-05
ELOB	SEC31A	28492	68	0.0520832	8.37838e-05	0.00271266	65	0.086322	6.72002e-11	0.00745148	2	0.0215065	0.104535	0.000462532
ELOB	SUGT1	28043	72	0.0432075	0.00121027	0.00186689	42	0.0295999	0.0266484	0.000876156	8	-0.00521719	1.30392	2.72191e-05
ENAH	HEXIM1	33916	45	0.0938207	9.73772e-15	0.00880232	29	0.0585897	1.37465e-06	0.00343275	12	0.0456252	0.000170653	0.00208166
ENAH	LGALS3BP	29116	42	0.0759079	6.64948e-09	0.005762	25	0.156237	3.84738e-33	0.0244101	5	-0.000200863	1.01223	4.03458e-08
ENAH	RAD51	28591	33	0.068482	2.17894e-07	0.00468978	56	0.00316601	0.810831	1.00236e-05	6	0.00962518	0.466804	9.26442e-05
ENAH	TACC3	33745	45	0.0987852	4.15934e-16	0.00975852	41	0.173312	1.16181e-46	0.0300369	13	0.0179871	0.139534	0.000323537
ENAH	TP53	33334	36	0.0920735	4.9975e-14	0.00847752	38	0.0779824	1.82441e-10	0.00608126	14	0.00432077	0.724308	1.8669e-05
ENAH	TRIM25	28974	38	0.0795159	1.35351e-09	0.00632279	57	0.0785547	2.13198e-09	0.00617085	7	0.0491572	0.000181678	0.00241643
ENAH	VASP	29098	37	0.0827502	2.58423e-10	0.00684759	54	0.0511384	9.51366e-05	0.00261513	9	0.0269685	0.0396714	0.000727301
ENDOU	STK11	26777	63	0.302238	1.61388e-113	0.0913478	55	0.0383291	0.00502827	0.00146912	1	-0.015173	1.73306	0.000230219
ENG	ESAM	35581	51	0.202251	1.4109e-66	0.0409055	64	0.121492	8.23626e-25	0.0147604	2	0.00865229	0.465536	7.48621e-05
ENG	GDF15	35581	45	0.228241	9.35132e-85	0.0520937	40	0.282563	9.62215e-131	0.0798416	1	0.00264006	0.823795	6.9699e-06
ENG	HCLS1	35232	49	0.22574	4.1852e-82	0.0509585	20	0.0655128	3.71027e-08	0.00429193	11	0.0168932	0.156228	0.00028538
ENG	ITGA5	34817	49	0.212819	3.90076e-72	0.0452918	47	0.0630468	1.40032e-07	0.0039749	1	0.00393327	0.742796	1.54706e-05
ENG	LMNB2	29847	42	0.214122	7.42738e-63	0.045848	54	0.0641362	7.07885e-07	0.00411345	3	0.00545738	0.673355	2.97829e-05
ENG	LRG1	29965	43	0.217384	4.99192e-65	0.0472556	28	0.442824	2.57493e-286	0.196093	12	0.00632809	0.624284	4.00447e-05
ENG	LYAR	33990	42	0.193817	1.5596e-58	0.0375649	59	0.0375673	0.00194863	0.00141131	8	0.0151118	0.212834	0.000228367
ENG	PSME2	34415	44	0.206702	2.6416e-67	0.0427258	45	0.0681697	1.50337e-08	0.00464711	4	0.00595266	0.621468	3.54342e-05
ENG	PSTPIP2	28297	44	0.210556	9.92926e-58	0.0443337	47	0.0907702	7.86813e-12	0.00823924	8	0.000571669	0.965705	3.26806e-07
ENG	PXN	34009	46	0.204065	7.53789e-65	0.0416426	76	0.455228	0	0.207233	8	-0.00121261	1.07964	1.47041e-06
ENG	SAFB2	29866	42	0.220916	6.21522e-67	0.048804	80	0.0343417	0.00794657	0.00117935	8	-0.00426249	1.25812	1.81689e-05
ENG	TGFB1	35167	49	0.201912	1.32865e-65	0.0407686	27	0.183248	3.66894e-54	0.0335799	2	-0.0128646	1.71929	0.000165498
ENG	TRIM21	34759	53	0.208396	4.59914e-69	0.043429	48	0.0786972	5.02458e-11	0.00619325	5	0.0194863	0.104273	0.000379714
ENG	TXN	29457	45	0.209429	2.18352e-59	0.0438605	43	0.0558351	1.80342e-05	0.00311755	2	0.0256432	0.0490569	0.000657575
ENG	WASF3	34009	47	0.210568	5.05987e-69	0.0443389	23	0.100515	9.66469e-17	0.0101033	1	0.0238891	0.0488371	0.00057069
ENO1	EP300	28636	44	0.049	0.000207597	0.002401	47	0.0147037	0.265902	0.000216199	2	0.0321254	0.0150469	0.00103204
ENO1	FKBP1B	34513	78	0.0764878	1.98306e-10	0.00585039	30	0.166107	6.88742e-44	0.0275915	2	0.028023	0.0199049	0.000785287
ENO1	FKBP7	33731	68	0.0930783	1.85765e-14	0.00866358	34	0.0473902	9.86799e-05	0.00224583	13	0.0169504	0.163908	0.000287316
ENO1	FN1	29554	66	0.0511172	8.44358e-05	0.00261296	54	0.291266	6.5909e-116	0.084836	2	0.00559587	0.667121	3.13137e-05
ENO1	FUS	33603	75	0.0539326	9.70889e-06	0.00290873	59	0.0195572	0.10892	0.000382484	3	0.0120611	0.322874	0.00014547
ENO1	GABARAPL1	29022	45	0.0550665	2.69917e-05	0.00303232	64	-0.00114869	1.06972	1.31949e-06	4	-0.000455762	1.02769	2.07719e-07
ENO1	GAPDH	28167	42	0.0468	0.00044201	0.00219024	75	0.039957	0.00270478	0.00159656	20	0.00256535	0.847354	6.581e-06
ENO1	GIPC3	29406	50	0.0512721	8.3652e-05	0.00262883	34	0.212101	8.44303e-61	0.044987	20	0.00427524	0.74307	1.82777e-05
ENO1	GLRX5	28830	62	0.0789937	1.89677e-09	0.00624001	30	0.0974403	1.21535e-13	0.00949462	1	0.0239546	0.068936	0.000573823
ENO1	GRHPR	29543	46	0.0464537	0.000354577	0.00215795	38	0.204928	4.80047e-57	0.0419956	3	-0.00587284	1.34824	3.44902e-05
ENO1	GSTP1	33572	70	0.0591645	1.22701e-06	0.00350044	12	0.169601	1.65261e-44	0.0287645	4	0.00675811	0.579814	4.56721e-05
ENO1	HDGF	34743	74	0.0501204	2.91971e-05	0.00251205	50	0.781634	0	0.610952	1	0.0207254	0.08409	0.000429542
ENO1	HSDL2	28783	46	0.071176	6.45613e-08	0.00506602	41	0.466776	0	0.21788	5	0.113736	4.92086e-18	0.0129359
ENO1	ITPA	28552	48	0.069512	1.45747e-07	0.00483192	43	0.54705	0	0.299264	20	0.0896621	1.14119e-11	0.0080393
ENO1	JUN	33774	70	0.0778704	1.47299e-10	0.0060638	71	-0.0154104	1.7946	0.000237481	18	0.0170098	0.162187	0.000289334
ENO1	M6PR	28783	46	0.047543	0.000308253	0.00226034	6	0.133276	3.16263e-24	0.0177625	5	0.0324983	0.0136744	0.00105614
ENO1	MPHOSPH8	33759	76	0.0470599	0.000109697	0.00221463	32	0.0300309	0.0136031	0.000901857	4	0.0115897	0.341037	0.000134322
ENO1	NAP1L4	29348	50	0.0668351	2.978e-07	0.00446693	21	0.183315	1.60205e-45	0.0336042	10	0.0291197	0.0256917	0.000847957
ENO1	NFKB1	28552	48	0.0422776	0.0013963	0.00178739	44	0.0974019	1.63044e-13	0.00948712	6	0.0249639	0.0592591	0.000623196
ENO1	NIT2	29428	71	0.0614295	2.40595e-06	0.00377359	48	0.0597471	4.50633e-06	0.00356972	5	0.0235231	0.0711665	0.000553337
ENO1	P4HB	34282	75	0.0544506	6.44968e-06	0.00296487	45	0.0505298	2.84129e-05	0.00255326	9	-0.00265622	1.17405	7.05552e-06
ENO1	PRDX6	34785	72	0.0661553	3.33286e-08	0.00437653	30	0.109423	5.55316e-20	0.0119734	10	0.023095	0.0540756	0.000533378
ENO1	PTPN9	28579	45	0.0892649	1.37765e-11	0.00796823	59	0.0184711	0.162658	0.000341183	17	-0.0047984	1.28315	2.30246e-05
ENO1	PXN	33786	66	0.0570761	2.67038e-06	0.00325768	71	0.431266	3.19124e-304	0.18599	7	0.00128811	0.91569	1.65924e-06
ENO1	RCC1	29393	64	0.0800136	8.0956e-10	0.00640218	47	0.0165498	0.204562	0.000273897	11	0.00490822	0.706749	2.40906e-05
ENO1	TAGLN3	28441	49	0.0459162	0.000532177	0.0021083	2	0.0203563	0.124766	0.00041438	7	0.00624024	0.637974	3.89406e-05
ENO1	TALDO1	29433	47	0.0781211	1.95658e-09	0.00610291	49	0.0596049	4.73944e-06	0.00355275	1	-0.0161992	1.78599	0.000262413
ENO1	TTN	28552	66	0.0634948	1.57285e-06	0.00403159	47	0.01414	0.285386	0.000199938	7	0.00477159	0.718484	2.2768e-05
ENO1	VCAM1	34444	72	0.0500239	3.27392e-05	0.00250239	45	0.0873754	3.75218e-13	0.00763446	1	0.00724863	0.547513	5.25427e-05
ENO2	ENO3	29131	34	0.0973709	9.45798e-14	0.00948109	29	0.081366	4.98735e-10	0.00662042	1	0.0171882	0.189602	0.000295433
ENO2	FKBP1B	34868	44	0.110426	2.29297e-20	0.012194	31	0.136659	2.01347e-30	0.0186758	1	0.0315461	0.00842803	0.000995156
ENO2	FKBP7	34080	45	0.0752527	4.95654e-10	0.00566297	37	0.0463079	0.000131045	0.00214442	16	0.045817	0.000154388	0.0020992
ENO2	GAPDH	28514	30	0.0873721	3.8745e-11	0.00763388	76	0.0428313	0.00121629	0.00183452	10	0.0232056	0.0797496	0.000538498
ENO2	TXN	29396	42	0.095003	2.89306e-13	0.00902556	40	0.0755343	6.68632e-09	0.00570543	6	-0.0267568	1.95978	0.000715926
ENO3	FKBP1B	29015	37	0.0667351	3.61321e-07	0.00445357	36	0.148549	5.45387e-30	0.0220669	3	0.0125841	0.337832	0.00015836
ENO3	GPI	29375	46	0.064012	9.08807e-07	0.00409754	56	0.0187121	0.151552	0.000350141	20	0.00803816	0.5379	6.4612e-05
ENO3	NEB	28492	30	0.0591138	8.00175e-06	0.00349444	48	0.0310716	0.019002	0.000965442	8	-0.00207829	1.12463	4.3193e-06
ENO3	P4HB	28835	29	0.0690428	1.53517e-07	0.00476691	13	0.0372389	0.00467933	0.00138674	20	0.0303519	0.0211678	0.000921238
ENOPH1	PRDX6	29764	60	0.0396186	0.0022349	0.00156963	27	0.0845957	6.28337e-11	0.00715642	11	-0.0047718	1.28718	2.27701e-05
ENPP2	HSPB1	34469	80	0.268912	1.71016e-114	0.0723137	62	0.34498	6.91152e-192	0.119011	6	0.010236	0.395489	0.000104776
ENPP6	PTPN1	28702	67	0.315994	2.8073e-133	0.0998524	56	0.030194	0.0221606	0.000911677	1	0.00918085	0.486786	8.42881e-05
ENPP6	RIPK4	28492	57	0.309738	6.09932e-127	0.0959378	77	0.0445054	0.000778229	0.00198073	4	-0.00367033	1.21822	1.34713e-05
ENPP7	IL17RA	33519	92	0.709023	0	0.502713	100	0.783282	0	0.613531	1	-0.0078209	1.47796	6.11664e-05
ENPP7	NOMO1	33519	89	0.700653	0	0.490914	68	0.0859812	1.77398e-12	0.00739277	2	0.0216557	0.0762505	0.000468969
ENSA	SNCA	29275	43	0.056701	1.417e-05	0.003215	58	0.0518698	7.16319e-05	0.00269048	8	0.0384079	0.00328896	0.00147517
ENTPD2	HTR1B	28067	89	0.280966	2.42643e-102	0.078942	44	0.00652155	0.625202	4.25306e-05	20	0.00714281	0.592631	5.10198e-05
ENTPD2	PBXIP1	28832	90	0.258629	9.03392e-89	0.0668888	48	0.041932	0.00144863	0.00175829	7	0.0227108	0.0846406	0.000515779
ENTPD2	PRG2	28960	93	0.323271	5.43074e-141	0.104504	47	0.0896508	8.18973e-12	0.00803727	16	0.0228305	0.0823219	0.000521231
ENTPD2	TGFBR1	28110	92	0.280827	2.12725e-102	0.0788637	60	0.0360363	0.00688667	0.00129861	1	-0.00418474	1.24625	1.7512e-05
ENTPD6	NAAA	33457	91	0.531558	0	0.282554	77	0.490208	0	0.240304	7	0.0110966	0.364119	0.000123135
ENTPD6	PDGFRA	33978	93	0.531292	0	0.282271	60	0.214206	2.33847e-71	0.0458841	21	0.0201464	0.0968005	0.000405877
ENTPD6	PON2	34520	90	0.550798	0	0.303378	96	0.666974	0	0.444854	6	0.0367309	0.00226975	0.00134916
ENTPD6	SIAE	33826	94	0.546056	0	0.298177	73	0.156167	3.39839e-38	0.0243881	3	0.03001	0.0135716	0.000900598
ENTPD6	SUSD4	28902	88	0.558308	0	0.311708	62	0.297301	2.74229e-118	0.0883881	18	-0.0025539	1.15392	6.5224e-06
ENTPD6	TMEM106A	28902	88	0.544613	0	0.296604	34	0.0837994	1.76155e-10	0.00702235	9	0.0105398	0.423045	0.000111087
EP300	ESYT2	29185	45	0.00557796	0.670057	3.11136e-05	37	0.131739	5.15523e-24	0.017355	2	0.00520285	0.69106	2.70697e-05
EP300	FOXO1	28701	45	0.0112874	0.39255	0.000127404	27	0.102949	5.33313e-15	0.0105985	5	0.00268331	0.838939	7.20017e-06
EP300	FUS	28059	14	0.00378124	0.777041	1.42978e-05	47	0.0122242	0.359926	0.000149432	1	0.0123126	0.356464	0.0001516
EP300	GATA3	28483	46	0.0193748	0.143722	0.000375383	67	0.0302894	0.0222531	0.000917448	3	-0.00744511	1.42573	5.54296e-05
EP300	GMFG	29235	47	0.0140326	0.283347	0.000196912	53	0.0395321	0.00249964	0.00156279	4	0.00723411	0.580229	5.23324e-05
EP300	GOPC	28701	46	0.0310493	0.018651	0.000964058	2	0.00504947	0.702104	2.54972e-05	15	0.0111038	0.400292	0.000123295
EP300	HDGF	28955	46	0.0195413	0.137045	0.000381862	46	0.784218	0	0.614998	17	-0.00963302	1.53639	9.2795e-05
EP300	HIF1A	29580	44	0.00828836	0.523877	6.86969e-05	72	0.0417048	0.00133444	0.00173929	3	-0.0025132	1.15325	6.31617e-06
EP300	HNF1A	28478	26	0.0201848	0.127742	0.000407425	60	0.0370402	0.00518042	0.00137198	3	0.0347042	0.00881426	0.00120438
EP300	KRT18	28642	13	-0.00181634	1.10931	3.2991e-06	51	0.0525989	6.81206e-05	0.00276664	20	0.0241678	0.0674032	0.000584085
EP300	MAP2K1	29120	48	0.000860404	0.947658	7.40295e-07	51	0.0830186	2.22181e-10	0.00689209	18	0.0117674	0.369254	0.000138473
EP300	MGMT	28701	45	0.0231409	0.0795901	0.0005355	50	0.390875	7.01328e-209	0.152784	21	0.0190795	0.148365	0.000364026
EP300	MORF4L1	28760	44	0.00225177	0.864427	5.07045e-06	71	0.0319363	0.0154267	0.00101993	16	-0.000767584	1.04641	5.89185e-07
EP300	NADK	28704	43	0.0267996	0.0423222	0.000718221	44	0.210266	2.2676e-58	0.044212	10	0.0155205	0.239717	0.000240887
EP300	NAP1L4	29062	42	0.0268341	0.0407893	0.000720069	29	0.193931	2.32307e-50	0.0376094	2	0.00717993	0.584199	5.15514e-05
EP300	NFATC1	28701	45	0.0174892	0.185224	0.000305871	60	0.134014	2.04317e-24	0.0179597	10	0.00763849	0.562862	5.83465e-05
EP300	NUB1	28701	47	0.0249242	0.0589978	0.000621217	42	0.151191	1.06509e-30	0.0228588	1	0.0263133	0.0462093	0.000692388
EP300	PEBP1	28746	44	0.0251147	0.0568926	0.000630747	52	0.0807959	8.52578e-10	0.00652797	2	0.00554243	0.674375	3.07186e-05
EP300	PGR	29580	13	0.00882175	0.497518	7.78233e-05	47	0.0301144	0.0205418	0.000906877	3	0.0155033	0.233159	0.000240351
EP300	PLG	28649	45	0.0074058	0.575185	5.48459e-05	67	0.379951	3.58338e-196	0.144363	11	0.00203865	0.877395	4.15608e-06
EP300	PTPN1	28545	48	0.00974605	0.46158	9.49856e-05	56	0.0143872	0.277086	0.000206993	3	0.016854	0.202925	0.000284056
EP300	RCC1	29107	46	-0.0145751	1.73379	0.000212434	42	0.029415	0.0248172	0.000865243	7	0.0261042	0.0464207	0.000681432
EP300	RPL14	28528	47	0.0207111	0.117778	0.000428951	54	0.0526677	6.89274e-05	0.00277389	6	0.0093842	0.478534	8.80633e-05
EP300	RWDD1	28972	47	0.01505	0.252044	0.000226503	26	0.0865691	4.09871e-11	0.0074942	8	0.0177472	0.17679	0.000314965
EP300	SCRIB	28528	47	0.010935	0.408931	0.000119573	60	0.0486839	0.000234575	0.00237012	2	0.00602675	0.649028	3.63217e-05
EP300	SDC1	28704	44	0.00385089	0.770522	1.48293e-05	49	0.139512	2.41961e-26	0.0194635	6	-0.00609252	1.35555	3.71188e-05
EP300	SIRT1	29580	17	-0.00593404	1.35185	3.52128e-05	48	0.0185826	0.152973	0.000345312	4	0.000501147	0.969259	2.51149e-07
EP300	SIRT2	28642	18	0.0141595	0.283964	0.00020049	44	0.0849666	1.1883e-10	0.00721932	11	0.00478188	0.717477	2.28663e-05
EP300	SMAD3	29107	20	0.00911973	0.486642	8.31694e-05	68	0.210569	2.44604e-59	0.0443391	7	-0.00930694	1.52226	8.66192e-05
EP300	SRC	28798	45	0.0238446	0.070391	0.000568566	53	0.0271901	0.0390809	0.000739299	5	-0.00338592	1.20274	1.14645e-05
EP300	STIP1	28690	45	0.00534512	0.685621	2.85703e-05	35	0.0326867	0.0132817	0.00106842	6	0.0302268	0.0220392	0.000913659
EP300	TFRC	28791	43	0.0132929	0.313209	0.000176702	22	0.394901	3.28756e-214	0.155947	2	0.0345891	0.00866775	0.00119641
EP300	THRAP3	28587	43	0.0127904	0.333582	0.000163595	62	0.015459	0.242533	0.000238979	7	0.00695942	0.598819	4.84336e-05
EP300	TRIM21	28701	45	0.0135756	0.303787	0.000184296	49	0.0580099	1.09385e-05	0.00336515	1	0.00270632	0.837577	7.32419e-06
EP300	USO1	28642	44	0.00800249	0.544824	6.40398e-05	52	0.0138425	0.294882	0.000191615	13	-0.0100643	1.55367	0.000101289
EP300	YY1	29580	47	0.00731896	0.57355	5.35672e-05	72	0.0291595	0.0249086	0.000850274	2	0.00783158	0.547006	6.13336e-05
EPB41L5	ESR1	28478	65	0.0326596	0.0137097	0.00106665	72	0.0233148	0.0785246	0.000543581	15	0.00765109	0.563755	5.85392e-05
EPB41L5	NAGK	28707	68	0.0424754	0.001286	0.00180416	12	0.184523	3.83308e-45	0.0340486	10	0.0301805	0.0222087	0.000910861
EPB41L5	PRDX1	28082	66	-0.00996544	1.54473	9.931e-05	38	0.0622614	3.0214e-06	0.00387648	2	0.00641641	0.630699	4.11703e-05
EPB41L5	PRKRA	28202	65	0.0181037	0.17402	0.000327745	49	0.0235068	0.0775282	0.00055257	25	0.00560001	0.674142	3.13601e-05
EPB41L5	RBM25	28387	64	0.0168224	0.205046	0.000282992	47	-0.00355945	1.2114	1.26697e-05	5	0.0120388	0.364456	0.000144933
EPB41L5	RPS10	28392	61	0.0313034	0.0183316	0.000979905	45	0.0112519	0.396605	0.000126606	9	-0.000447678	1.0269	2.00416e-07
EPCAM	RET	34295	51	0.0523209	1.45529e-05	0.00273748	61	0.345199	3.31393e-191	0.119163	4	0.00333777	0.782255	1.11407e-05
EPHA1	HRAS	29130	55	0.21125	9.05673e-60	0.0446267	40	0.0445851	0.000663907	0.00198783	1	0.0020018	0.878587	4.00721e-06
EPHA1	INPPL1	34403	66	0.25072	4.14815e-99	0.0628605	60	0.0220775	0.0670818	0.000487416	3	0.00602423	0.617358	3.62913e-05
EPHA1	RASA1	33750	48	0.228026	2.43027e-80	0.051996	50	0.015091	0.215089	0.000227738	2	0.022993	0.0588967	0.000528676
EPHA2	ERBB2	33432	43	0.12564	6.19885e-25	0.0157855	77	0.191711	2.27125e-56	0.0367531	6	-0.00432748	1.2765	1.8727e-05
EPHA2	EZR	33559	46	0.11145	5.34002e-20	0.0124212	51	0.0913664	6.42624e-14	0.00834781	4	-0.000271247	1.01772	7.3575e-08
EPHA2	HGF	33606	50	0.111974	3.35152e-20	0.0125382	48	0.0808622	3.16108e-11	0.0065387	9	-0.00821299	1.49918	6.74532e-05
EPHA2	HRAS	28248	41	0.124987	4.14329e-21	0.0156218	36	0.042257	0.00148938	0.00178565	5	0.00861723	0.517284	7.42566e-05
EPHA2	INPPL1	33863	47	0.106783	1.24019e-18	0.0114027	61	0.020781	0.0872699	0.000431848	9	0.000791713	0.948063	6.2681e-07
EPHA2	ITGAV	33656	47	0.122468	6.52064e-24	0.0149984	27	0.132432	1.01944e-27	0.0175383	11	0.00692242	0.570147	4.792e-05
EPHA2	ITGB5	33432	47	0.0950354	6.86049e-15	0.00903172	61	0.0838725	6.4697e-12	0.00703459	23	-0.00650523	1.40515	4.2318e-05
EPHA2	LAMP3	33546	51	0.095663	4.08927e-15	0.0091514	41	0.206976	8.02475e-66	0.042839	14	0.023323	0.0561005	0.000543962
EPHA2	MAP2K6	33256	48	0.0972209	1.92533e-15	0.00945191	5	0.0202029	0.0994602	0.000408156	3	-0.0136839	1.7355	0.00018725
EPHA2	NOMO1	33253	44	0.100956	1.55385e-16	0.0101922	67	0.0854988	2.87521e-12	0.00731004	2	-0.00557942	1.35082	3.113e-05
EPHA2	PDGFRA	33235	42	0.111434	8.10374e-20	0.0124175	61	0.200373	3.62116e-61	0.0401494	6	0.0118678	0.333331	0.000140845
EPHA2	PEBP1	33253	44	0.118804	2.45787e-22	0.0141145	52	0.0872092	1.04891e-12	0.00760544	1	-0.000926611	1.06022	8.58609e-07
EPHA2	RHOC	32957	42	0.114407	1.19665e-20	0.0130891	35	0.0635588	2.41387e-07	0.00403972	8	-0.00276565	1.17762	7.64883e-06
EPHA2	SDC1	33235	42	0.114993	5.21533e-21	0.0132235	53	0.102518	5.35174e-17	0.0105099	6	0.0042416	0.72953	1.79912e-05
EPHA2	VPS4B	28649	38	0.118728	1.9415e-19	0.0140965	64	0.0749215	1.36627e-08	0.00561323	2	0.008676	0.511466	7.5273e-05
EPHA4	LYN	28838	48	0.152816	1.79232e-31	0.0233526	36	0.0335611	0.0108089	0.00112634	1	0.0170646	0.195075	0.0002912
EPHA4	RASA1	28258	60	0.162875	6.77134e-35	0.0265282	38	-0.00649962	1.3748	4.22451e-05	2	0.00998806	0.452841	9.97614e-05
EPHA4	SLA2	29375	66	0.153887	1.83321e-32	0.0236812	41	0.0704027	6.59694e-08	0.00495653	1	0.0170576	0.191127	0.00029096
EPHA4	SRC	28996	60	0.156563	3.82395e-33	0.024512	53	0.0306503	0.0195903	0.000939443	3	-0.00923975	1.51824	8.5373e-05
EPHB4	EPO	34759	35	0.110611	2.27322e-20	0.0122348	30	0.0519264	1.48174e-05	0.00269635	1	0.00161153	0.893139	2.59703e-06
EPHB4	RET	34656	39	0.130114	1.49001e-27	0.0169296	59	0.355578	1.11217e-205	0.126436	7	-0.00534673	1.34372	2.85875e-05
EPHB4	RHOC	34380	35	0.119359	3.04622e-23	0.0142466	37	0.074857	5.13722e-10	0.00560356	4	-0.00860255	1.52429	7.40039e-05
EPHB4	SCGB2A2	28910	39	0.128792	8.18414e-23	0.0165875	61	0.0430175	0.00106853	0.0018505	11	-0.0186776	1.84441	0.000348854
EPHB6	SMAD2	29246	29	0.236525	3.53932e-75	0.0559443	62	0.0541665	3.40194e-05	0.00293401	6	-0.00590048	1.34813	3.48157e-05
EPHX2	MTDH	28217	23	0.103702	5.74364e-15	0.0107542	68	0.0373574	0.00500604	0.00139558	5	0.0575833	1.50275e-05	0.00331584
EPHX2	SPARC	33886	30	0.109487	1.5841e-19	0.0119875	56	0.0937857	1.02348e-14	0.00879575	9	0.023458	0.0534797	0.000550275
EPN1	FLT4	29240	66	0.0474824	0.000280848	0.00225457	66	0.224364	1.25595e-67	0.0503392	4	-0.00502951	1.29942	2.5296e-05
EPN1	OCLN	29667	62	0.0517659	6.631e-05	0.00267971	42	0.14523	2.48496e-29	0.0210918	10	0.0116402	0.370019	0.000135494
EPN1	RET	29049	66	0.0411736	0.00169654	0.00169527	78	0.348522	1.50634e-165	0.121468	1	-0.000191589	1.01165	3.67064e-08
EPN1	SMAD5	29049	65	0.0510896	9.79601e-05	0.00261014	42	0.0242266	0.0648421	0.000586927	4	0.0186488	0.155267	0.000347778
EPN1	TFAP2A	28757	65	0.0491724	0.000191134	0.00241793	74	0.0341104	0.00968252	0.00116352	46	-0.0121463	1.64293	0.000147534
EPN1	TFRC	29147	67	0.0328859	0.0120421	0.00108148	23	0.382048	6.26499e-202	0.145961	8	-0.00523308	1.31044	2.73852e-05
EPN1	ZBTB16	28458	64	0.00817413	0.537551	6.68164e-05	36	0.265215	3.15544e-92	0.0703391	36	-0.00124057	1.07455	1.539e-06
EPPK1	GABARAPL1	29035	86	0.448321	3.33609e-285	0.200992	69	0.0282431	0.0313821	0.000797672	8	0.00353255	0.787825	1.24789e-05
EPPK1	STK4	28830	91	0.477991	0	0.228475	50	0.0681719	2.20126e-07	0.00464741	39	0.053386	4.99556e-05	0.00285006
EPPK1	TNFRSF1A	28892	90	0.455121	1.77782e-293	0.207135	61	0.0713809	5.5837e-08	0.00509524	8	0.0119184	0.365045	0.000142049
EPPK1	TRDMT1	29035	89	0.466158	0	0.217303	20	0.125434	8.4397e-22	0.0157338	28	0.0112186	0.392696	0.000125856
EPPK1	TSC22D1	29341	88	0.468486	0	0.219479	49	0.0420231	0.0012827	0.00176594	24	0.0174549	0.181252	0.000304673
EPPK1	YWHAQ	28824	88	0.462607	1.14734e-303	0.214006	66	0.0386641	0.00332608	0.00149491	36	0.0188398	0.152674	0.000354937
EPS8L2	GOT1	29845	33	0.215043	2.14842e-63	0.0462433	38	0.0349216	0.00696997	0.00121952	14	0.0265181	0.0404911	0.000703212
EPS8L2	NEFL	33869	89	0.213153	1.9477e-70	0.0454341	53	0.0384188	0.00156483	0.00147601	1	0.00693895	0.568023	4.81491e-05
EPS8L2	WASF3	33986	89	0.220074	2.45595e-75	0.0484327	27	0.110506	6.42983e-20	0.0122115	2	-0.0107423	1.62411	0.000115398
ERBB2	FGFR4	29053	76	0.19928	4.09256e-53	0.0397125	83	0.694979	0	0.482996	3	0.0157488	0.230046	0.000248023
ERBB2	FGR	33799	57	0.203144	6.96089e-64	0.0412675	53	0.0886904	2.78173e-13	0.00786598	4	0.00865195	0.476969	7.48563e-05
ERBB2	FLT3	33882	78	0.198728	2.60807e-61	0.0394928	46	0.0812138	2.1558e-11	0.00659569	6	0.0138949	0.252781	0.000193067
ERBB2	GAPDH	28400	66	0.207113	4.4681e-56	0.0428958	75	0.0492936	0.00020201	0.00242986	6	0.00862196	0.515906	7.43382e-05
ERBB2	GHR	29053	75	0.211013	1.77343e-59	0.0445266	89	0.447746	1.5492e-284	0.200477	3	0.0489772	0.000187983	0.00239876
ERBB2	HGF	34915	78	0.217097	2.86423e-75	0.0471313	45	0.0690095	7.80635e-09	0.00476232	4	0.00352122	0.768608	1.2399e-05
ERBB2	HPSE	29375	65	0.205568	4.35608e-57	0.0422581	52	0.0975394	6.75572e-14	0.00951393	11	0.0179124	0.169822	0.000320853
ERBB2	IGF1R	34538	75	0.207896	2.60585e-68	0.0432206	42	0.124423	3.0882e-25	0.015481	1	0.00119438	0.920944	1.42654e-06
ERBB2	IL4R	34487	71	0.220432	1.14891e-76	0.0485904	69	0.245456	3.5774e-95	0.0602488	2	0.0228552	0.057698	0.00052236
ERBB2	ITGA5	34744	83	0.19141	2.50416e-58	0.0366379	50	0.0288971	0.0160059	0.000835045	1	-0.0069379	1.43688	4.81344e-05
ERBB2	ITPR1	29011	63	0.200931	6.4884e-54	0.0403733	53	0.0751418	1.00143e-08	0.00564629	3	0.0154593	0.239051	0.000238989
ERBB2	LYPD3	34950	67	0.20211	2.43682e-65	0.0408484	84	0.316594	1.62684e-162	0.100232	3	-0.000863467	1.05754	7.45575e-07
ERBB2	MDH1	29592	64	0.221385	1.29498e-66	0.0490111	57	0.0524888	5.34925e-05	0.00275507	5	0.00402077	0.757133	1.61666e-05
ERBB2	PDGFRB	34909	88	0.202041	3.25448e-65	0.0408207	87	0.856325	0	0.733293	4	0.0417975	0.000477302	0.00174703
ERBB2	PLA2G2A	34426	87	0.20131	7.00844e-64	0.0405256	84	0.462019	0	0.213461	27	0.0112832	0.349227	0.00012731
ERBB2	PPM1F	29765	66	0.208837	1.17119e-59	0.0436131	3	0.0491849	0.000146817	0.00241915	18	0.00239686	0.853313	5.74493e-06
ERBB2	PTPN6	34765	86	0.198788	6.67892e-63	0.0395165	55	0.0158752	0.185637	0.000252023	1	-0.0108637	1.63492	0.000118021
ERBB2	PTPRB	29765	70	0.194057	1.32199e-51	0.0376583	67	0.347407	1.84113e-168	0.120692	7	-0.0199046	1.87536	0.000396192
ERBB2	PTPRC	29778	66	0.223804	1.7269e-68	0.0500884	37	0.148468	1.06403e-30	0.0220427	5	0.0159412	0.218704	0.000254123
ERBB2	S100A11	34248	73	0.191007	2.77503e-57	0.0364835	26	0.0985119	3.05565e-16	0.0097046	3	-0.00200747	1.13193	4.02992e-06
ERBB2	S100A16	33746	55	0.208108	6.32879e-67	0.0433088	37	0.0695372	1.07466e-08	0.00483542	7	0.0232102	0.0565625	0.000538714
ERBB2	SFRP4	29053	76	0.166386	2.44593e-37	0.0276844	51	0.158524	5.23013e-34	0.0251298	2	0.014024	0.285169	0.000196673
ERBB2	SH2B3	33882	83	0.195881	1.38728e-59	0.0383693	26	0.0661337	5.06954e-08	0.00437367	7	-0.00706251	1.43894	4.9879e-05
ERBB2	SHD	28712	62	0.200684	3.02667e-53	0.0402739	84	0.0601654	5.06128e-06	0.00361987	1	0.00226562	0.863719	5.13304e-06
ERBB2	SLA2	29710	66	0.213815	2.11427e-62	0.0457167	46	0.0725614	2.149e-08	0.00526516	4	0.0116228	0.37037	0.00013509
ERBB2	STIP1	34684	79	0.215713	7.94663e-74	0.0465323	60	0.0116914	0.330283	0.000136688	21	-0.00250794	1.16542	6.28977e-06
ERBB2	STK24	33799	58	0.212552	6.69e-70	0.0451785	59	0.0255604	0.0356101	0.000653332	4	-6.19798e-05	1.00406	3.8415e-09
ERBB2	TEK	35241	92	0.216993	7.0203e-76	0.0470861	89	0.411626	2.06295e-286	0.169436	9	0.00185484	0.876277	3.44042e-06
ERBB2	TFRC	34717	61	0.20828	6.55054e-69	0.0433808	23	0.384138	5.77489e-243	0.147562	29	0.0173314	0.148744	0.000300378
ERBB2	TGFBR1	28852	70	0.232393	1.30351e-71	0.0540066	66	0.0349388	0.00794951	0.00122072	14	-0.01108	1.59992	0.000122766
ERBB2	TNFAIP2	29619	71	0.227006	4.31121e-70	0.0515316	64	0.0847061	6.60203e-11	0.00717512	1	0.00247829	0.848767	6.14191e-06
ERBB2	VEGFA	34805	80	0.201014	2.23167e-64	0.0404065	77	0.51552	0	0.265761	2	0.0206295	0.0852418	0.000425578
ERBB3	EZR	34650	44	0.229113	3.18197e-83	0.0524925	45	0.0975916	3.88335e-16	0.00952412	26	0.00930654	0.438567	8.66117e-05
ERBB3	HGS	33527	53	0.197227	8.77466e-60	0.0388986	62	0.032648	0.00750492	0.00106589	3	0.000656093	0.957163	4.30458e-07
ERBB3	HRAS	28911	46	0.224167	9.08958e-67	0.050251	39	0.0325205	0.0133999	0.00105758	28	0.0197978	0.132263	0.000391954
ERBB3	IL6ST	34337	55	0.217375	3.0722e-74	0.0472519	55	0.102396	1.79828e-17	0.010485	10	-0.0109999	1.63791	0.000120998
ERBB3	ILKAP	33493	37	0.203298	2.02956e-63	0.0413302	66	0.0448539	0.000240601	0.00201187	5	-0.00176041	1.11454	3.09905e-06
ERBB3	NCK2	35035	58	0.207366	6.36647e-69	0.0430008	44	0.0455717	0.000135628	0.00207678	5	0.0151521	0.204729	0.000229585
ERBB3	PFDN4	28380	43	0.198836	1.05682e-51	0.0395356	72	0.0338756	0.0107005	0.00114755	1	0.0100211	0.45035	0.000100422
ERBB3	PPM1F	29485	44	0.214678	1.9324e-62	0.0460865	2	0.0335351	0.0100123	0.0011246	4	0.00744556	0.567562	5.54364e-05
ERBB3	PRDX5	34768	46	0.148278	1.78107e-35	0.0219865	76	0.0860787	6.49356e-13	0.00740954	4	-0.00214473	1.14191	4.59988e-06
ERBB3	PTPRH	29343	58	0.191733	1.05803e-49	0.0367615	64	0.499067	0	0.249068	4	-0.00185274	1.11284	3.43266e-06
ERBB3	SAP18	28962	43	0.212122	6.42168e-60	0.0449958	73	0.0215379	0.101217	0.000463881	14	0.0100624	0.443883	0.000101251
ERBB3	SHC1	28380	50	0.247614	4.70042e-80	0.0613126	1	0.010108	0.446431	0.000102171	4	0.00871028	0.511764	7.58689e-05
ERBB3	SRC	34486	52	0.231892	7.22719e-85	0.0537738	57	0.0357476	0.00298591	0.00127789	17	0.00563253	0.640006	3.17254e-05
ERBB3	TXN	28996	43	0.198387	1.50178e-52	0.0393573	41	0.0564892	1.67567e-05	0.00319103	1	0.000530869	0.96776	2.81822e-07
ERBB4	GAPDH	28400	59	0.204579	9.96818e-55	0.0418526	74	0.0426524	0.00130313	0.00181923	1	-0.000252472	1.01518	6.37421e-08
ERBB4	GRAP2	34524	69	0.19374	2.26289e-59	0.0375353	51	0.0264902	0.0277311	0.000701733	10	0.0148532	0.217202	0.000220618
ERBB4	HBEGF	34870	61	0.220886	8.03715e-78	0.0487908	41	0.0531356	9.00771e-06	0.00282339	11	0.00511292	0.669446	2.61419e-05
ERBB4	ILKAP	33750	59	0.208053	6.71101e-67	0.0432859	62	0.0402822	0.000932128	0.00162265	7	-0.00573488	1.36242	3.28888e-05
ERBB4	RNF41	33882	64	0.244752	5.38946e-93	0.0599037	62	0.0369628	0.00234132	0.00136625	29	0.0257116	0.0343066	0.000661088
ERBB4	SH2B3	33882	58	0.219264	1.47635e-74	0.0480766	27	0.0598882	8.08495e-07	0.0035866	19	-0.00448058	1.28769	2.00756e-05
ERCC1	POLR2A	28483	62	0.045844	0.000538194	0.00210167	63	0.0329286	0.0129438	0.00108429	1	-0.00241612	1.14466	5.83764e-06
EREG	LGALS1	34214	54	0.059226	9.46889e-07	0.00350772	80	0.202224	4.57181e-64	0.0408945	8	0.00781955	0.517828	6.11454e-05
ERI1	TRIM25	29663	17	0.0611802	2.41126e-06	0.00374302	64	0.0854668	4.3019e-11	0.00730458	6	0.00901756	0.487434	8.13165e-05
ERI1	WWP2	28941	15	0.0498333	0.000148957	0.00248336	45	0.106644	4.12701e-16	0.0113728	7	0.0150427	0.252521	0.000226282
ERMAP	GPC1	28993	42	0.114143	2.83135e-18	0.0130286	70	0.300393	3.2931e-121	0.0902359	6	-0.0043839	1.26142	1.92186e-05
ERMAP	PCNA	28483	46	0.103889	3.83342e-15	0.0107929	66	0.037146	0.00504993	0.00137983	2	0.0140332	0.289631	0.000196931
ERMAP	SDC1	28704	40	0.103833	3.11242e-15	0.0107814	47	0.105242	1.30725e-15	0.0110759	1	-0.00113465	1.06849	1.28744e-06
ERMAP	VASP	29339	46	0.120763	1.66342e-20	0.0145836	56	0.0269283	0.0391561	0.000725133	13	0.00830275	0.524883	6.89357e-05
ERN1	SRPK2	29431	51	0.090567	3.3748e-12	0.00820239	58	0.0239101	0.0666148	0.000571694	1	-0.00585464	1.34662	3.42768e-05
ERN1	TNFRSF1A	29501	68	0.0914805	1.92198e-12	0.00836869	68	0.0742333	1.13882e-08	0.00551059	7	0.0118445	0.363017	0.000140292
ERN1	TRAF2	29431	48	0.104629	8.44681e-16	0.0109472	46	0.042533	0.00109879	0.00180906	6	-0.00890407	1.50539	7.92825e-05
ERN1	ZNRF4	30325	53	0.0935056	2.95281e-13	0.0087433	64	0.043683	0.000666814	0.0019082	7	-0.00630343	1.37643	3.97332e-05
ERP29	MICALL2	28769	8	0.0161832	0.219716	0.000261895	58	0.0834391	2.32141e-10	0.00696209	4	0.00433832	0.742167	1.8821e-05
ERP44	FN1	29482	36	0.0415426	0.00141996	0.00172578	73	0.278034	3.99286e-105	0.0773028	10	0.00294807	0.820951	8.69113e-06
ERP44	ITPR1	28762	42	0.0367044	0.00536816	0.00134722	53	0.0931706	1.44042e-12	0.00868076	9	0.0148035	0.261633	0.000219142
ERP44	NPTXR	34272	38	0.0585507	1.23076e-06	0.00342818	62	0.420148	2.4005e-291	0.176524	25	0.0207163	0.0863542	0.000429165
ERP44	SUMF1	28594	32	0.0270058	0.041148	0.000729313	43	0.0885871	1.94004e-11	0.00784768	4	0.00834245	0.528231	6.95965e-05
ERP44	TGFB1	34600	45	0.0392581	0.00108919	0.0015412	28	0.187035	1.64533e-55	0.034982	14	0.0358799	0.00283445	0.00128737
ERP44	YAP1	29444	45	0.0448955	0.000568977	0.00201561	35	0.041258	0.00154266	0.00170222	1	-0.00584971	1.34641	3.42191e-05
ESM1	ITGB2	34209	64	0.165095	5.3086e-43	0.0272564	67	0.0991172	2.09084e-16	0.00982421	5	0.0150994	0.211768	0.000227992
ESPL1	LRRC25	28462	43	0.0168848	0.202772	0.000285098	32	0.237647	6.59888e-74	0.0564759	1	-0.0102413	1.56019	0.000104884
ESR1	EZR	28972	76	0.0501685	0.000133276	0.00251688	48	0.0908983	4.15268e-12	0.0082625	1	0.000562547	0.965852	3.16459e-07
ESR1	FKBP4	28545	71	0.0395284	0.00281549	0.00156249	61	0.0698377	1.2772e-07	0.00487731	12	0.00250607	0.849848	6.2804e-06
ESR1	FKBP5	28545	74	0.0346119	0.00891187	0.00119799	17	0.134398	2.00521e-24	0.0180628	5	0.00438371	0.740529	1.92169e-05
ESR1	FOXO3	28110	69	0.0371861	0.00529427	0.00138281	10	0.0118448	0.374565	0.000140298	2	0.0115222	0.387712	0.000132762
ESR1	FUS	28059	74	0.0413992	0.00192405	0.00171389	47	0.0154155	0.248281	0.000237638	4	0.0227125	0.0889134	0.000515858
ESR1	FUT8	28545	71	0.0146541	0.268271	0.000214744	81	0.576782	0	0.332678	4	-0.00476215	1.28096	2.26781e-05
ESR1	GADD45B	28760	72	0.0467568	0.000389209	0.0021862	71	0.0532204	5.38351e-05	0.00283241	11	-0.0113	1.60847	0.000127689
ESR1	GATA3	28483	74	0.0389017	0.00331991	0.00151334	67	0.0449274	0.000694552	0.00201847	8	0.0104988	0.428235	0.000110226
ESR1	GIPC2	29185	73	0.0442799	0.000714565	0.00196071	50	0.213538	3.57683e-61	0.0455984	3	0.0107811	0.410209	0.000116232
ESR1	GLYR1	29107	74	0.0284064	0.0302156	0.000806924	65	0.0665945	3.66826e-07	0.00443483	3	0.0129157	0.324508	0.000166814
ESR1	HAGH	28902	75	0.0296883	0.0240018	0.000881394	36	0.117419	3.36648e-19	0.0137873	14	0.00564514	0.667858	3.18676e-05
ESR1	HEXIM1	28701	74	0.03109	0.0184966	0.00096659	30	0.0719157	4.91359e-08	0.00517187	15	0.0199547	0.130624	0.000398191
ESR1	HIP1	28587	77	0.0524152	7.33913e-05	0.00274735	38	0.05343	5.30214e-05	0.00285477	14	0.014257	0.281122	0.000203262
ESR1	HIP1R	29126	72	0.0388635	0.00301098	0.00151037	27	0.0861604	4.4956e-11	0.00742362	9	-0.00206733	1.12534	4.27384e-06
ESR1	HYOU1	29034	78	0.0262457	0.0455265	0.000688834	58	0.151188	4.95084e-31	0.0228579	5	0.00734829	0.575612	5.39974e-05
ESR1	IL25	28389	71	0.0515705	0.000101342	0.00265952	79	-0.0127064	1.66154	0.000161453	3	-0.00748878	1.42734	5.60818e-05
ESR1	JUN	28270	76	0.0487332	0.000246597	0.00237493	63	-0.018037	1.82492	0.000325334	16	-0.0153985	1.753	0.000237113
ESR1	LARP1	29107	74	0.028881	0.0275614	0.00083411	53	0.0322362	0.0139097	0.00103917	13	0.00978005	0.455648	9.56495e-05
ESR1	LGALS3	28724	78	0.059198	7.1381e-06	0.0035044	65	0.472625	0	0.223375	3	0.0206434	0.117729	0.000426151
ESR1	LMNB1	29068	78	0.0428234	0.00109163	0.00183384	56	0.0404605	0.00203257	0.00163705	4	0.00904178	0.490673	8.17537e-05
ESR1	LRRC59	29235	73	0.0305513	0.0194821	0.000933385	70	0.0162551	0.21395	0.000264229	1	-0.000685471	1.04179	4.6987e-07
ESR1	LUZP2	29107	72	0.0378712	0.00385467	0.00143423	51	0.223344	1.02891e-66	0.0498824	7	0.0141255	0.28124	0.000199531
ESR1	MAPKAPK2	28760	73	0.0294225	0.0256509	0.000865683	30	0.149334	4.83974e-30	0.0223008	1	0.0026471	0.840919	7.00714e-06
ESR1	MIF	28690	74	0.0364418	0.00576658	0.001328	41	0.10597	8.40706e-16	0.0112297	2	-0.00555243	1.32588	3.08295e-05
ESR1	MYO6	29193	71	0.0567858	1.41579e-05	0.00322463	47	0.0252417	0.0537886	0.000637145	3	-0.0132868	1.68991	0.000176539
ESR1	NBN	28270	79	0.041421	0.00183807	0.0017157	41	0.0509679	0.000126036	0.00259773	10	0.0167203	0.208733	0.000279567
ESR1	NFKB1	28587	75	0.0427697	0.00121801	0.00182925	46	0.0739898	2.13254e-08	0.0054745	10	0.0177216	0.180325	0.000314054
ESR1	NME1	29580	77	0.050042	0.000117826	0.0025042	74	0.0352493	0.00669825	0.00124251	7	-0.000555024	1.03404	3.08051e-07
ESR1	NOP56	28587	75	0.0683916	2.26601e-07	0.00467741	76	0.0211839	0.109252	0.000448758	8	0.0116606	0.378043	0.00013597
ESR1	NPM1	7873	22	0.0120093	0.634008	0.000144224	66	0.0835349	0.000908907	0.00697809	6	-0.00685634	1.21423	4.70093e-05
ESR1	NT5E	28852	70	0.0457803	0.00050411	0.00209583	49	0.522346	0	0.272845	2	-0.00871935	1.49215	7.60271e-05
ESR1	PALM3	28587	75	0.0571247	1.54742e-05	0.00326323	78	0.0280956	0.0336461	0.000789364	16	0.00401384	0.761566	1.61109e-05
ESR1	PDLIM7	28876	73	0.0443011	0.000758489	0.00196259	41	0.0297293	0.0238684	0.000883831	10	0.0108995	0.407594	0.000118799
ESR1	PDZK1	29580	75	0.050994	8.71071e-05	0.00260039	13	0.0862352	3.05684e-11	0.00743651	2	-0.00963063	1.54107	9.2749e-05
ESR1	PPIE	28760	72	0.00703847	0.593548	4.95401e-05	49	0.0402237	0.00227918	0.00161795	3	0.00249446	0.84998	6.22233e-06
ESR1	PRDX2	28849	71	0.0245428	0.0623223	0.000602347	44	0.1455	1.14597e-28	0.0211703	11	0.00751743	0.568093	5.65117e-05
ESR1	PRDX5	29043	77	0.0487004	0.000204922	0.00237173	79	0.114024	2.87291e-18	0.0130015	34	-6.81753e-05	1.00414	4.64787e-09
ESR1	PRKAR2A	29132	72	0.0345583	0.0083398	0.00119427	47	0.0428575	0.00106776	0.00183676	15	-0.0151179	1.75139	0.000228552
ESR1	PTEN	28115	71	0.0262292	0.0492131	0.000687971	52	0.0289562	0.0299081	0.000838464	12	0.00530296	0.69095	2.81214e-05
ESR1	PXN	28115	74	0.0615922	3.80134e-06	0.0037936	73	0.438012	2.42535e-262	0.191854	4	0.0187479	0.159826	0.000351485
ESR1	RBM19	28587	76	0.0323753	0.0143639	0.00104816	55	0.0524531	7.25133e-05	0.00275132	14	0.0393967	0.00288886	0.0015521
ESR1	REEP4	29193	71	0.0499778	0.000133338	0.00249778	43	0.117052	2.89889e-19	0.0137011	2	0.00617834	0.636948	3.81719e-05
ESR1	REPS1	29580	75	0.0379724	0.00348794	0.0014419	52	0.053296	4.1076e-05	0.00284047	4	-0.0272144	1.96366	0.000740622
ESR1	RRAS	28478	74	0.0359624	0.00664377	0.00129329	72	0.0311401	0.0187708	0.000969708	5	0.0157704	0.234074	0.000248705
ESR1	SMARCA2	28115	74	0.0498241	0.000185762	0.00248244	65	0.039408	0.00312096	0.00155299	1	0.0104823	0.431937	0.000109879
ESR1	SPAG1	29193	71	0.036859	0.00485302	0.00135858	87	0.53506	0	0.286289	4	0.00858935	0.511724	7.37769e-05
ESR1	SRC	28798	73	0.0657133	6.00154e-07	0.00431824	54	0.0413695	0.00168884	0.00171143	9	0.0102049	0.438762	0.000104141
ESR1	SSBP1	29580	75	0.0342447	0.00843443	0.0011727	72	0.0282604	0.0297322	0.000798651	1	0.00493578	0.704272	2.4362e-05
ESR1	STAU1	28483	72	0.0293406	0.0268026	0.000860872	43	0.033996	0.0102904	0.00115573	5	0.0171072	0.196731	0.000292656
ESR1	STX16	28110	74	0.0651511	1.0128e-06	0.00424466	43	0.0599998	6.73668e-06	0.00359998	1	-0.0183185	1.83035	0.000335566
ESR1	STX6	28110	69	0.04302	0.00125351	0.00185072	51	0.0331066	0.0130479	0.00109605	18	0.020284	0.128332	0.00041144
ESR1	TARBP2	28115	75	0.041099	0.00205273	0.00168913	1	0.00170968	0.898011	2.923e-06	5	0.0248315	0.0626163	0.000616605
ESR1	THAP12	28432	73	0.0445607	0.000776454	0.00198565	68	0.0252591	0.0568367	0.000638024	5	9.39529e-05	0.994349	8.82714e-09
ESR1	TMED10	28587	76	0.0574514	1.38272e-05	0.00330066	69	0.0150198	0.256176	0.000225594	3	0.00141014	0.915107	1.98849e-06
ESR1	TOP1	29120	77	0.0586489	7.51007e-06	0.0034397	60	0.0128261	0.327749	0.00016451	2	-0.00162282	1.09854	2.63353e-06
ESR1	TOP2B	29580	75	0.0502532	0.000110236	0.00252539	51	0.0439401	0.000723282	0.00193074	2	0.0079602	0.540443	6.33648e-05
ESR1	TP53	28110	75	0.0601299	6.43339e-06	0.00361561	34	0.0541259	4.8981e-05	0.00292962	3	0.0263073	0.0485611	0.000692075
ESR1	TRAF3	29580	77	0.034727	0.00755618	0.00120596	60	0.0216852	0.0953612	0.000470247	9	0.0268402	0.0389832	0.000720396
ESR1	TUBB3	28558	75	0.0464665	0.000443655	0.00215913	36	-0.00369402	1.21983	1.36458e-05	7	-0.00772993	1.44081	5.97518e-05
ESR1	UGDH	28587	75	0.0539151	4.52998e-05	0.00290684	3	0.0240699	0.0687879	0.00057936	1	0.0240501	0.0690166	0.000578406
ESR1	UXS1	28110	74	0.0407188	0.00226053	0.00165802	43	0.0955242	7.11393e-13	0.00912487	2	-0.00600255	1.34727	3.60306e-05
ESR1	YES1	28642	69	0.036486	0.00575005	0.00133123	36	0.0626981	2.04571e-06	0.00393106	6	0.0129835	0.325869	0.000168572
ESR1	YWHAQ	28660	75	0.00770957	0.559508	5.94375e-05	67	0.0321388	0.0149608	0.0010329	3	-0.00543404	1.31917	2.95288e-05
ESYT2	FN1	30134	49	0.128463	1.35459e-23	0.0165027	62	0.284169	2.61216e-112	0.0807519	3	0.00841947	0.513462	7.08875e-05
ESYT2	FURIN	29699	27	0.102933	1.83518e-15	0.0105953	34	0.137997	1.21436e-26	0.0190431	23	-0.017971	1.83387	0.000322957
ESYT2	LRRC59	30080	31	0.116363	1.37419e-19	0.0135403	64	0.0499724	0.000105484	0.00249724	12	0.0155334	0.228344	0.000241286
ESYT2	LYN	29501	36	0.109008	4.60558e-17	0.0118828	37	0.0252248	0.0526903	0.00063629	1	0.0264027	0.0425649	0.000697103
ESYT2	PTPN1	29389	21	0.142443	5.12054e-28	0.02029	52	0.00893999	0.493204	7.99235e-05	1	-0.00227207	1.13825	5.16232e-06
ESYT2	STX4	29501	38	0.120138	2.05323e-20	0.014433	6	0.022505	0.0838998	0.000506475	11	0.0176432	0.175411	0.000311284
ESYT2	STX6	28907	35	0.118142	2.01703e-19	0.0139576	52	0.0392123	0.00286439	0.00153761	1	-0.00363783	1.21786	1.32338e-05
ESYT2	STX7	29185	26	0.103644	2.05322e-15	0.010742	71	0.464418	0	0.215684	7	0.0915281	2.45259e-12	0.00837739
ESYT2	TRIM25	30087	26	0.116343	1.38424e-19	0.0135357	64	0.0878971	8.49588e-12	0.0077259	1	0.0104583	0.417308	0.000109377
ESYT2	VAMP5	28983	37	0.118747	1.18409e-19	0.0141009	48	0.0723374	3.52387e-08	0.0052327	4	0.0334941	0.0107687	0.00112185
EVI2B	SMC3	29341	57	0.0465592	0.00036007	0.00216776	61	0.0335473	0.0101699	0.00112542	4	0.0180995	0.165657	0.000327594
EVI5	FZD10	28478	35	0.104869	2.12062e-15	0.0109974	78	0.0483257	0.000264038	0.00233538	5	0.0023543	0.859015	5.54271e-06
EVI5	GAS6	28837	28	0.062138	2.33135e-06	0.00386113	29	0.260331	5.65187e-90	0.0677723	1	0.0216667	0.0999239	0.000469446
EVI5	HSP90B1	27960	30	0.100305	5.56003e-14	0.010061	45	0.0207331	0.121086	0.00042986	3	-0.00612726	1.35312	3.75433e-05
EXOSC10	GABARAP	29021	70	0.0288108	0.0281705	0.000830062	62	0.0163142	0.213979	0.000266154	3	0.00256065	0.845362	6.55694e-06
EXOSC10	IMMT	29021	70	0.0557154	2.16643e-05	0.00310421	23	0.0903549	5.34036e-12	0.00816401	1	0.00573786	0.662081	3.2923e-05
EXOSC10	MNDA	28576	68	0.0372407	0.00486761	0.00138687	54	0.0494953	0.000181692	0.00244978	7	-0.0158733	1.76978	0.000251962
EXOSC10	NOMO1	28663	67	0.0396493	0.00267886	0.00157206	73	0.0748414	1.40349e-08	0.00560124	11	0.0120204	0.362877	0.000144489
EXOSC10	PTGES2	28366	66	0.0512349	0.00011308	0.00262502	47	0.049143	0.000213203	0.00241503	9	-0.00606449	1.3521	3.6778e-05
EXOSC10	RRP15	28470	67	0.035613	0.00719734	0.00126829	60	0.0331195	0.0124443	0.0010969	1	-0.00761946	1.4346	5.80561e-05
EXOSC10	SCRIB	28492	69	0.0608206	4.34215e-06	0.00369914	63	0.0382315	0.00389765	0.00146165	3	-0.00356365	1.21203	1.26996e-05
EXOSC10	TP53	28043	64	0.0474377	0.000379917	0.00225033	40	0.0413627	0.00194735	0.00171087	2	0.00857729	0.520748	7.35699e-05
EXOSC10	TXNL1	28416	67	0.0524785	7.55857e-05	0.00275399	71	0.0306367	0.0209102	0.000938608	14	-0.0080459	1.45577	6.47366e-05
EXOSC10	WWP2	28469	68	0.0306799	0.0206187	0.000941255	43	0.13286	7.73022e-24	0.0176518	6	-0.0198439	1.86563	0.000393779
EZR	FH	28911	51	0.0962701	2.20427e-13	0.00926792	60	0.0214237	0.103339	0.000458973	15	-0.00361448	1.21652	1.30645e-05
EZR	FN1	29902	49	0.097824	3.4189e-14	0.00956954	55	0.293953	1.71002e-119	0.0864081	1	0.0137692	0.287054	0.000189591
EZR	GNPDA1	29131	48	0.0916443	2.41228e-12	0.00839868	46	0.0943458	5.36166e-13	0.00890113	9	0.0118339	0.366474	0.000140041
EZR	GOT1	29901	50	0.0905209	2.33325e-12	0.00819404	38	0.0461921	0.000352626	0.00213371	1	-0.00636571	1.3774	4.05223e-05
EZR	HGS	33999	57	0.0847609	2.55303e-12	0.00718441	65	0.0187613	0.121904	0.000351985	13	0.000599643	0.960573	3.59572e-07
EZR	ICAM3	35155	44	0.10581	5.80399e-19	0.0111959	82	0.260439	2.26479e-109	0.0678285	1	0.0113365	0.34189	0.000128516
EZR	LCP1	29901	50	0.0998791	9.82914e-15	0.00997584	31	0.624123	0	0.389529	2	0.0212676	0.100077	0.000452313
EZR	LGALS9	34763	46	0.104736	2.03578e-18	0.0109697	76	0.354634	3.87416e-205	0.125765	3	0.0072931	0.543196	5.31893e-05
EZR	MME	34662	50	0.0998954	7.65145e-17	0.00997909	51	0.0828378	4.92941e-12	0.0068621	6	0.0144237	0.22985	0.000208044
EZR	PCBP2	29841	47	0.0895193	4.26578e-12	0.00801371	50	0.00283301	0.826796	8.02593e-06	3	-0.00196029	1.12034	3.84274e-06
EZR	PRKAB1	34123	53	0.090568	6.5977e-14	0.00820257	23	0.127273	4.82997e-26	0.0161984	2	0.00634063	0.600492	4.02036e-05
EZR	SORBS1	29841	47	0.089178	5.14341e-12	0.00795271	45	0.064705	5.64906e-07	0.00418674	1	-0.0257987	1.95373	0.000665574
EZR	SWAP70	29747	50	0.108814	3.89489e-17	0.0118405	48	0.139403	3.34537e-27	0.0194331	3	0.00770875	0.552206	5.94249e-05
EZR	TNFRSF10B	34692	48	0.0869791	3.94759e-13	0.00756536	50	0.322259	2.12358e-167	0.103851	5	0.00155505	0.896959	2.41818e-06
EZR	TPD52L2	29177	53	0.108426	9.9748e-17	0.0117562	51	0.0596099	5.20111e-06	0.00355334	2	-0.0248373	1.94219	0.000616892
EZR	USP47	28890	50	0.104812	1.37873e-15	0.0109855	73	0.0439831	0.00082524	0.00193451	4	0.00636581	0.628538	4.05235e-05
F10	F7	29651	70	0.212826	1.04359e-61	0.0452948	62	0.413832	3.93233e-244	0.171257	9	-0.0233308	1.92758	0.000544325
F10	PROS1	30262	64	0.188796	1.12587e-49	0.0356438	34	0.113816	6.60601e-19	0.0129542	1	-0.000295032	1.01831	8.70442e-08
F10	SERPINC1	30213	68	0.176934	1.10995e-43	0.0313057	32	0.0560788	1.29143e-05	0.00314483	1	0.0053703	0.676421	2.88401e-05
F10	TFPI	29480	67	0.198064	3.14941e-53	0.0392295	56	0.262025	3.65675e-93	0.0686573	7	-0.00549883	1.32708	3.02371e-05
F11	SERPINA5	29842	51	0.314922	1.61e-137	0.0991756	55	0.217205	1.16896e-64	0.0471781	2	0.0163077	0.207801	0.00026594
F11R	HRAS	29082	41	0.0423309	0.00124213	0.00179191	44	0.0234012	0.0743423	0.000547617	1	-0.000645823	1.03927	4.17087e-07
F11R	ITGB2	34214	40	0.0507152	2.70579e-05	0.00257203	70	0.114694	1.78718e-21	0.0131546	8	-0.00531305	1.33963	2.82285e-05
F11R	JAM2	34955	46	0.0621818	1.95816e-07	0.00386658	38	0.0687879	8.54715e-09	0.00473177	25	0.00473568	0.692185	2.24266e-05
F11R	MRI1	28865	41	0.0583672	9.09766e-06	0.00340673	59	0.392312	9.77134e-212	0.153909	10	0.0019187	0.884117	3.68142e-06
F11R	PARD3	29133	40	0.0553546	2.36354e-05	0.00306413	48	0.056693	1.49225e-05	0.00321409	5	-0.00486272	1.28943	2.36461e-05
F11R	PRKCQ	33840	45	0.0454207	0.000185562	0.00206304	74	0.0310387	0.0106606	0.000963401	29	0.0277599	0.0223853	0.000770612
F12	GP1BA	29423	89	0.74353	0	0.552838	30	0.086272	3.38782e-11	0.00744287	8	0.0264652	0.0423566	0.000700409
F12	HSPA2	29990	90	0.736046	0	0.541763	50	0.100083	7.91302e-15	0.0100165	17	0.0103323	0.423676	0.000106757
F12	KLKB1	29929	86	0.746349	0	0.557037	65	0.339354	3.35843e-161	0.115161	10	0.0605054	2.81078e-06	0.00366091
F2	HGFAC	30001	32	0.143253	7.03269e-29	0.0205215	95	0.497842	0	0.247847	11	0.00685658	0.595416	4.70127e-05
F2	SERPINA5	30112	43	0.140091	8.95759e-28	0.0196254	55	0.220277	4.44497e-67	0.0485221	3	0.00545441	0.67216	2.97506e-05
F2	SERPINC1	30477	33	0.155088	4.01861e-34	0.0240523	32	0.0675724	1.2893e-07	0.00456602	1	0.00322197	0.801435	1.03811e-05
F2R	GRK5	33909	48	0.123358	2.08173e-24	0.0152173	10	0.191179	7.81808e-57	0.0365494	3	0.0705968	5.89855e-09	0.0049839
F2R	ITGAV	34827	46	0.113013	3.06946e-21	0.012772	35	0.135277	8.32542e-30	0.0182999	3	0.00271458	0.820805	7.36895e-06
F2R	MMP1	33519	50	0.11405	7.51341e-21	0.0130073	72	0.487134	0	0.237299	15	0.0329405	0.00699408	0.00108507
F2R	PRTN3	33676	50	0.123814	2.01454e-24	0.01533	60	0.444256	0	0.197364	3	-0.00217294	1.14151	4.72167e-06
FABP4	SNCG	34576	51	0.066956	2.50285e-08	0.00448311	40	0.690106	0	0.476246	5	0.0158092	0.188685	0.00024993
FABP4	VIM	34352	43	0.0538287	8.04266e-06	0.00289753	64	0.0392115	0.00115111	0.00153755	14	-0.00611631	1.38775	3.74093e-05
FABP5	FKBP1B	34746	58	0.0926175	1.02672e-14	0.00857801	33	0.160803	1.78749e-41	0.0258578	4	0.0154073	0.199068	0.000237386
FABP5	GH1	34566	63	0.0855977	1.01268e-12	0.00732697	53	0.0417616	0.000514416	0.00174403	1	0.0151543	0.207726	0.000229654
FABP5	GLO1	33980	57	0.0855058	1.65839e-12	0.00731125	12	0.250712	6.46854e-98	0.0628567	8	0.0194286	0.109264	0.000377471
FABP5	LGALS7_LGALS7B	34635	60	0.0774016	1.11452e-10	0.005991	41	0.174224	2.43638e-48	0.0303541	5	0.0259047	0.0310848	0.000671054
FADD	FAS	34910	40	0.111158	1.2151e-20	0.0123561	53	0.259675	5.63721e-108	0.0674312	3	0.0197257	0.09933	0.000389102
FADD	NFKB1	28576	35	0.0956655	4.25697e-13	0.00915189	47	0.0863441	6.22649e-11	0.00745531	16	0.00666288	0.614547	4.4394e-05
FADD	ROBO2	34740	40	0.0853507	1.0325e-12	0.00728474	52	0.140477	5.86225e-32	0.0197339	1	0.0176309	0.141705	0.00031085
FADD	TNFRSF1A	34440	47	0.100961	4.49842e-17	0.0101932	72	0.0770545	1.51932e-10	0.0059374	14	0.00841709	0.484894	7.08474e-05
FADD	TRAF2	34465	39	0.0950015	2.70389e-15	0.00902528	51	0.0697197	6.85578e-09	0.00486084	16	0.00626222	0.603185	3.92155e-05
FAM13A	PCNA	29103	36	0.150829	5.82173e-31	0.0227495	65	0.0483012	0.00022762	0.00233301	4	0.00323044	0.805377	1.04358e-05
FAM171B	LYN	29415	96	0.236389	1.62188e-75	0.0558798	36	0.0134258	0.3032	0.000180252	4	-0.000187029	1.01144	3.49797e-08
FAM171B	PARD3	29686	76	0.25729	2.16278e-90	0.0661979	45	0.0263303	0.0424867	0.000693282	1	-0.0133114	1.69487	0.000177193
FAM171B	STX4	29415	38	0.27622	1.66931e-103	0.0762973	8	0.0191777	0.141354	0.000367784	1	0.0160151	0.219377	0.000256483
FAM171B	STX7	29107	77	0.259697	2.37136e-90	0.0674427	71	0.457844	1.28971e-299	0.209621	7	0.00644729	0.622862	4.15675e-05
FAM20A	SPP1	29871	51	0.255495	1.15888e-89	0.0652775	38	0.129647	8.21535e-24	0.0168083	3	0.00677901	0.600378	4.59549e-05
FAM3B	FUT3_FUT5	34662	64	0.468439	0	0.219435	86	0.510208	0	0.260312	21	0.0156491	0.192655	0.000244893
FAM3B	MEP1B	34329	63	0.45487	0	0.206907	96	0.794903	0	0.631871	13	0.0128075	0.288681	0.000164032
FAM3C	MICB_MICA	34410	44	0.0707526	4.20851e-09	0.00500594	98	0.754328	0	0.569011	38	0.0435694	0.000299784	0.0018983
FAM3C	SCN3B	28542	35	0.093729	1.28958e-12	0.00878513	66	0.0344154	0.00931334	0.00118442	15	0.014954	0.258641	0.000223621
FAP	NPY	35118	46	0.159104	4.8348e-41	0.025314	27	0.135855	2.75815e-30	0.0184567	4	0.00595247	0.617954	3.54319e-05
FARSA	NFKB1	28392	57	0.0452448	0.000648909	0.00204709	45	0.0877937	3.42996e-11	0.00770774	12	0.000815567	0.951008	6.65149e-07
FARSA	PTEN	28207	52	0.0281548	0.0344675	0.000792691	54	0.0325173	0.0145912	0.00105738	11	-0.0289063	1.97007	0.000835572
FAS	GPD1	29672	49	0.256068	1.76368e-89	0.0655709	62	0.0689317	1.06549e-07	0.00475158	1	-0.00886996	1.50548	7.86761e-05
FAS	MAP3K5	33891	58	0.269554	3.64761e-113	0.0726592	63	0.0389526	0.00133875	0.00151731	7	0.00904529	0.456535	8.18172e-05
FAS	MET	35136	51	0.267549	1.77326e-115	0.0715825	49	0.181119	6.89632e-53	0.0328039	9	0.0166888	0.161866	0.000278515
FAS	PDCD6	34910	53	0.248011	2.3172e-98	0.0615094	98	0.720553	0	0.519197	4	0.032255	0.00703059	0.00104038
FAS	TMEM25	29764	48	0.252407	3.61557e-87	0.0637094	72	0.305697	5.86939e-129	0.0934504	3	0.0273848	0.0346289	0.00074993
FAS	TNFRSF10B	34476	49	0.23999	6.47397e-91	0.0575951	50	0.333488	9.73349e-179	0.111214	5	0.0203643	0.0908674	0.000414704
FAS	TNFRSF10C	35194	55	0.258137	1.61184e-107	0.0666347	86	0.22753	2.52816e-83	0.0517698	9	0.00117521	0.921477	1.38111e-06
FAS	TNFSF13	34891	50	0.263584	3.01751e-111	0.0694763	63	0.285628	4.04038e-131	0.0815833	4	-0.00460822	1.29967	2.12357e-05
FAS	UGDH	28812	51	0.270571	3.13892e-97	0.0732085	51	0.0204815	0.120057	0.000419492	3	0.0113136	0.390545	0.000127997
FASLG	FGR	34058	48	0.0826925	8.20238e-12	0.00683805	46	0.0838608	4.15298e-12	0.00703264	2	-0.00126107	1.08287	1.59029e-06
FASLG	MIA	34915	46	0.0730737	9.75092e-10	0.00533976	26	0.540735	0	0.292394	10	0.00452907	0.705131	2.05125e-05
FASLG	PDCD6	34804	48	0.0590675	8.17172e-07	0.00348897	96	0.713438	0	0.508994	7	0.016054	0.180514	0.00025773
FASLG	SKAP2	35050	47	0.0561379	2.56294e-06	0.00315146	51	0.0228152	0.0561168	0.000520533	13	0.00333643	0.780018	1.11318e-05
FBLN2	FN1	30222	80	0.258022	1.61576e-92	0.0665752	70	0.301534	2.91198e-127	0.0909228	9	-0.0035385	1.21671	1.2521e-05
FBLN2	HSPG2	29286	55	0.225319	2.63292e-68	0.0507689	42	0.156716	1.60352e-33	0.0245598	1	-0.00709904	1.413	5.03964e-05
FBLN2	PRELP	29593	79	0.26482	1.53261e-95	0.0701297	73	0.356755	3.79529e-177	0.127274	20	0.0139431	0.283518	0.000194411
FBLN2	VCAN	29901	75	0.23586	2.18635e-76	0.05563	55	0.472313	0	0.22308	1	0.0114786	0.374816	0.000131758
FBN2	KLKB1	28766	31	0.205618	5.76154e-56	0.0422786	49	0.330465	1.21669e-146	0.109207	11	0.0162116	0.218907	0.000262816
FBN2	LTBP2	29121	22	0.212882	1.14132e-60	0.0453188	61	0.130937	1.08549e-23	0.0171445	10	0.0181599	0.165842	0.00032978
FBN2	MATN2	28858	21	0.213012	3.31409e-60	0.0453741	76	0.298884	2.08825e-119	0.0893316	2	0.0318892	0.015409	0.00101692
FBN2	NOTCH2	29354	22	0.220329	1.83753e-65	0.048545	71	0.136389	8.96961e-26	0.018602	4	0.00723301	0.579543	5.23164e-05
FBN2	SFRP4	28769	23	0.207075	9.40044e-57	0.04288	38	0.170996	5.33512e-39	0.0292397	2	0.0148786	0.259176	0.000221374
FBP1	HIF1A	28704	24	0.240597	2.19471e-76	0.0578871	67	0.0432067	0.00105933	0.00186682	26	0.0064739	0.623866	4.19114e-05
FBP1	KRT14	32560	28	0.224981	1.63813e-75	0.0506165	65	0.0310838	0.0121248	0.000966201	2	0.00302313	0.807299	9.13933e-06
FBP1	KRT5	33634	25	0.220244	1.10434e-74	0.0485073	42	0.1242	1.5541e-24	0.0154256	1	0.0150585	0.216897	0.000226759
FBP1	MYH9	29578	25	0.232404	2.26321e-73	0.0540117	72	0.0387946	0.00284369	0.00150502	4	0.00347244	0.789464	1.20579e-05
FBP1	NME1	28704	22	0.218079	9.31862e-63	0.0475586	74	0.0481056	0.000266426	0.00231415	21	0.0154826	0.240868	0.000239711
FBP1	PSIP1	34465	30	0.248072	3.52012e-97	0.0615395	68	0.0119033	0.323094	0.00014169	1	-0.00805794	1.49644	6.49305e-05
FBP1	SLAMF8	33621	25	0.225749	1.91796e-78	0.0509625	41	0.659147	0	0.434474	2	-0.00618774	1.38806	3.82881e-05
FBP1	SLIRP	28460	23	0.211539	1.3553e-58	0.0447487	62	0.0101619	0.443368	0.000103264	1	0.00914309	0.490404	8.35962e-05
FBP1	SMARCA2	33634	25	0.246906	5.68248e-94	0.0609626	72	0.0487432	6.35653e-05	0.0023759	3	0.00673064	0.581018	4.53016e-05
FBP1	SSBP1	28704	22	0.234355	1.85177e-72	0.0549224	73	0.0364279	0.0057767	0.00132699	5	0.000993154	0.940034	9.86355e-07
FBP1	STK11	33978	25	0.237403	1.09285e-87	0.0563603	61	0.0682298	1.80388e-08	0.0046553	2	0.00332512	0.78405	1.10564e-05
FBP1	THRAP3	28576	29	0.2154	5.65002e-61	0.0463972	57	0.0240657	0.0688851	0.000579156	4	-0.00209229	1.12565	4.37766e-06
FBP1	TLR2	29058	24	0.201084	4.47032e-54	0.0404346	72	0.0227201	0.0833088	0.000516203	6	0.00240851	0.854358	5.80091e-06
FBP1	TOP1	29432	24	0.235406	6.33915e-75	0.0554158	61	0.0180789	0.165491	0.000326847	2	-0.00923056	1.52108	8.52032e-05
FCAR	OSCAR	34516	75	0.605133	0	0.366186	94	0.575479	0	0.331177	8	0.0188182	0.11797	0.000354125
FCAR	PILRA	34388	77	0.606338	0	0.367646	84	0.659614	0	0.435091	11	0.0228015	0.0586544	0.000519907
FCER2	ITGAX	29133	67	0.337042	9.83579e-155	0.113597	43	0.0159627	0.223139	0.000254809	2	-0.0163027	1.78656	0.000265777
FCER2	ITGB2	34214	62	0.32922	1.17921e-172	0.108386	70	0.104062	6.16185e-18	0.0108289	6	0.0274632	0.0231066	0.000754226
FCGR2A	FCGR2B	33447	87	0.700387	0	0.490542	91	0.358498	4.83393e-202	0.12852	2	0.0127996	0.295247	0.00016383
FCGR2A	GP6	34332	93	0.69922	0	0.488909	63	0.226699	9.73e-81	0.0513925	1	-0.00284336	1.18623	8.08468e-06
FCGR2A	LAT	34631	90	0.688475	0	0.473997	39	0.0620957	2.31825e-07	0.00385587	7	-0.00110767	1.07343	1.22694e-06
FCGR2A	LGALS3	34621	98	0.681751	0	0.464785	71	0.481565	0	0.231905	20	0.0286209	0.0172365	0.000819158
FCGR2A	LYN	34092	93	0.694762	0	0.482694	46	0.0477437	8.02068e-05	0.00227946	4	0.00396783	0.743237	1.57437e-05
FCGR2A	PPP3R1	34018	91	0.703471	0	0.494871	62	0.0227795	0.0602773	0.000518906	4	0.0452141	0.000191107	0.00204431
FCGR2A	PRTFDC1	33467	90	0.693281	0	0.480639	34	0.17293	4.33e-46	0.0299049	2	0.00396329	0.745801	1.57077e-05
FCGR2A	SHC1	28293	87	0.689265	0	0.475087	72	0.0200657	0.131259	0.000402632	9	0.0152753	0.250632	0.000233334
FCGR2A	TNFRSF11A	34631	98	0.692563	0	0.479644	67	0.461237	0	0.212739	12	0.0384813	0.00135945	0.00148081
FCGR2A	TRIM21	34199	96	0.687727	0	0.472969	47	0.0701129	6.46374e-09	0.00491581	25	0.00109761	0.927688	1.20475e-06
FCGR2B	INPP5D	28228	76	0.358775	4.23164e-171	0.12872	49	0.128015	4.64362e-22	0.016388	3	0.0137196	0.302721	0.000188227
FCGR2B	INSR	28110	66	0.346812	1.24809e-158	0.120279	68	0.0785926	3.6198e-09	0.0061768	8	-0.000889742	1.05318	7.91641e-07
FCGR2B	LYN	33699	92	0.351425	3.9972e-195	0.1235	45	0.0397595	0.0010962	0.00158082	3	-0.00618291	1.38818	3.82284e-05
FCGR2B	SRC	33828	87	0.359726	8.37755e-206	0.129402	57	0.0341357	0.00498581	0.00116525	2	-0.0061073	1.3845	3.72991e-05
FCGR3B	MAN2B2	29567	96	0.508496	0	0.258568	86	0.668444	0	0.446817	13	0.0206014	0.113194	0.000424417
FCGR3B	NPTX1	34559	93	0.521509	0	0.271972	91	0.425718	2.2923e-302	0.181236	20	0.00467316	0.697703	2.18384e-05
FCGR3B	PCSK9	35019	96	0.517791	0	0.268107	59	0.260232	9.09732e-109	0.0677208	4	0.0130657	0.274289	0.000170712
FCGR3B	TUBB3	28590	95	0.53689	0	0.288251	33	0.0174704	0.186542	0.000305214	3	-0.00935005	1.52036	8.74234e-05
FCN1	FCN2	29356	79	0.357765	8.23797e-177	0.127995	54	0.563391	0	0.317409	7	0.00275375	0.832923	7.58315e-06
FCN1	LCN2	28503	86	0.362614	1.08428e-176	0.131489	42	0.0560061	2.32903e-05	0.00313668	19	0.012665	0.339066	0.000160401
FCN1	LTB	29971	75	0.36506	2.2494e-188	0.133269	53	0.165156	6.43943e-38	0.0272766	16	0.00704636	0.585459	4.96512e-05
FCN1	TGFB1	29825	75	0.381555	5.05838e-206	0.145584	25	0.195087	3.01454e-52	0.038059	16	-0.0136533	1.70826	0.000186411
FCN1	UMOD	29841	76	0.352784	1.90928e-174	0.124456	49	0.629634	0	0.396439	8	0.0191317	0.13946	0.000366022
FCN2	FN1	29427	57	0.561455	0	0.315231	43	0.275787	3.30087e-103	0.0760587	5	-0.00558007	1.33133	3.11372e-05
FCN2	LRP1	34082	59	0.555482	0	0.30856	49	0.0190784	0.115269	0.000363984	1	-0.00388228	1.25138	1.50721e-05
FCN2	MASP1	33954	66	0.55615	0	0.309303	62	0.199912	3.68463e-62	0.0399647	3	-0.00465506	1.29866	2.16696e-05
FCN2	PTX3	34189	65	0.568643	0	0.323354	39	0.0734933	1.17222e-09	0.00540127	29	0.0157492	0.192888	0.000248037
FDX1	GSTP1	27934	57	0.0508234	0.000144624	0.00258302	7	0.140614	4.58895e-26	0.0197722	3	-0.00715739	1.40723	5.12282e-05
FEN1	FN1	28952	57	0.0362469	0.00580824	0.00131384	54	0.293929	9.72155e-116	0.0863942	5	-0.000669685	1.04063	4.48477e-07
FEN1	GLOD4	33580	60	0.0393081	0.00127302	0.00154513	65	0.0307331	0.0117776	0.000944521	5	-0.00072881	1.04762	5.31164e-07
FEN1	PDP1	34299	61	-0.00121569	1.08018	1.4779e-06	66	0.0354651	0.00330794	0.00125777	2	-0.00246655	1.16183	6.08388e-06
FEN1	RAP1A	28110	56	0.0289945	0.0297065	0.000840681	64	0.040389	0.00245424	0.00163127	2	0.00584315	0.661368	3.41424e-05
FEN1	STK4	33621	60	0.052695	1.53788e-05	0.00277676	55	0.0545749	7.54698e-06	0.00297842	1	0.00337666	0.781906	1.14018e-05
FEN1	TDP1	28824	55	0.0242498	0.0656306	0.000588051	64	0.0854409	8.18101e-11	0.00730014	6	0.00867188	0.510379	7.52016e-05
FEN1	USP47	28043	58	0.0353629	0.00808637	0.00125053	71	0.0286235	0.0320747	0.000819306	5	0.0220762	0.0983223	0.000487358
FES	FKBP5	33522	48	0.130445	7.81951e-27	0.0170158	15	0.143299	4.3067e-32	0.0205345	9	0.0161502	0.186105	0.00026083
FES	IL4R	33640	42	0.105988	2.86815e-18	0.0112335	66	0.258187	6.58563e-103	0.0666605	1	0.012177	0.317959	0.000148279
FES	RRAS	28202	39	0.0920172	4.40158e-12	0.00846717	75	0.0556315	2.91211e-05	0.00309486	13	0.0212035	0.111338	0.000449589
FETUB	MTIF3	29477	86	0.408185	1.50601e-235	0.166615	66	0.0812915	4.09157e-10	0.00660831	2	-0.00644769	1.37936	4.15727e-05
FGA	FN1	29833	59	0.138199	7.87412e-27	0.019099	72	0.298968	1.89881e-123	0.089382	3	0.0116444	0.368519	0.000135591
FGA	KRT18	28864	63	0.163527	6.97899e-36	0.0267412	54	0.0513946	9.36911e-05	0.00264141	1	0.015979	0.224825	0.000255328
FGA	NID1	28905	64	0.148956	4.87092e-30	0.022188	59	0.164856	1.6765e-36	0.0271775	1	0.00155283	0.906036	2.41127e-06
FGA	PLAT	29171	60	0.151446	2.82546e-31	0.022936	40	0.054677	2.93443e-05	0.00298958	14	-0.00348654	1.20995	1.2156e-05
FGA	SERPINF2	29377	62	0.155587	3.72434e-33	0.0242073	65	0.147675	5.31514e-30	0.0218079	1	0.00123887	0.924365	1.53479e-06
FGA	SH3BP1	29381	65	0.119101	5.17033e-20	0.0141851	35	0.233459	1.45207e-73	0.0545029	17	-0.00933406	1.52562	8.71246e-05
FGA	STX1B	28672	61	0.133084	4.48535e-24	0.0177114	51	-0.00189946	1.11434	3.60795e-06	3	0.00770778	0.55953	5.94099e-05
FGF12	MLLT1	28483	87	0.0408298	0.0020554	0.00166707	78	0.0631973	1.81193e-06	0.0039939	21	0.00168476	0.898842	2.8384e-06
FGF12	SIRT1	29580	89	0.0516027	7.16139e-05	0.00266284	48	0.0212451	0.102277	0.000451353	4	0.0331692	0.0107295	0.00110019
FGF12	TCOF1	29235	87	0.0182823	0.162177	0.000334243	64	0.0349336	0.0075521	0.00122036	12	-0.000782906	1.04773	6.12942e-07
FGF19	FGFR2	34826	80	0.0417129	0.000497486	0.00173997	70	0.12867	4.21874e-27	0.0165561	8	0.00267412	0.823432	7.15091e-06
FGF2	FLT1	34307	51	0.460686	0	0.212232	48	0.0394777	0.00107295	0.00155849	15	-0.00819657	1.50275	6.71838e-05
FGF2	MAP2K1	29442	42	0.499757	0	0.249757	50	0.100523	1.06344e-14	0.0101049	12	0.0767506	3.70673e-09	0.00589065
FGF2	NRP1	34536	58	0.479743	0	0.230154	34	0.266326	1.75508e-112	0.0709294	1	-0.00632776	1.40097	4.00405e-05
FGF2	PDGFRB	34759	45	0.47593	0	0.226509	97	0.85776	0	0.735753	1	0.00785452	0.512632	6.16935e-05
FGF2	PF4	29364	48	0.467543	0	0.218596	60	0.0586134	6.97681e-06	0.00343553	3	0.0601279	4.01261e-06	0.00361536
FGF2	PTX3	35081	45	0.4951	0	0.245124	44	0.0772805	9.07082e-11	0.00597228	3	0.0121115	0.310424	0.000146688
FGF2	SDC4	34465	48	0.475795	0	0.226381	43	0.202399	1.21712e-64	0.0409653	7	0.0642731	9.25509e-08	0.00413104
FGF2	TAX1BP1	29521	39	0.478905	0	0.22935	61	0.0475217	0.000259456	0.00225831	3	0.0734357	1.61336e-08	0.00539281
FGF21	KLB	33988	50	0.110982	4.45524e-20	0.012317	54	0.544486	0	0.296465	15	0.0190656	0.116021	0.000363497
FGF3	FGFR2	28852	73	0.0570413	1.45443e-05	0.00325371	63	0.120987	2.91184e-20	0.0146379	2	-0.010379	1.56945	0.000107724
FGF3	FGFR4	28660	72	0.052475	7.04517e-05	0.00275363	87	0.69541	0	0.483595	6	0.00521257	0.693168	2.71709e-05
FGF3	RBM19	28587	73	0.0560974	2.19583e-05	0.00314692	55	0.0347873	0.00852554	0.00121015	4	-0.00877097	1.4927	7.69298e-05
FGF5	FGFR2	33918	75	0.505493	0	0.255523	67	0.121424	1.06241e-23	0.0147438	3	0.0209818	0.0840035	0.000440238
FGF6	PDGFRA	28704	73	0.0584476	9.38082e-06	0.00341612	62	0.208457	2.22098e-57	0.0434543	3	0.0170249	0.197167	0.000289846
FGF7	PDGFRA	28460	54	0.0335892	0.0112669	0.00112824	65	0.209049	3.0979e-57	0.0437014	1	-0.00284887	1.17014	8.11606e-06
FGF9	FGFR2	28601	79	0.0334477	0.0114118	0.00111875	61	0.114137	4.77306e-18	0.0130272	19	0.00150099	0.909637	2.25299e-06
FGFBP1	LARP1	29613	45	0.139657	3.52143e-27	0.019504	53	0.0359553	0.00565337	0.00129279	8	0.00625691	0.630232	3.9149e-05
FGFBP1	PRKRA	33882	63	0.137932	3.87945e-30	0.0190252	55	0.0317646	0.00892456	0.00100899	3	-0.00133492	1.08748	1.78202e-06
FGFBP1	RPS10	28767	51	0.14368	6.47004e-28	0.0206439	52	0.0200919	0.127567	0.000403686	17	-0.00102012	1.06166	1.04064e-06
FGFR2	GOLGA3	29710	63	0.120573	1.0953e-20	0.0145379	30	0.121901	4.10497e-21	0.0148599	2	-0.00671806	1.39537	4.51323e-05
FGFR2	IFNAR1	29619	62	0.131021	4.27735e-24	0.0171665	64	0.33898	3.50791e-159	0.114907	1	0.004064	0.754505	1.65161e-05
FGFR2	MORF4L1	29240	65	0.116727	3.39487e-19	0.0136252	79	0.0258789	0.0478241	0.000669719	9	0.0264148	0.0433917	0.000697742
FGFR2	RNF41	33882	74	0.124103	1.14177e-24	0.0154015	62	0.0206291	0.0895118	0.000425558	11	0.00272746	0.822389	7.43903e-06
FGFR2	SH3GL3	29083	64	0.108398	1.13806e-16	0.0117502	1	0.018793	0.15185	0.000353178	5	0.0150189	0.252127	0.000225567
FGFR2	SRC	35181	68	0.119888	6.05697e-24	0.0143732	60	0.0301546	0.0114218	0.000909302	1	-0.0099784	1.59733	9.95685e-05
FGFR4	GGH	28381	85	0.693292	0	0.480653	57	0.358919	3.55701e-172	0.128823	7	-0.0089827	1.50135	8.06889e-05
FGFR4	GPIHBP1	29270	85	0.690949	0	0.477411	51	0.249249	1.30829e-83	0.062125	1	-0.00512572	1.30501	2.6273e-05
FGFR4	HGF	29225	84	0.683935	0	0.467768	36	0.0789996	1.46761e-09	0.00624093	2	0.00412727	0.752402	1.70343e-05
FGFR4	IGF1R	28838	80	0.695641	0	0.483916	41	0.113735	4.57935e-18	0.0129357	9	0.0163357	0.214842	0.000266855
FGFR4	KLB	28258	77	0.697385	0	0.486345	72	0.544193	0	0.296146	15	0.0193809	0.145188	0.000375621
FGFR4	LILRA5	28856	82	0.694968	0	0.48298	79	0.283247	6.34609e-107	0.080229	3	0.0224353	0.0883453	0.000503344
FGFR4	NTF3	28881	87	0.703495	0	0.494905	56	0.165333	1.12285e-36	0.0273349	13	0.0247504	0.0599838	0.000612583
FGFR4	PDGFRA	28910	83	0.703283	0	0.494607	68	0.182043	2.88439e-44	0.0331395	11	0.0233159	0.0762647	0.000543629
FGFR4	RTN4R	29180	86	0.698733	0	0.488228	69	0.311199	3.0465e-131	0.096845	1	0.0155843	0.233904	0.000242871
FGFR4	SLC39A5	28881	87	0.687733	0	0.472977	54	0.0615665	2.83415e-06	0.00379044	6	0.00231146	0.860582	5.34286e-06
FGFR4	TNFRSF10A	28739	80	0.70021	0	0.490294	71	0.463625	2.82238e-304	0.214949	18	-0.00611818	1.35715	3.74322e-05
FGR	FKBP5	33651	54	0.104457	8.60692e-18	0.0109112	16	0.140712	4.16433e-31	0.0197997	5	0.0294715	0.0156139	0.000868569
FGR	HCLS1	34058	55	0.0878319	3.83194e-13	0.00771445	24	0.0781929	1.03414e-10	0.00611413	11	0.0240833	0.0468683	0.000580005
FGR	HEXIM1	33647	48	0.0928444	2.3268e-14	0.00862008	25	0.0614974	4.45295e-07	0.00378192	8	0.0262185	0.0315008	0.000687411
FGR	HSPB1	33120	54	0.0893314	3.24793e-13	0.00798011	64	0.348653	1.20648e-188	0.121559	5	0.0366073	0.00288412	0.00134009
FGR	KIT	33681	54	0.0822541	1.36988e-11	0.00676574	45	0.0544692	7.71482e-06	0.00296689	6	-0.00813033	1.49534	6.61023e-05
FGR	LYN	33625	54	0.0846053	3.67039e-12	0.00715806	45	0.0227282	0.0623574	0.000516571	3	0.0518861	2.07136e-05	0.00269217
FGR	PLAUR	33422	56	0.0961925	3.24522e-15	0.00925299	37	0.122558	8.65748e-24	0.0150204	2	0.00772668	0.527654	5.97016e-05
FGR	SKAP2	33810	44	0.094774	5.73985e-15	0.00898211	52	0.0280585	0.0210371	0.00078728	3	0.0351526	0.00384014	0.0012357
FGR	SNCA	28258	49	0.0889339	2.12403e-11	0.00790924	54	0.0517106	0.000100663	0.00267398	8	0.00916959	0.490717	8.40814e-05
FGR	YES1	33625	49	0.0825173	1.22509e-11	0.0068091	47	0.086107	1.51485e-12	0.00741441	15	0.0314258	0.00995865	0.000987579
FGR	YWHAQ	28258	44	0.0862263	8.43905e-11	0.00743497	66	0.0420578	0.00156519	0.00176886	3	0.0261645	0.0492099	0.000684581
FH	GPI	29148	58	0.0476878	0.000270365	0.00227413	58	0.0414501	0.00154918	0.00171811	1	0.00592751	0.650938	3.51354e-05
FH	KYNU	28978	60	0.0434687	0.000933286	0.00188953	42	0.241398	1.28923e-77	0.058273	3	0.0197869	0.132041	0.000391522
FH	PTGR1	29175	59	0.0632733	1.31761e-06	0.00400351	48	0.400932	2.81856e-224	0.160746	3	0.010951	0.402951	0.000119925
FH	SSBP1	28558	58	0.0432839	0.00106852	0.0018735	75	0.0468903	0.000393017	0.0021987	14	-0.00947122	1.52577	8.97041e-05
FIS1	HK2	33811	38	0.11131	4.30989e-20	0.0123899	76	0.0286267	0.0185696	0.000819487	12	0.0260556	0.032149	0.000678893
FIS1	PRKAR2A	29483	39	0.121761	6.44932e-21	0.0148257	49	0.0387298	0.00293589	0.0015	3	-0.00208549	1.1272	4.34926e-06
FIS1	SCN3B	28641	33	0.11766	4.10756e-19	0.0138439	69	0.03047	0.0211045	0.000928421	5	0.000514424	0.96895	2.64632e-07
FIS1	TBC1D17	33657	39	0.104369	9.11713e-18	0.0108929	63	0.285566	1.71727e-126	0.0815481	8	0.02568	0.0351341	0.000659461
FKBP14	GPIHBP1	30046	51	0.0322521	0.0124108	0.0010402	80	0.242488	3.80301e-81	0.0588002	10	0.0207169	0.108326	0.000429189
FKBP14	LACRT	30042	51	0.0574642	8.31605e-06	0.00330214	48	0.0516148	6.26593e-05	0.00266409	5	-0.00960064	1.54314	9.21723e-05
FKBP14	LYZL2	29083	44	0.044432	0.000700335	0.0019742	59	0.162853	7.41818e-36	0.0265212	17	0.0484136	0.000221169	0.00234387
FKBP1B	GLOD4	34540	31	0.151163	1.36785e-36	0.0228502	70	0.0327682	0.00645464	0.00107375	2	0.0220188	0.0672546	0.000484827
FKBP1B	ITPA	28780	36	0.148329	1.12263e-29	0.0220016	56	0.548046	0	0.300355	14	0.0624923	2.08718e-06	0.00390529
FKBP1B	SOD1	33831	31	0.155131	1.03263e-37	0.0240657	47	0.0183453	0.131337	0.000336549	7	-0.00305746	1.19853	9.34809e-06
FKBP4	FOXO3	33522	57	0.0579387	2.06446e-06	0.0033569	60	0.0185809	0.128206	0.00034525	1	-0.00351638	1.22655	1.23649e-05
FKBP4	HSPB1	33737	58	0.077246	2.10724e-10	0.00596694	62	0.335006	1.27871e-176	0.112229	2	0.0336053	0.00576937	0.00112931
FKBP4	MAPT	33651	57	0.0661865	5.49006e-08	0.00438065	46	0.0129189	0.289296	0.000166897	8	0.0165491	0.174632	0.000273872
FKBP4	PHOSPHO1	34878	55	0.0584479	1.03608e-06	0.00341615	59	0.0200757	0.0936361	0.000403034	2	-0.00264488	1.17479	6.99541e-06
FKBP4	SH3GLB2	29389	63	0.0697929	8.51669e-08	0.00487104	38	0.197794	6.40909e-53	0.0391224	10	0.0165543	0.204478	0.000274045
FKBP4	SNCA	28739	60	0.0641944	1.1133e-06	0.00412092	51	0.0223293	0.0905308	0.000498598	14	0.0404963	0.0021365	0.00163995
FKBP4	SUGT1	33522	55	0.0654549	8.13676e-08	0.00428435	45	0.0286062	0.0191675	0.000818313	4	0.0268029	0.0281958	0.000718395
FKBP5	KIFBP	34238	18	0.131368	9.71227e-28	0.0172574	44	0.0401092	0.00090137	0.00160875	1	0.00286567	0.812594	8.21204e-06
FKBP5	PKN3	28941	19	0.136691	1.52693e-25	0.0186843	26	0.114128	3.05699e-18	0.0130252	28	0.00971339	0.460003	9.43499e-05
FKBP5	SERPINH1	28941	21	0.157853	1.30616e-33	0.0249177	28	0.107223	2.85636e-16	0.0114968	1	0.0145814	0.267363	0.000212617
FKBP7	LAT	34003	39	0.0496327	4.22916e-05	0.00246341	39	0.0507644	2.81332e-05	0.00257703	6	0.0141679	0.242742	0.00020073
FKBP7	LYZL2	27890	38	0.0326061	0.0148784	0.00106316	27	0.150573	1.20239e-29	0.0226721	16	0.0402536	0.00263903	0.00162035
FKBP7	MAN2B2	28898	35	0.0550532	2.82172e-05	0.00303085	86	0.669845	0	0.448693	4	0.0169034	0.198859	0.000285726
FKBP7	NFU1	28786	32	0.0617024	2.79809e-06	0.00380719	29	0.0908043	5.10841e-12	0.00824541	22	0.0162921	0.216468	0.000265432
FKBP7	PPIF	28907	37	0.0550369	2.82812e-05	0.00302906	64	0.0533588	4.92748e-05	0.00284716	5	0.0122915	0.350101	0.000151081
FKBP7	STX7	28060	40	0.0366529	0.0060308	0.00134344	73	0.46041	1.43055e-292	0.211977	2	0.0595797	7.95886e-06	0.00354975
FKBP7	STX8	33593	42	0.029474	0.0156979	0.000868716	60	0.0863304	1.36209e-12	0.00745294	15	-0.00542412	1.34332	2.94211e-05
FLI1	FMNL1	33220	69	0.0367772	0.00271594	0.00135256	47	0.00110106	0.928501	1.21233e-06	5	0.0025859	0.833091	6.68686e-06
FLI1	SMAD3	28824	70	0.0417497	0.00152244	0.00174303	66	0.198687	2.12398e-52	0.0394765	13	0.00238341	0.856437	5.68062e-06
FLI1	SMARCA2	33220	67	0.0474762	0.000108268	0.00225399	68	0.0411175	0.000801414	0.00169065	11	0.00367202	0.764746	1.34837e-05
FLRT2	RHOC	34678	66	0.406741	1.28092e-274	0.165438	34	0.0766644	1.63076e-10	0.00587743	16	-0.0024243	1.15997	5.87722e-06
FLT1	NEDD4L	28589	35	0.0481558	0.000270091	0.00231898	70	0.0501973	0.000146443	0.00251977	2	0.0160893	0.223857	0.000258865
FLT1	NRP2	34301	48	0.043839	0.000281173	0.00192186	69	0.190235	6.465e-57	0.0361893	1	0.0146505	0.225024	0.000214638
FLT1	PDGFB	34408	48	0.0507589	2.52571e-05	0.00257646	73	0.0371636	0.00204725	0.00138113	1	0.0153241	0.203727	0.000234828
FLT1	VEGFA	34550	49	0.0589228	9.51483e-07	0.0034719	74	0.506339	0	0.256379	1	0.0542285	6.47299e-06	0.00294073
FLT4	FN1	29776	66	0.229936	2.71495e-72	0.0528708	75	0.298228	1.35119e-122	0.0889401	1	-0.00879547	1.50261	7.73602e-05
FLT4	LGALS1	34524	51	0.213955	2.64757e-72	0.0457768	77	0.230646	4.88825e-84	0.0531978	1	0.00967869	0.421351	9.36771e-05
FLT4	PDGFC	33882	54	0.219407	1.17933e-74	0.0481396	44	0.0416403	0.000606837	0.00173392	20	0.0245921	0.042943	0.000604769
FN1	GART	30085	67	0.299448	6.71235e-125	0.0896693	32	0.063126	9.55857e-07	0.0039849	4	0.0181157	0.160008	0.000328178
FN1	GSTP1	28859	71	0.309813	1.31603e-128	0.0959842	8	0.173174	4.33836e-40	0.0299893	1	0.00589956	0.654096	3.48049e-05
FN1	HGF	29951	46	0.301782	2.34035e-126	0.0910726	39	0.0752334	5.55133e-09	0.00566006	5	0.0146418	0.257204	0.000214381
FN1	HSPB1	29135	54	0.294518	6.0217e-117	0.0867407	65	0.342777	2.41715e-160	0.117496	4	0.0211294	0.106801	0.000446451
FN1	HSPG2	29323	46	0.293388	9.46739e-117	0.0860766	45	0.163807	1.50858e-36	0.0268327	5	0.00810982	0.534664	6.57692e-05
FN1	IGFBP3	29720	50	0.301017	9.55533e-125	0.0906115	23	0.319442	4.28336e-141	0.102043	2	0.01558	0.229751	0.000242738
FN1	IST1	29858	65	0.297933	1.14142e-122	0.088764	26	0.0613905	2.06181e-06	0.0037688	10	0.00226896	0.860851	5.1482e-06
FN1	ITGB7	29902	51	0.274905	3.69406e-104	0.0755725	41	0.0886827	6.42112e-12	0.00786462	4	-0.00325646	1.19878	1.06045e-05
FN1	KRT5	28967	72	0.311332	2.09477e-130	0.0969277	38	0.0991988	3.81239e-14	0.00984041	1	-0.014458	1.72877	0.000209034
FN1	LAIR2	29444	72	0.283051	6.73319e-109	0.0801178	96	0.703016	0	0.494231	2	0.00998362	0.443716	9.96727e-05
FN1	LCP1	30222	73	0.294565	2.85637e-121	0.0867688	29	0.630551	0	0.397595	7	0.00382751	0.766083	1.46499e-05
FN1	LGALS1	29619	76	0.274929	3.33995e-103	0.0755858	75	0.187775	3.86991e-48	0.0352593	8	0.0111773	0.389755	0.000124932
FN1	LGALS3BP	30526	49	0.290365	6.5822e-119	0.0843117	30	0.165526	9.35156e-39	0.0273988	14	0.00542084	0.671951	2.93855e-05
FN1	LGALS8	29902	74	0.284989	3.97564e-112	0.0812185	21	0.197919	6.97414e-54	0.0391718	4	0.0131162	0.31053	0.000172034
FN1	MAPT	28967	71	0.307463	4.52505e-127	0.0945338	11	0.00919459	0.484127	8.45405e-05	5	0.015491	0.238451	0.000239973
FN1	MARS1	29473	50	0.315393	2.91495e-136	0.099473	56	0.0209416	0.107929	0.000438551	8	0.0134356	0.302397	0.000180514
FN1	MBL2	30111	49	0.279136	3.3391e-108	0.0779167	93	0.797336	0	0.635744	5	0.00764078	0.553301	5.83815e-05
FN1	MEP1B	29619	56	0.276462	2.2108e-104	0.0764315	90	0.79108	0	0.625808	12	0.0354467	0.0063663	0.00125647
FN1	MMP7	29014	45	0.264263	2.6387e-93	0.0698348	48	0.269356	5.34757e-97	0.0725524	8	0.0240374	0.0671277	0.000577796
FN1	MMP9	29610	52	0.294613	6.69177e-119	0.0867966	26	0.0985431	2.95571e-14	0.00971075	1	-0.00954829	1.53744	9.11699e-05
FN1	MYL4	29382	56	0.301838	4.90067e-124	0.091106	47	0.0164061	0.208598	0.000269161	14	0.0369635	0.00459969	0.0013663
FN1	NARS1	30085	69	0.303256	3.34566e-128	0.0919642	68	0.0586491	5.30523e-06	0.00343971	3	-0.00492144	1.2973	2.42206e-05
FN1	NPTXR	29619	68	0.294274	1.22197e-118	0.0865972	62	0.412055	1.43672e-241	0.169789	7	0.0277992	0.0324016	0.000772798
FN1	PARP1	29593	74	0.297224	5.31131e-121	0.0883418	30	0.102954	2.02998e-15	0.0105994	3	0.00359411	0.782216	1.29176e-05
FN1	PDCD5	29902	48	0.287711	2.45695e-114	0.0827778	15	0.296613	9.88966e-122	0.087979	5	0.0176493	0.172364	0.000311497
FN1	PDLIM5	30085	47	0.294188	2.02778e-120	0.0865468	50	0.0302288	0.0190333	0.000913782	23	0.0121165	0.347366	0.000146811
FN1	PLAT	29863	48	0.290308	2.59281e-116	0.0842787	41	0.0636541	8.51978e-07	0.00405184	19	5.21739e-05	0.996784	2.72212e-09
FN1	PLG	29784	67	0.279128	4.9539e-107	0.0779122	78	0.388849	2.96718e-214	0.151204	4	-0.00896127	1.51072	8.03043e-05
FN1	PRDX1	28827	69	0.316839	1.35448e-134	0.100387	36	0.0476207	0.000298049	0.00226773	5	-0.00130258	1.07877	1.69672e-06
FN1	PRDX2	29747	76	0.297828	3.90262e-122	0.0887013	47	0.119324	2.59549e-20	0.0142381	1	0.00543184	0.67531	2.95048e-05
FN1	PXN	28967	72	0.306893	1.39031e-126	0.0941833	70	0.448503	8.87607e-285	0.201155	3	0.0120521	0.359069	0.000145253
FN1	RALY	29990	68	0.305499	9.13726e-130	0.0933295	7	0.0464096	0.00032382	0.00215385	13	-0.0193541	1.86606	0.000374583
FN1	RANBP1	29382	53	0.307847	3.38805e-129	0.0947696	46	0.0449853	0.000561906	0.00202368	11	0.0171657	0.18829	0.000294661
FN1	RCC1	29990	66	0.295141	7.56578e-121	0.0871085	43	0.0270199	0.0363894	0.000730075	1	0.00618885	0.631789	3.83018e-05
FN1	RPL14	29382	65	0.306106	1.09106e-127	0.0937006	52	0.0389316	0.00283766	0.00151567	14	0.000246706	0.984915	6.0864e-08
FN1	RPS10	29154	72	0.282952	9.10324e-108	0.0800619	46	0.00597326	0.648396	3.56798e-05	7	-0.00352402	1.21208	1.24187e-05
FN1	SCGB1A1	29685	43	0.28599	3.87235e-112	0.0817904	18	0.264654	1.01608e-95	0.0700417	5	0.0242816	0.0613695	0.000589595
FN1	SCRIB	29382	72	0.291678	1.37846e-115	0.0850761	58	0.0329636	0.0115051	0.0010866	3	0.0117942	0.366037	0.000139103
FN1	SERPINA5	30112	64	0.279762	1.06265e-108	0.0782667	55	0.216354	1.01574e-64	0.0468092	2	-0.00846822	1.48883	7.17107e-05
FN1	SERPINA6	30526	50	0.297454	5.79947e-125	0.0884787	28	0.224661	1.04837e-70	0.0504725	8	0.00650408	0.611387	4.2303e-05
FN1	TGFBI	29381	53	0.3086	7.49634e-130	0.0952337	83	0.434111	1.08365e-268	0.188452	4	0.0048703	0.708958	2.37198e-05
FN1	TGFBR1	29355	71	0.287852	2.1221e-112	0.0828587	63	0.040644	0.00184029	0.00165193	7	0.00835727	0.522023	6.9844e-05
FN1	TNFRSF11B	29613	65	0.303049	4.96174e-126	0.0918389	77	0.197647	3.11221e-53	0.0390645	8	0.00455509	0.725992	2.07488e-05
FN1	VAMP8	29355	71	0.290097	3.30371e-114	0.0841564	37	0.12793	7.52016e-23	0.0163661	10	0.00150228	0.908378	2.25686e-06
FN1	VWF	29965	70	0.305235	1.98831e-129	0.0931687	48	0.110456	9.87684e-18	0.0122006	9	0.0201063	0.119625	0.000404263
FN1	YWHAQ	29523	63	0.306685	8.62451e-129	0.0940556	65	0.0439888	0.000722465	0.00193501	7	0.00877324	0.500322	7.69697e-05
FNDC1	ORM1	30027	85	0.384182	1.82339e-210	0.147596	79	0.355408	2.74252e-178	0.126315	7	0.0181753	0.159054	0.000330341
FNDC1	SERPINA1	29578	82	0.371848	2.33969e-193	0.138271	43	0.153023	2.53859e-32	0.0234161	8	-0.00425057	1.25621	1.80674e-05
FNTA	HK2	28902	11	0.0369265	0.00498915	0.00136356	72	0.023735	0.0711765	0.000563351	4	0.00780066	0.553224	6.08503e-05
FNTA	INHBB	29275	32	0.0507368	0.000102773	0.00257422	62	0.267491	1.71073e-96	0.0715515	3	0.00444273	0.733949	1.97378e-05
FNTA	PPIF	29993	10	0.019475	0.131528	0.000379275	64	0.0429387	0.000880059	0.00184373	11	0.00310453	0.810031	9.63813e-06
FNTA	STAT2	29107	12	0.0266328	0.0421655	0.000709304	38	0.141937	1.40531e-27	0.0201461	1	-0.0146777	1.73714	0.000215434
FNTA	TGFB1	29742	12	0.0141755	0.274357	0.000200944	23	0.198971	3.61809e-54	0.0395896	1	0.0386325	0.00288297	0.00149247
FOLH1	MME	28642	14	0.0480126	0.000277906	0.00230521	49	0.0713202	6.53642e-08	0.00508657	1	-0.00146767	1.08843	2.15405e-06
FOLR2	FOLR3	34804	39	0.0925691	1.01026e-14	0.00856904	33	0.653423	0	0.426962	27	0.191341	2.20228e-58	0.0366113
FOS	FOSB	27893	71	0.0134356	0.31573	0.000180515	64	0.0305289	0.0226017	0.000932013	14	0.0173938	0.193986	0.000302543
FOS	GLO1	27955	69	0.0468608	0.0004565	0.00219593	11	0.248578	1.67084e-79	0.0617909	6	-0.0153627	1.74925	0.000236012
FOS	IL11	28012	68	0.00437539	0.743357	1.9144e-05	61	0.0535546	6.06261e-05	0.0028681	1	0.0177236	0.184722	0.000314125
FOS	MPRIP	28999	75	0.023493	0.0736338	0.000551922	56	0.0256417	0.0508737	0.000657496	2	-0.00479979	1.28521	2.3038e-05
FOS	PPP1R12A	28601	74	0.0214437	0.104882	0.000459831	59	0.0308413	0.0196695	0.000951186	2	0.00167817	0.899025	2.81625e-06
FOS	VEGFA	28681	70	0.0443301	0.000784165	0.00196516	84	0.508027	0	0.258091	3	0.0129042	0.328496	0.000166519
FOXJ3	RPA2	29580	27	0.0416431	0.00135666	0.00173415	43	0.0639416	8.56207e-07	0.00408853	3	-0.00642833	1.37893	4.13234e-05
FOXJ3	TP53	28110	26	0.0607094	5.23413e-06	0.00368563	34	0.0332639	0.0126219	0.00110649	4	0.00494347	0.710949	2.44379e-05
FOXO1	MST1	29142	23	0.103505	2.35058e-15	0.0107133	98	0.825997	0	0.682272	10	0.0206007	0.115832	0.000424388
FOXO1	SMAD3	29431	25	0.0918934	1.62315e-12	0.0084444	62	0.198824	1.52432e-53	0.0395308	14	0.0246224	0.0589018	0.000606265
FOXO1	SRC	34429	40	0.128969	6.30441e-27	0.0166331	57	0.0275933	0.0220446	0.00076139	2	0.00704764	0.55876	4.96692e-05
FOXO3	YWHAQ	28253	45	0.0283259	0.0332451	0.000802354	66	0.0104409	0.432657	0.000109012	1	-0.0122261	1.64181	0.000149477
FST	INHBC	34705	55	0.103552	5.19932e-18	0.010723	59	0.427137	6.70518e-306	0.182446	6	0.0242046	0.0437498	0.000585862
FST	NPM1	9291	32	0.0814874	0.000438167	0.0066402	70	0.0764423	0.000975088	0.00584343	3	-0.00130735	1.04491	1.70916e-06
FSTL1	LYZL2	28324	37	0.154254	1.68066e-31	0.0237944	51	0.173382	1.80742e-39	0.0300613	14	-0.00172709	1.1034	2.98285e-06
FSTL1	PRELP	28837	41	0.154509	3.81334e-32	0.0238732	73	0.337957	4.63338e-154	0.114215	11	0.000239299	0.985504	5.72641e-08
FSTL1	SERPINA3	29270	43	0.12465	1.04421e-21	0.0155375	89	0.289163	3.94371e-113	0.0836154	22	-0.0154135	1.76165	0.000237575
FSTL1	TGFB1	29124	41	0.121494	1.34853e-20	0.0147608	24	0.175448	1.76133e-41	0.030782	15	0.0242152	0.0646227	0.000586375
FSTL1	TSNAX	28492	42	0.142686	2.65842e-27	0.0203592	50	0.0506741	0.000129843	0.00256786	5	-0.0132448	1.6825	0.000175423
FSTL1	XCL1	29151	46	0.139898	7.17428e-27	0.0195714	96	0.553071	0	0.305888	30	0.00442137	0.735724	1.95486e-05
FSTL3	MSTN	33733	58	0.100641	1.17536e-16	0.0101287	55	0.0401284	0.000978545	0.00161029	2	0.00720743	0.553936	5.1947e-05
FTCD	HIF1A	29127	43	0.119371	6.16977e-20	0.0142493	65	0.05671	1.48597e-05	0.00321602	1	0.00807673	0.537692	6.52335e-05
FURIN	HSP90B1	33634	32	0.145375	4.31116e-33	0.0211338	60	0.0319479	0.00878524	0.00102067	5	-0.00915966	1.5474	8.38995e-05
FURIN	HYOU1	34909	37	0.159377	6.07292e-41	0.025401	65	0.14676	6.50513e-35	0.0215384	5	-0.0248697	1.96228	0.000618501
FURIN	LONP1	29011	35	0.138719	2.52537e-26	0.0192431	29	0.125743	6.97162e-22	0.0158114	11	0.0104367	0.426718	0.000108924
FURIN	MYO6	29710	34	0.136888	2.99225e-26	0.0187382	50	0.0150218	0.246959	0.000225655	17	-0.00510036	1.30574	2.60137e-05
FURIN	NAGPA	29053	34	0.126674	3.24564e-22	0.0160462	53	0.318582	3.47085e-137	0.101494	19	-0.0181664	1.8338	0.000330019
FURIN	NOTCH1	34909	34	0.149784	2.59916e-36	0.0224352	66	0.120843	3.98109e-24	0.0146031	6	-0.000721221	1.04804	5.2016e-07
FURIN	PDGFA	34909	31	0.139138	1.61163e-31	0.0193593	77	0.0637242	9.88772e-08	0.00406078	15	0.00847105	0.479155	7.17586e-05
FURIN	SCPEP1	28909	29	0.126808	3.71944e-22	0.0160802	41	0.279887	1.60313e-104	0.0783366	1	0.0368081	0.00512665	0.00135483
FURIN	SERPINB8	34915	29	0.144452	7.09726e-34	0.0208665	42	0.596423	0	0.355721	1	0.0214923	0.0725138	0.00046192
FURIN	SERPINE2	29765	29	0.142215	2.84685e-28	0.0202252	30	0.389594	4.95828e-215	0.151784	43	0.0363484	0.00503442	0.00132121
FURIN	SERPINI1	29003	37	0.146111	4.81861e-29	0.0213486	63	0.336682	1.04459e-153	0.113355	2	0.0184171	0.160789	0.000339191
FURIN	TMEM106A	29613	31	0.149421	6.48588e-31	0.0223265	33	0.0749531	7.70048e-09	0.00561797	9	0.0163557	0.208224	0.000267509
FURIN	TP53	33882	30	0.153152	7.68443e-37	0.0234555	42	0.0432295	0.000371555	0.00186879	12	0.00739842	0.542585	5.47367e-05
FURIN	ZP3	29011	31	0.143563	4.27281e-28	0.0206103	87	0.809987	0	0.656079	2	-0.0126331	1.664	0.000159595
FUS	GAPDH	27572	46	0.0122807	0.3619	0.000150817	73	0.033717	0.0122852	0.00113684	8	0.000712123	0.957837	5.07119e-07
FUS	GIMAP8	27873	46	0.0226784	0.0904569	0.000514312	70	0.154488	4.06959e-31	0.0238665	6	0.0147715	0.270183	0.000218197
FUS	GSTP1	32958	55	0.0187042	0.128927	0.000349849	9	0.174039	5.52029e-46	0.0302896	1	-0.00771553	1.46887	5.95295e-05
FUS	HNRNPUL1	28866	48	0.0315386	0.0165575	0.000994684	73	0.0407502	0.00195604	0.00166058	1	0.00505397	0.701037	2.55426e-05
FUS	PCBP2	28866	48	0.022456	0.0879971	0.000504272	3	0.00763936	0.561696	5.83599e-05	2	0.0152265	0.247384	0.000231845
FUS	PCNA	27873	46	0.0137746	0.303845	0.000189741	66	0.0388878	0.00368686	0.00151226	3	-0.00807637	1.45339	6.52278e-05
FUS	PPIE	28405	44	0.0368196	0.00551145	0.00135568	46	0.034362	0.00959359	0.00118075	8	0.00587738	0.657839	3.45436e-05
FUS	RBM25	27873	46	0.0324908	0.0152734	0.00105565	1	0.0317626	0.017719	0.00100886	3	-0.00206812	1.12268	4.27712e-06
FUS	RPL14	28176	49	0.034881	0.00882875	0.00121668	55	0.0167256	0.209354	0.000279746	12	0.0177642	0.18243	0.000315568
FUS	SSBP1	28059	47	0.0059894	0.653756	3.58729e-05	75	0.0351938	0.00837711	0.00123861	7	0.00508283	0.703459	2.58352e-05
FUS	TNF	33159	56	0.0135312	0.270591	0.000183093	31	0.0736211	1.94836e-09	0.00542007	16	0.00634184	0.605624	4.0219e-05
FUT1	GLT8D2	28412	66	0.05844	1.04353e-05	0.00341524	10	0.137871	1.62509e-25	0.0190084	16	0.0257026	0.0527052	0.000660622
FUT8	ICAM3	34576	76	0.579448	0	0.33576	82	0.262067	5.67927e-109	0.0686794	4	0.0156798	0.192329	0.000245856
FUT8	IFNGR2	34878	81	0.59228	0	0.350795	82	0.72027	0	0.518788	3	0.0391185	0.00108424	0.00153026
FUT8	NPTX1	34393	72	0.584823	0	0.342018	94	0.419497	2.27896e-291	0.175978	14	0.028944	0.0163728	0.000837753
FUT8	STX8	34282	81	0.596654	0	0.355996	60	0.0898016	9.37984e-14	0.00806432	7	0.0112587	0.351289	0.000126759
FUT8	TMEM106A	29300	71	0.578535	0	0.334703	36	0.0886975	1.03314e-11	0.00786724	5	0.0541914	3.31671e-05	0.00293671
FUT8	TMEM132A	28702	80	0.591512	0	0.349887	64	0.482233	0	0.232549	2	-0.00886381	1.49804	7.85671e-05
FUT8	TSPAN15	28469	76	0.578808	0	0.335018	53	0.042807	0.00123512	0.00183244	21	0.02038	0.124163	0.000415345
FXN	GLRX5	29180	45	0.100354	1.53957e-14	0.010071	26	0.0985753	4.44358e-14	0.00971708	6	0.00659261	0.614591	4.34625e-05
FXN	HADH	28913	42	0.0740237	1.74815e-08	0.00547951	52	0.0293421	0.0256711	0.000860956	6	0.0275563	0.0361436	0.000759348
FXN	LACTB2	34696	49	0.077902	8.13965e-11	0.00606872	35	0.140906	4.17596e-32	0.0198544	2	0.0171741	0.152584	0.00029495
FXN	PRDX5	35193	47	0.0734304	6.9372e-10	0.00539202	68	0.0926626	6.74856e-15	0.00858636	1	0.0220691	0.0641216	0.000487044
FXN	PRDX6	35421	47	0.0692531	5.38645e-09	0.004796	30	0.116998	5.10824e-23	0.0136885	10	0.012439	0.295192	0.000154728
FXN	PSAP	29622	34	0.0859456	3.45165e-11	0.00738665	38	0.223365	7.10006e-68	0.0498919	8	0.0303879	0.0193392	0.000923425
FXN	TBCA	29180	44	0.0720413	3.59883e-08	0.00518995	50	0.0942588	5.38122e-13	0.00888473	6	0.0100089	0.444587	0.000100177
FZD10	LGALS1	28787	79	0.0746589	1.4162e-08	0.00557394	68	0.205781	4.31192e-56	0.042346	3	-0.0039894	1.23783	1.59153e-05
FZD10	TRIM25	29299	80	0.0474199	0.000282345	0.00224865	58	0.0773712	3.03053e-09	0.0059863	2	0.0140481	0.282318	0.00019735
GABARAP	GSTP1	28720	59	0.039174	0.00298327	0.0015346	7	0.176475	2.11107e-41	0.0311433	14	0.0174092	0.187088	0.000303081
GABARAP	KCNH2	29302	62	0.0360041	0.00584342	0.00129629	76	0.0385047	0.00319813	0.00148261	6	0.00657544	0.614787	4.32364e-05
GABARAP	KRT6C	29021	63	0.037471	0.00430261	0.00140408	59	0.0313091	0.0170642	0.000980259	1	0.0221226	0.0919437	0.00048941
GABARAP	PPP1CC	30325	63	0.0254722	0.0472957	0.000648835	2	-0.00941033	1.53627	8.85544e-05	9	0.00852313	0.506921	7.26437e-05
GABARAP	PRDX2	29524	63	0.0267921	0.0395356	0.000717814	51	0.118079	8.79949e-20	0.0139427	5	0.016478	0.205533	0.000271524
GABARAP	RPL14	29248	62	0.0665527	3.49798e-07	0.00442926	54	0.031076	0.0174673	0.000965718	5	0.000910927	0.944471	8.29787e-07
GABARAP	RPS10	29021	63	0.0427936	0.00111028	0.00183129	3	0.0369917	0.00482442	0.00136838	3	0.015997	0.223022	0.000255904
GABARAP	SNX18	30059	67	0.0424691	0.000989621	0.00180363	40	0.0424075	0.00100661	0.00179839	12	0.000451635	0.972073	2.03974e-07
GABARAP	SSBP1	29107	64	0.0441574	0.000751875	0.00194988	76	0.0446722	0.000651394	0.00199561	9	0.0137543	0.294078	0.000189181
GABARAP	STK4	29420	64	0.0274849	0.0350099	0.000755421	56	0.0458966	0.00042878	0.00210649	2	0.0053137	0.683629	2.82354e-05
GABARAPL1	GART	29667	69	0.0357659	0.00586559	0.0012792	23	0.0861969	2.92337e-11	0.0074299	7	-0.00163971	1.10048	2.68865e-06
GABARAPL1	GFAP	28398	64	0.0467105	0.00042958	0.00218187	52	0.0802307	1.40812e-09	0.00643697	1	0.0257063	0.052733	0.000660816
GABARAPL1	GSN	29517	70	0.0549691	2.38271e-05	0.0030216	53	0.149734	6.05411e-31	0.0224202	14	0.0151428	0.244725	0.000229305
GABARAPL1	HSP90B1	28304	64	0.0282626	0.033484	0.000798772	50	0.0439756	0.000935354	0.00193385	38	0.00236387	0.858878	5.5879e-06
GABARAPL1	IGF2BP3	28679	69	0.0397427	0.00261042	0.00157948	56	0.0469583	0.000374642	0.00220508	5	-0.00552887	1.3245	3.05684e-05
GABARAPL1	KRT5	28466	68	0.0309273	0.019618	0.0009565	37	0.118446	3.05879e-19	0.0140294	20	0.0256604	0.0528652	0.000658455
GABARAPL1	LGMN	29240	67	0.0362106	0.00561556	0.00131121	70	0.259723	8.83623e-91	0.0674561	18	0.0224136	0.0865535	0.000502369
GABARAPL1	NME1	28760	70	0.0212162	0.107636	0.000450127	70	0.0183314	0.164498	0.00033604	1	0.0076241	0.56319	5.8127e-05
GABARAPL1	PCBP2	29667	69	0.0411772	0.00151187	0.00169557	8	0.0363613	0.00509283	0.00132215	7	-0.0017252	1.10569	2.97632e-06
GABARAPL1	RABGAP1L	28591	66	0.0233779	0.0771229	0.000546524	32	0.095158	5.57873e-13	0.00905505	15	-0.0189324	1.84769	0.000358435
GABARAPL1	RPL14	29035	69	-0.00832051	1.47387	6.9231e-05	59	0.0462621	0.000421135	0.00214018	6	0.00227369	0.862473	5.16967e-06
GABARAPL1	S100A16	28414	67	0.0699684	1.29563e-07	0.00489558	33	0.073084	3.48454e-08	0.00534127	1	-0.00969131	1.53484	9.39215e-05
GABARAPL1	SIRT1	28760	69	0.0027865	0.832663	7.76456e-06	47	0.0384731	0.00351921	0.00148018	5	0.0161678	0.220196	0.000261396
GABARAPL1	SRP14	29049	67	0.0257356	0.0498339	0.000662321	43	0.0534762	4.54596e-05	0.0028597	2	0.00225429	0.863612	5.08184e-06
GABARAPL1	TBC1D5	29066	69	0.0498973	0.000141304	0.00248974	63	0.0479533	0.000254763	0.00229952	4	0.0117862	0.368942	0.000138915
GABARAPL1	TIA1	28272	66	0.0163748	0.218291	0.000268135	4	0.00376409	0.777198	1.41684e-05	18	-0.0185035	1.83582	0.00034238
GADD45GIP1	MRPL24	28492	60	0.052489	7.37051e-05	0.00275509	74	0.026467	0.0457413	0.0007005	1	0.00577771	0.662809	3.33819e-05
GADD45GIP1	SSBP1	28528	58	0.0342468	0.00968427	0.00117284	70	0.0379806	0.00411597	0.00144252	3	-0.00466723	1.2755	2.1783e-05
GADD45GIP1	TRIM25	29255	60	0.0295437	0.0238296	0.000872832	63	0.0677407	2.14329e-07	0.0045888	3	-0.00466691	1.27884	2.178e-05
GALNT10	GCNT1	34984	68	0.360653	6.28197e-214	0.13007	83	0.377604	5.92066e-236	0.142584	14	0.0196117	0.100958	0.000384619
GALNT10	IGSF3	34984	69	0.354371	4.24061e-206	0.125578	57	0.121415	2.16856e-24	0.0147416	10	0.00611727	0.608949	3.7421e-05
GALNT10	TRIM25	29421	63	0.3497	7.38404e-169	0.12229	57	0.0732804	1.82831e-08	0.00537002	2	0.00570326	0.661827	3.25271e-05
GALNT2	LRTM2	29869	62	0.258865	4.63562e-92	0.0670111	46	0.118843	3.09773e-20	0.0141235	3	0.00595747	0.645278	3.54915e-05
GALNT5	HLA-DRA	29570	63	0.288373	1.24805e-113	0.0831591	82	0.517927	0	0.268249	2	0.00567678	0.662496	3.22259e-05
GALNT7	SIAE	34479	41	0.0477669	7.25013e-05	0.00228168	63	0.173567	9.04699e-48	0.0301254	1	0.0224423	0.062404	0.000503655
GAMT	WIF1	28913	79	0.0461695	0.000445057	0.00213162	60	0.162981	1.03753e-35	0.0265628	1	0.000874685	0.946983	7.65074e-07
GAPDH	GLOD4	28192	76	0.0174013	0.191411	0.000302807	63	0.0287656	0.0307822	0.000827458	9	0.0103906	0.435368	0.000107964
GAPDH	HEXIM1	28228	75	0.0317388	0.0170926	0.00100735	19	0.0454455	0.000636702	0.0020653	1	0.00557241	0.675521	3.10517e-05
GAPDH	ICAM1	28075	72	0.0320369	0.0163631	0.00102636	74	0.367006	1.34974e-178	0.134693	6	0.00971474	0.466728	9.43762e-05
GAPDH	ITGB5	28400	76	0.0331346	0.0125125	0.0010979	55	0.0853644	1.16441e-10	0.00728708	6	0.0498336	0.000171787	0.00248339
GAPDH	KRT17	27827	71	0.0539298	5.69438e-05	0.00290842	58	0.0284306	0.0339348	0.0008083	11	-0.0081556	1.45699	6.65137e-05
GAPDH	LAMA4	28413	75	0.0300541	0.0234845	0.000903246	31	0.126885	7.90392e-22	0.0160997	2	-0.00292872	1.17469	8.57742e-06
GAPDH	NFKB1	27827	75	0.0251683	0.060463	0.000633442	39	0.0559946	2.9218e-05	0.00313539	7	0.0178672	0.182637	0.000319236
GAPDH	NUDC	28558	74	0.0540524	4.3718e-05	0.00292166	43	0.0152918	0.247912	0.00023384	7	0.0143889	0.276947	0.00020704
GAPDH	OSMR	28408	74	0.0521342	8.44911e-05	0.00271798	93	0.511718	0	0.261855	3	0.0145332	0.273422	0.000211213
GAPDH	PAK4	27622	71	0.0314511	0.0194074	0.000989174	59	0.0472657	0.000441197	0.00223405	5	0.00199232	0.882309	3.96933e-06
GAPDH	PRC1	28626	76	0.0550391	3.09023e-05	0.0030293	71	0.0277533	0.0357406	0.000770247	7	-0.00134279	1.08091	1.80308e-06
GAPDH	PRDX1	27492	72	0.0553957	3.96122e-05	0.00306868	35	0.0822139	1.02809e-09	0.00675912	8	0.0176368	0.191026	0.000311058
GAPDH	PRDX5	28558	75	0.0335695	0.0111793	0.00112691	78	0.115257	2.38644e-18	0.0132842	7	0.003612	0.784927	1.30466e-05
GAPDH	SLC4A1	28763	75	0.0336311	0.0107472	0.00113105	41	0.0439742	0.000849992	0.00193373	1	-7.30271e-05	1.00442	5.33296e-09
GAPDH	SNAP25	27843	76	0.0250815	0.0612848	0.000629084	69	0.126207	3.28785e-21	0.0159282	18	0.0201715	0.132326	0.000406889
GAPDH	SNCA	29120	76	0.052636	5.84831e-05	0.00277055	60	0.0512495	9.12156e-05	0.00262651	26	0.0283263	0.0306417	0.000802379
GAPDH	STK4	28265	74	0.037389	0.00493097	0.00139794	42	0.0406283	0.00224848	0.00165066	2	0.011932	0.369741	0.000142373
GAPDH	TP53	27623	73	0.030004	0.025747	0.000900243	36	0.0247711	0.0656298	0.000613608	7	0.000954017	0.943485	9.10149e-07
GAPDH	TRIM25	28621	75	0.0471979	0.000354175	0.00222764	63	0.0726776	3.6989e-08	0.00528203	12	0.0246935	0.0617456	0.000609771
GAPDH	TYMP	28049	74	0.0426015	0.00141632	0.00181489	16	0.146613	2.51789e-28	0.0214953	13	0.00898099	0.501279	8.06582e-05
GAPDH	USP25	28626	76	0.022888	0.0833371	0.000523862	3	0.0126487	0.338629	0.00015999	21	0.0165821	0.209668	0.000274967
GAPDH	YWHAQ	29120	77	0.0511503	9.41245e-05	0.00261635	67	0.0270132	0.0392604	0.000729711	6	-0.00233636	1.14148	5.45856e-06
GART	HIP1R	30112	35	0.0894298	3.59162e-12	0.00799769	22	0.085208	3.52103e-11	0.00726041	1	0.019156	0.137184	0.000366951
GART	NDRG1	28930	22	0.0549096	2.92807e-05	0.00301506	63	0.046601	0.000391277	0.00217165	10	-0.000976294	1.05919	9.53149e-07
GART	PRKAR1A	29506	31	0.077866	2.10705e-09	0.00606311	69	0.044194	0.000684208	0.00195311	6	0.0219305	0.0920852	0.000480945
GART	PRKD2	29115	24	0.0771386	3.77291e-09	0.00595036	65	0.0656219	5.39109e-07	0.00430624	8	0.0143413	0.273872	0.000205674
GART	QDPR	29344	32	0.0743584	1.17889e-08	0.00552918	46	0.297547	2.89532e-120	0.0885344	14	0.0320337	0.0141285	0.00102616
GART	SIRT2	29519	29	0.067514	2.08052e-07	0.00455814	44	0.0767047	3.61873e-09	0.0058836	12	0.0435132	0.000825688	0.0018934
GART	STAU1	29083	25	0.0752659	9.08936e-09	0.00566496	43	0.0211323	0.107084	0.000446574	2	0.0137103	0.295835	0.000187971
GART	SWAP70	30046	30	0.0734813	1.17973e-08	0.0053995	50	0.15188	2.43344e-32	0.0230675	15	0.00539873	0.675645	2.91463e-05
GART	TGFB1	29842	28	0.0780729	1.54777e-09	0.00609538	16	0.190691	5.56749e-50	0.036363	11	0.0201584	0.11944	0.000406362
GART	TP53	28919	27	0.0602679	4.51148e-06	0.00363221	34	0.0588467	7.53559e-06	0.00346293	4	0.0254612	0.0528533	0.000648272
GAS6	GGH	34278	19	0.241713	1.0316e-91	0.058425	62	0.345223	4.01266e-191	0.119179	5	0.0147251	0.222841	0.000216829
GAS6	HLA-E	34564	18	0.220563	6.40422e-77	0.048648	69	0.284848	3.60108e-129	0.0811381	1	-0.00829806	1.50966	6.88579e-05
GAS6	KLRB1	35034	32	0.239422	6.57313e-92	0.0573231	69	0.166109	1.59217e-44	0.0275922	2	-0.00306387	1.20236	9.38733e-06
GAS6	MSTN	34153	20	0.229965	1.15537e-82	0.0528838	55	0.0482944	6.52887e-05	0.00233235	10	0.000484451	0.96807	2.34693e-07
GAS6	TMPRSS11B	28737	30	0.238813	2.43242e-75	0.0570316	62	-0.0213015	1.89362	0.000453755	3	-0.0182714	1.83393	0.000333843
GAST	KIR2DL3	28907	47	0.0616698	2.7004e-06	0.00380316	80	0.358488	7.06487e-175	0.128514	18	0.0233585	0.075754	0.000545619
GAST	MEP1B	29499	58	0.0674953	2.11665e-07	0.00455561	97	0.795971	0	0.633571	11	-0.00528787	1.31529	2.79615e-05
GAST	MME	29501	56	0.0223382	0.0862206	0.000498995	49	0.0945713	3.36462e-13	0.00894373	1	-0.00114074	1.06981	1.30129e-06
GATA3	SMARCA2	27944	68	0.0341566	0.0106653	0.00116667	68	0.0249661	0.062019	0.000623305	11	0.00258114	0.847033	6.66231e-06
GBP1	GBP4	28857	28	0.333705	3.96363e-150	0.111359	70	0.599805	0	0.359766	7	0.0460513	0.000466166	0.00212072
GBP1	METAP2	29734	31	0.344853	1.14115e-165	0.118923	48	0.0402724	0.00189621	0.00162187	5	0.00643478	0.619832	4.14064e-05
GBP2	GBP4	33348	25	0.0989037	5.71669e-16	0.00978195	78	0.592348	0	0.350877	8	0.0679146	2.83154e-08	0.00461239
GBP2	SERPINB9	33634	30	0.0923931	3.14527e-14	0.00853649	60	0.144378	1.16983e-32	0.020845	15	0.0222121	0.068523	0.000493379
GBP2	TP53	33334	31	0.0928827	2.99651e-14	0.0086272	40	0.045632	0.000193852	0.00208228	18	0.014366	0.240892	0.000206382
GBP4	PNPT1	33348	79	0.583857	0	0.340889	44	0.011068	0.366145	0.000122502	12	0.0349178	0.00434639	0.00121925
GCHFR	SPINK2	29067	34	0.0798843	1.06695e-09	0.0063815	68	0.465032	0	0.216254	13	0.00952117	0.467972	9.06527e-05
GCLM	NAGK	28443	54	0.0611069	3.98989e-06	0.00373405	9	0.171403	9.34319e-39	0.0293788	15	0.0185395	0.162102	0.000343711
GCLM	UROS	28392	57	0.029463	0.0264115	0.000868071	27	0.0908521	6.95305e-12	0.00825411	4	0.0133351	0.315061	0.000177826
GCNT1	GPIHBP1	29421	76	0.382947	7.59524e-205	0.146649	79	0.225513	9.91671e-69	0.050856	2	0.0161868	0.214435	0.000262012
GCNT1	PSCA	29421	76	0.392825	2.22954e-216	0.154312	59	0.824363	0	0.679574	1	0.00656332	0.614716	4.30772e-05
GCNT1	TMEM106A	29415	75	0.351692	7.23301e-171	0.123688	34	0.0857722	4.41192e-11	0.00735688	15	0.00545753	0.675574	2.97846e-05
GDF15	MAEA	33990	53	0.293963	1.38959e-135	0.0864143	64	0.0412131	0.000676724	0.00169852	3	-0.0136708	1.74026	0.000186892
GDF15	MSTN	34352	52	0.303684	1.58232e-146	0.092224	56	0.0357043	0.00307863	0.0012748	1	0.0104738	0.3854	0.0001097
GDF15	PDGFRA	35010	44	0.297759	2.4325e-143	0.0886602	56	0.194217	1.75547e-60	0.0377201	6	-0.00713085	1.44922	5.08491e-05
GDF15	PRG2	29926	26	0.295317	9.74163e-121	0.0872123	44	0.0908175	1.93659e-12	0.00824782	11	0.01002	0.438322	0.0001004
GDF15	TMEM106A	29774	27	0.291762	3.64242e-117	0.085125	39	0.0748803	7.25849e-09	0.00560705	3	-0.0226834	1.91991	0.000514539
GDNF	GFRA1	33988	70	0.244355	5.69083e-93	0.0597091	31	0.200585	1.22527e-62	0.0402344	14	1.73276e-05	0.99886	3.00247e-10
GFAP	IL16	33978	38	0.0916557	3.73532e-14	0.00840077	50	0.404539	5.83593e-266	0.163652	4	0.00369952	0.76044	1.36864e-05
GFAP	KRT19	33530	43	0.106967	1.58993e-18	0.011442	39	0.0945112	8.80235e-15	0.00893237	3	-0.0170564	1.83746	0.000290922
GFAP	LPP	27984	40	0.090728	1.04951e-11	0.00823156	58	0.0617939	3.72846e-06	0.00381849	1	-0.0220147	1.90038	0.000484648
GFAP	TLR4	28050	38	0.0776356	5.80113e-09	0.00602728	18	0.11646	2.12e-18	0.013563	11	0.00577431	0.665449	3.33426e-05
GFAP	VIM	33209	40	0.0860161	2.19736e-12	0.00739877	61	0.0380477	0.00192778	0.00144763	2	-0.00890025	1.53166	7.92145e-05
GFER	IL20	33334	48	0.0376473	0.00211031	0.00141732	56	0.0335705	0.00612257	0.00112698	10	-0.000327444	1.02132	1.0722e-07
GFER	S100A4	33882	52	0.0645586	1.0445e-07	0.00416782	61	0.118689	1.09416e-22	0.014087	14	0.034317	0.00472558	0.00117766
GFER	TIMM10	28950	42	0.0609246	3.49787e-06	0.0037118	28	0.13523	4.88151e-25	0.0182873	18	0.0246114	0.0611218	0.000605722
GFER	TXN	28471	44	0.0578071	1.27276e-05	0.00334166	45	0.0426705	0.00127917	0.00182077	4	-0.00666251	1.38478	4.43891e-05
GFRA1	RET	34708	38	0.199525	2.93543e-63	0.0398102	67	0.327784	1.57715e-173	0.107442	29	0.0034196	0.775763	1.16936e-05
GFRA2	NRTN	33745	79	0.328641	1.04166e-169	0.108005	64	0.0497092	4.3983e-05	0.00247101	14	-0.00246376	1.16037	6.07011e-06
GFRA2	PTEN	33625	77	0.323355	1.7811e-163	0.104559	54	0.0265158	0.0296723	0.000703089	4	0.01384	0.256457	0.000191545
GGA1	HGS	33220	71	0.0402436	0.00103442	0.00161955	62	0.0434235	0.00039939	0.0018856	17	0.0118457	0.334342	0.000140321
GGA1	JUN	33348	70	0.0435091	0.000379209	0.00189305	73	0.00615551	0.61525	3.78903e-05	6	0.024593	0.0446123	0.000604817
GGA1	RABEPK	33220	71	0.0572242	3.05132e-06	0.00327461	48	0.124645	2.02888e-24	0.0155363	25	-0.00382733	1.24489	1.46485e-05
GGA1	SORT1	33585	73	0.0410108	0.000774019	0.00168188	36	0.123123	4.17112e-24	0.0151593	12	-0.0036975	1.2381	1.36715e-05
GGCT	ITPA	29174	25	0.0560499	1.83911e-05	0.00314159	40	0.523461	0	0.274012	11	0.0872529	2.45987e-11	0.00761308
GGCT	STK4	29513	28	0.0693469	9.66921e-08	0.004809	55	0.0494457	0.000144601	0.00244488	1	-0.0125329	1.66429	0.000157074
GGH	GUSB	34276	71	0.365947	2.937e-216	0.133917	48	0.119148	4.233e-23	0.0141962	9	0.0162668	0.178094	0.000264607
GGH	ICAM5	33999	64	0.355079	3.34933e-201	0.126081	87	0.601453	0	0.361746	16	0.0283703	0.0193178	0.000804872
GGH	IDUA	34082	51	0.343212	1.01306e-187	0.117794	91	0.502953	0	0.252961	10	0.0162433	0.179961	0.000263845
GGH	IL17RA	33929	54	0.366929	2.69153e-215	0.134637	99	0.79108	0	0.625808	5	0.0332785	0.00611701	0.00110746
GGH	ITGAV	34082	50	0.358661	4.86451e-206	0.128638	29	0.126136	1.41121e-25	0.0159104	20	0.0181764	0.13349	0.000330383
GGH	MICB_MICA	33758	56	0.352786	4.49865e-197	0.124458	98	0.755969	0	0.571489	18	0.0337078	0.00560815	0.00113621
GGH	MSLN	33597	55	0.357459	1.07752e-201	0.127777	87	0.493483	0	0.243525	13	0.00494941	0.685016	2.44966e-05
GGH	NFKB1	28062	61	0.358215	1.50269e-169	0.128318	42	0.0630182	2.30633e-06	0.00397129	6	0.000235288	0.98594	5.53605e-08
GGH	NOMO1	33929	58	0.382926	7.10399e-236	0.146632	65	0.0822925	1.13078e-11	0.00677205	6	-0.00129271	1.08478	1.67109e-06
GGH	PDIA5	27955	47	0.369609	1.54503e-180	0.136611	45	0.181535	1.25279e-42	0.0329549	6	0.0273826	0.040618	0.000749809
GGH	PLA2G15	33982	56	0.364901	4.10989e-213	0.133153	69	0.245021	1.80089e-93	0.0600354	9	0.00623127	0.60753	3.88287e-05
GGH	PLXNB2	34322	66	0.348262	6.04136e-195	0.121287	84	0.545651	0	0.297735	12	-0.00501837	1.32237	2.51841e-05
GGH	SGSH	28542	57	0.35335	1.68995e-167	0.124856	89	0.61678	0	0.380417	11	0.0194118	0.142538	0.000376819
GGH	TMPRSS11B	28076	49	0.357403	7.9644e-169	0.127737	66	0.0220832	0.0980056	0.000487668	3	0.0215665	0.106121	0.000465114
GGH	UGDH	28062	51	0.351843	3.10474e-163	0.123793	50	-0.00541141	1.31474	2.92834e-05	5	0.00593686	0.656569	3.52463e-05
GGH	UXS1	33034	46	0.359315	1.58393e-200	0.129107	58	0.0865972	1.78528e-12	0.00749908	3	-0.000752639	1.04877	5.66465e-07
GH1	LTA4H	34642	57	0.0191769	0.11048	0.000367753	52	0.0789922	4.57998e-11	0.00623977	16	-0.00212111	1.14011	4.49911e-06
GH1	RHOC	34025	53	0.0312805	0.00986388	0.000978472	35	0.0670663	3.06498e-08	0.00449789	18	0.0182753	0.131703	0.000333985
GHR	PTPRB	29429	81	0.462404	0	0.213818	66	0.340738	6.695e-160	0.116102	35	0.0206097	0.113906	0.00042476
GHRL	NPY	34696	39	0.109017	8.48915e-20	0.0118848	27	0.112868	4.08276e-21	0.0127393	15	0.0221338	0.0652339	0.000489904
GIMAP8	TXN	28541	77	0.157044	7.64341e-33	0.0246629	40	0.0605088	4.76876e-06	0.00366132	9	-0.0168134	1.79595	0.000282692
GIP	IDUA	29151	65	0.0449285	0.000600278	0.00201857	88	0.517686	0	0.267999	9	0.0065118	0.619116	4.24035e-05
GIP	PRR4	28609	66	0.0582132	1.05365e-05	0.00338877	26	0.575658	0	0.331382	3	0.0076482	0.563014	5.84949e-05
GIT1	GRK5	28217	39	0.079612	2.1162e-09	0.00633807	7	0.180437	1.67356e-42	0.0325573	4	0.0659495	7.10687e-07	0.00434934
GIT1	ICAM1	28521	42	0.0631447	1.81761e-06	0.00398726	93	0.387491	9.80338e-204	0.150149	18	0.0120767	0.361809	0.000145846
GIT1	PKN3	28760	37	0.0534679	4.96797e-05	0.00285881	21	0.137005	1.66768e-25	0.0187704	15	0.0333758	0.0113596	0.00111394
GIT1	PTPRF	29034	39	0.0389946	0.00296095	0.00152058	36	0.0655977	5.65424e-07	0.00430306	2	-0.00811935	1.46379	6.59239e-05
GJA8	PNLIPRP1	29063	9	0.000173971	0.98942	3.02658e-08	45	0.204323	8.06079e-56	0.0417481	29	-0.00337608	1.20307	1.13979e-05
GLB1	LGALS3	34264	17	0.16722	3.74175e-44	0.0279624	63	0.470076	0	0.220971	3	0.0087775	0.46756	7.70445e-05
GLB1	PSAP	29156	14	0.1695	7.75222e-39	0.0287303	44	0.212559	1.47833e-60	0.0451812	7	0.0211059	0.10707	0.000445459
GLB1	VIM	33619	18	0.174814	2.80059e-47	0.03056	65	0.0438055	0.000327088	0.00191893	11	-0.00471533	1.30092	2.22343e-05
GLI2	GRPEL1	28642	75	0.0628016	1.96776e-06	0.00394404	67	0.084001	1.92308e-10	0.00705617	11	0.0170493	0.196994	0.000290679
GLI2	MAP2K1	29120	75	0.0430913	0.00100421	0.00185686	47	0.0783423	2.14247e-09	0.00613751	28	0.0160253	0.22141	0.000256809
GLI2	NFKB1	28587	78	0.0816923	6.17821e-10	0.00667364	49	0.0643574	1.11542e-06	0.00414187	7	0.0099166	0.453461	9.83389e-05
GLI2	SMAD3	29107	79	0.0359932	0.00602499	0.00129551	68	0.233738	4.55391e-73	0.0546334	19	0.0247944	0.0585462	0.000614763
GLO1	GLOD4	33750	12	0.228871	6.1316e-81	0.0523819	73	0.0343017	0.00482519	0.00117661	1	0.0190879	0.116862	0.000364347
GLO1	GRHPR	29024	15	0.256287	1.03255e-87	0.0656832	41	0.210454	4.17247e-59	0.0442908	3	0.0166247	0.205388	0.00027638
GLO1	HSD17B14	28983	13	0.239702	1.54773e-76	0.0574573	94	0.683801	0	0.467584	3	0.0103935	0.428872	0.000108025
GLO1	HSPB1	33451	13	0.244183	2.08206e-91	0.0596255	59	0.333788	8.22481e-174	0.111415	3	0.00112031	0.927003	1.2551e-06
GLO1	ITPA	28100	14	0.250221	5.63709e-81	0.0626106	58	0.538578	0	0.290067	33	0.0963605	4.51769e-13	0.00928535
GLO1	QDPR	33819	13	0.259548	1.52039e-104	0.0673652	44	0.291799	7.40831e-133	0.0851467	4	0.00954291	0.432654	9.10672e-05
GLO1	SOD1	33247	14	0.236999	1.50116e-85	0.0561686	46	0.0219965	0.0728919	0.000483847	17	0.0126113	0.30386	0.000159045
GLO1	TRIM25	28913	13	0.240116	1.27352e-76	0.0576558	56	0.0630368	1.61046e-06	0.00397363	8	0.0117436	0.371955	0.000137913
GLOD4	SERPINB5	33750	72	0.0439832	0.000300728	0.00193453	56	0.0344987	0.00458726	0.00119016	14	0.0200321	0.0998333	0.000401284
GLP1R	GNAS	29267	67	-0.00791322	1.45501	6.2619e-05	53	0.070357	7.11743e-08	0.0049501	11	0.000277814	0.983047	7.71808e-08
GLP1R	RNF5	28445	64	0.0150874	0.255209	0.000227629	17	0.0319661	0.0159025	0.00102183	2	0.00277693	0.834132	7.71135e-06
GLRX	KYNU	34584	45	0.468486	0	0.21948	57	0.221379	1.55628e-77	0.0490087	9	0.0307595	0.0105221	0.00094615
GLRX	MAP3K5	33410	66	0.492639	0	0.242693	64	0.0253083	0.0385712	0.000640509	11	0.0392758	0.00132193	0.00154259
GLRX	MDH1	29272	69	0.508023	0	0.258087	61	0.0764952	4.62609e-09	0.00585151	16	0.049233	0.000164319	0.00242389
GLRX	NFIC	29342	71	0.510923	0	0.261042	71	0.0424577	0.00114129	0.00180266	14	0.0342855	0.00862482	0.00117549
GLRX	NIT1	28672	47	0.510856	0	0.260973	30	0.184588	4.02947e-45	0.0340727	15	0.0776446	3.93016e-09	0.00602869
GLRX	PTPN1	34055	39	0.497592	0	0.247598	58	0.0456255	0.000165427	0.00208169	29	0.0695366	9.2098e-09	0.00483534
GLRX	SOD1	33669	67	0.481215	0	0.231568	46	0.0419086	0.000582415	0.00175633	13	0.0245632	0.0438568	0.000603349
GLRX	TPR	28418	68	0.506217	0	0.256256	44	0.0160186	0.227283	0.000256596	11	0.00619298	0.640669	3.8353e-05
GLRX	TRIM25	29268	33	0.491354	0	0.241428	61	0.0721679	3.25333e-08	0.00520821	14	0.0704162	6.93949e-08	0.00495845
GLRX5	GSTP1	28151	23	0.0910084	7.84532e-12	0.00828252	8	0.153538	4.81414e-31	0.023574	6	0.0170598	0.200594	0.000291036
GLRX5	HADH	28465	31	0.106818	6.42344e-16	0.0114101	4	0.0309105	0.0196849	0.000955456	6	0.0281424	0.0337239	0.000791997
GLRX5	LACTB2	28910	36	0.100551	1.808e-14	0.0101104	39	0.136691	1.61594e-25	0.0186845	1	-0.0179031	1.82654	0.000320522
GLRX5	LAP3	28399	27	0.100616	2.96304e-14	0.0101235	50	0.0679883	2.92293e-07	0.00462242	3	0.0170417	0.19912	0.000290421
GLRX5	NIT1	28824	31	0.110438	4.15272e-17	0.0121966	32	0.187564	8.62791e-47	0.0351802	9	0.0180821	0.169869	0.000326963
GLRX5	PARK7	28943	22	0.0962354	2.18537e-13	0.00926125	18	0.120717	3.09049e-20	0.0145727	13	-0.00352896	1.21163	1.24536e-05
GLRX5	PRDX5	29225	26	0.0825086	2.65959e-10	0.00680768	79	0.12712	1.73597e-22	0.0161595	4	0.0162658	0.213729	0.000264576
GLRX5	PRDX6	29180	24	0.102033	5.56593e-15	0.0104107	35	0.108754	8.01265e-17	0.0118274	5	0.0267957	0.0406627	0.00071801
GLRX5	PSAP	29142	33	0.0993988	2.83913e-14	0.00988012	42	0.192158	1.36715e-49	0.0369248	7	0.0352272	0.00715491	0.00124095
GLRX5	TCOF1	29429	34	0.0951291	2.61732e-13	0.00904955	59	0.0525422	5.51532e-05	0.00276069	2	0.00274991	0.832956	7.56201e-06
GLRX5	TXN	29061	30	0.0913957	2.935e-12	0.00835318	45	0.0635521	1.24181e-06	0.00403887	4	0.0233619	0.0749304	0.000545779
GLT8D2	SCGB2A2	28040	23	0.125768	3.2682e-21	0.0158175	58	0.0378706	0.00456269	0.00143419	1	0.0139531	0.296152	0.00019469
GLYR1	HIP1	29021	66	0.0331869	0.0114563	0.00110137	40	0.0496149	0.000155963	0.00246164	4	0.0119399	0.363105	0.000142561
GLYR1	LCP1	29993	68	0.0625388	1.2524e-06	0.0039111	30	0.622592	0	0.387621	7	0.0244531	0.0582643	0.000597955
GLYR1	NOP56	29021	66	0.058349	8.66354e-06	0.00340461	70	0.0338161	0.00998267	0.00114353	6	0.00948481	0.470017	8.99617e-05
GLYR1	PDGFB	29614	65	0.0310035	0.017036	0.000961217	68	0.019995	0.123919	0.000399798	4	0.0048622	0.708336	2.3641e-05
GLYR1	SRPK2	29431	66	0.0512126	8.46678e-05	0.00262273	49	0.017931	0.16898	0.000321521	3	0.0121522	0.351254	0.000147677
GM2A	NT5C1A	29413	76	0.505099	0	0.255125	52	0.0294787	0.0237683	0.000868992	10	0.0337561	0.00962318	0.00113947
GMPR	GMPR2	29225	40	0.202153	5.91147e-55	0.0408659	50	0.0935448	7.72609e-13	0.00875063	22	0.0376419	0.00399916	0.00141691
GNAS	GNGT1	29453	58	0.067012	2.63816e-07	0.0044906	74	-0.0159767	1.77979	0.000255254	1	0.00513434	0.69361	2.63615e-05
GNAS	METAP2	29811	62	0.0688907	1.01211e-07	0.00474593	45	0.0324239	0.0122897	0.00105131	30	0.0293473	0.0234493	0.000861264
GNAS	NFKB1	29115	59	0.0739137	1.63498e-08	0.00546323	44	0.0833684	1.87244e-10	0.00695029	8	0.0364961	0.00534788	0.00133197
GNAS	NUCB2	29811	60	0.0777968	1.80047e-09	0.00605234	45	0.325499	3.6324e-147	0.105949	6	0.0206662	0.110588	0.000427092
GNAS	SMAD2	30102	56	0.0762714	3.11915e-09	0.00581733	71	0.0253849	0.0488969	0.000644394	20	0.00903634	0.483312	8.16555e-05
GNAS	TAX1BP1	30173	57	0.0807647	3.32797e-10	0.00652294	63	0.0410455	0.00142742	0.00168473	10	0.00536149	0.677124	2.87455e-05
GNAS	TRIM25	30046	59	0.0608964	2.31301e-06	0.00370837	63	0.0744642	7.50921e-09	0.00554492	4	0.0338616	0.00866281	0.00114661
GNAS	VIPR1	29341	56	0.0662083	3.84991e-07	0.00438353	61	0.0404192	0.00195598	0.00163372	2	0.000420423	0.974314	1.76755e-07
GNAS	WWP2	29402	60	0.0658764	4.28379e-07	0.00433969	42	0.131412	4.56918e-24	0.0172691	3	0.0198707	0.127625	0.000394845
GNE	NID2	33702	52	0.0245825	0.0435816	0.000604299	47	0.439206	0	0.192902	6	0.0196146	0.107361	0.000384733
GNE	SCGN	33334	52	0.0233674	0.0564241	0.000546034	29	0.0745923	1.07752e-09	0.00556401	4	0.00474432	0.698547	2.25086e-05
GNE	SPRY2	33334	52	0.0114249	0.351001	0.000130529	44	0.0715909	4.87189e-09	0.00512525	2	0.00755684	0.537317	5.71059e-05
GNLY	LBR	34955	91	0.498438	0	0.248441	46	-0.00332626	1.21904	1.1064e-05	2	0.0126712	0.289455	0.000160559
GNLY	UBAC1	34357	89	0.481069	0	0.231427	64	0.0547868	5.52098e-06	0.0030016	7	0.00571178	0.635945	3.26244e-05
GNPDA1	GNPDA2	28824	46	0.0975693	1.13921e-13	0.00951976	74	0.223895	2.09768e-66	0.0501292	7	0.0526373	6.383e-05	0.00277069
GNPDA1	PRTFDC1	28226	46	0.093006	2.53289e-12	0.00865011	28	0.148091	4.78358e-29	0.021931	2	0.0218375	0.10089	0.000476877
GNPDA1	SEC31A	29701	34	0.107286	1.12441e-16	0.0115102	64	0.0712528	3.85461e-08	0.00507696	10	0.0481401	0.000205954	0.00231747
GNPDA1	STK11	28309	36	0.0769563	6.73183e-09	0.00592227	62	0.0459608	0.00054191	0.00211239	4	0.0217305	0.102086	0.000472214
GOLGA3	STX7	29193	32	0.093183	9.76211e-13	0.00868308	70	0.471975	0	0.222761	9	0.10078	1.17929e-14	0.0101565
GOLGA3	TPR	29115	32	0.108594	9.6122e-17	0.0117927	49	0.0344969	0.00847278	0.00119003	15	-0.0051111	1.30342	2.61233e-05
GOLGA3	TRAF2	29530	27	0.111015	1.1667e-17	0.0123242	40	0.0313138	0.0161035	0.000980553	15	0.0140563	0.280117	0.000197579
GOPC	LAMP3	34817	3	-0.0143225	1.7679	0.000205133	57	0.20852	2.91738e-69	0.0434805	5	0.013221	0.269996	0.000174795
GOPC	PARK7	34388	5	0.00680218	0.572759	4.62696e-05	18	0.109325	9.74839e-20	0.0119521	4	0.0186765	0.121465	0.000348813
GOPC	STX6	33640	7	-0.0105573	1.61341	0.000111457	55	0.0335393	0.00593593	0.00112488	7	0.00583498	0.632276	3.4047e-05
GORASP2	HSBP1	29255	58	0.0514729	8.18132e-05	0.00264946	80	0.484361	0	0.234606	27	0.042531	0.00113771	0.00180889
GORASP2	KCTD5	29508	60	0.0323244	0.0130202	0.00104487	67	0.0216572	0.0962115	0.000469034	1	0.0137225	0.291901	0.000188307
GORASP2	LAMP1	29235	63	0.0389326	0.00290608	0.00151575	59	0.0656923	4.96745e-07	0.00431548	21	-0.0025149	1.15246	6.32474e-06
GORASP2	LRRC59	30007	62	0.0444728	0.000568688	0.00197783	68	0.0349258	0.00681341	0.00121981	7	0.0136765	0.289467	0.000187046
GORASP2	MIF	29452	56	0.0342438	0.00858128	0.00117264	39	0.0978751	5.15074e-14	0.00957954	8	0.00380562	0.770281	1.44828e-05
GORASP2	MYOM3	29270	60	0.0284469	0.0295189	0.000809224	36	0.0578239	9.55758e-06	0.0033436	5	0.00342574	0.79328	1.17357e-05
GORASP2	PCBD1	29203	60	0.0370194	0.00466381	0.00137043	37	0.131639	5.43102e-24	0.0173288	6	0.0232967	0.075044	0.000542739
GORASP2	RGL2	29663	59	0.0355285	0.00620645	0.00126227	41	0.0314706	0.0153533	0.000990398	5	0.00662082	0.610171	4.38352e-05
GORASP2	SEPTIN7	29663	63	0.0428625	0.000959739	0.0018372	72	0.0159968	0.217991	0.000255899	1	0.0102577	0.429586	0.000105221
GORASP2	SHMT1	29562	63	0.0124357	0.339068	0.000154646	41	0.542874	0	0.294712	19	0.0391677	0.0025944	0.00153411
GORASP2	STX7	29120	59	0.044421	0.000696538	0.00197322	71	0.481433	0	0.231778	6	0.0456696	0.000489661	0.00208571
GOT1	LCP1	30481	38	0.0269765	0.0351874	0.000727733	32	0.621732	0	0.386551	4	0.0390061	0.00231903	0.00152147
GOT1	NDRG1	28962	35	0.0242512	0.0649628	0.00058812	64	0.0427518	0.00113624	0.00182772	14	-0.00910362	1.5115	8.28758e-05
GOT1	S100P	29038	37	0.0238369	0.0693202	0.000568198	29	0.202245	1.16982e-54	0.0409032	4	-0.00994585	1.55141	9.89198e-05
GOT1	SERPINB8	29938	38	0.0248461	0.0545577	0.00061733	37	0.600429	0	0.360515	3	0.00343458	0.790472	1.17963e-05
GOT1	SOD1	28948	36	0.0382446	0.00361085	0.00146265	40	0.0425458	0.00120418	0.00181015	2	-0.00634375	1.3706	4.02432e-05
GOT1	TXNL1	29137	39	0.0317009	0.0155216	0.00100495	70	0.0502532	0.000124206	0.00252539	1	0.00329318	0.801558	1.0845e-05
GP1BA	GP5	28707	30	0.0761118	7.73804e-09	0.00579301	65	0.12152	2.47064e-20	0.0147671	26	0.00419468	0.750667	1.75953e-05
GP1BA	ITGAM	34371	31	0.0962206	1.29877e-15	0.0092584	53	0.137821	1.67426e-30	0.0189946	14	0.00207453	0.863463	4.30367e-06
GP1BA	SELP	35000	33	0.0954214	1.24054e-15	0.00910525	60	0.21691	2.5601e-75	0.04705	8	0.0116775	0.328633	0.000136365
GP1BB	LYN	28570	53	0.0894143	1.27889e-11	0.00799493	37	0.0159503	0.228007	0.000254411	8	0.00525147	0.691456	2.75779e-05
GP1BB	TSPAN15	29451	54	0.0669806	2.67232e-07	0.0044864	54	0.0723053	2.77192e-08	0.00522806	5	0.00374383	0.773909	1.40162e-05
GP6	LYN	34316	66	0.231962	1.64655e-84	0.0538064	44	0.0328671	0.00646804	0.00108025	1	0.00436668	0.717587	1.90679e-05
GP6	YES1	34316	68	0.221601	4.1463e-77	0.0491069	33	0.0721649	2.16273e-09	0.00520777	5	0.014006	0.245988	0.000196169
GPC1	ITGB1	34649	64	0.275596	5.26998e-121	0.0759531	57	0.0176368	0.142119	0.000311056	3	0.00620639	0.60548	3.85193e-05
GPC1	PECAM1	34793	61	0.27739	3.9625e-123	0.0769453	49	0.0671417	2.07154e-08	0.00450801	1	0.0081551	0.496414	6.65056e-05
GPC1	PLAU	34793	60	0.268617	2.69327e-115	0.0721551	60	0.109589	4.84835e-20	0.0120098	5	0.00655162	0.584785	4.29237e-05
GPC1	PTEN	34040	62	0.28982	7.25045e-132	0.0839954	53	0.0309193	0.0107319	0.000956002	3	-0.00316319	1.20587	1.00058e-05
GPC1	S100A11	34416	67	0.283896	9.36283e-128	0.080597	26	0.0829738	5.40685e-12	0.00688465	5	-0.0109272	1.63529	0.000119403
GPC1	S100A14	29869	64	0.287465	5.27521e-114	0.0826363	33	0.128469	2.10496e-23	0.0165042	6	0.0174832	0.176691	0.000305662
GPC1	STIP1	34734	62	0.269396	8.78008e-116	0.072574	54	0.0292024	0.0149378	0.000852778	1	0.00648634	0.588854	4.20726e-05
GPC1	TACSTD2	31104	57	0.290356	4.19451e-121	0.0843064	66	0.554518	0	0.30749	6	-0.00272796	1.17031	7.44176e-06
GPC1	TRIM25	29775	58	0.272396	8.26805e-102	0.0741996	56	0.0647966	5.60143e-07	0.0041986	4	0.00731036	0.572741	5.34414e-05
GPC1	TXNDC5	35140	66	0.289211	1.77953e-135	0.0836428	37	0.0993756	6.81654e-17	0.00987552	1	-0.0120372	1.68701	0.000144894
GPC1	VEGFA	35082	62	0.279703	2.8638e-126	0.0782336	73	0.504965	0	0.25499	26	0.0247527	0.0381467	0.000612697
GPD1	PTN	28902	60	0.0686951	1.71646e-07	0.00471902	63	0.116306	7.27932e-19	0.0135271	6	0.0118745	0.366734	0.000141003
GPHA2	SEL1L	29255	20	0.162799	4.87401e-36	0.0265036	25	0.253335	2.32872e-86	0.0641789	5	-0.0303887	1.9799	0.000923472
GPI	LARP1	30027	58	0.0346139	0.0073065	0.00119812	52	0.0293372	0.0230013	0.000860672	1	0.0204138	0.113708	0.000416724
GPI	PDIA3	29552	57	0.0319499	0.0140373	0.0010208	23	0.0354948	0.00635274	0.00125988	4	0.00525093	0.686514	2.75723e-05
GPI	PPME1	29524	49	0.0236595	0.0690936	0.000559773	28	0.0378001	0.00367387	0.00142885	7	0.00546261	0.674743	2.98401e-05
GPI	PRDX6	29891	50	0.0140881	0.276118	0.000198474	27	0.0966542	6.93812e-14	0.00934203	23	0.00738556	0.568053	5.45464e-05
GPI	SDHB	29994	3	0.033695	0.00906034	0.00113536	80	0.0279534	0.0303972	0.000781395	4	0.0178924	0.16589	0.000320139
GPI	SOD1	28968	58	0.0193462	0.140942	0.000374275	43	0.0257299	0.050201	0.000662026	10	0.0179414	0.172138	0.000321894
GPIHBP1	GTPBP2	29299	87	0.229215	1.03684e-70	0.0525395	75	0.044078	0.000738608	0.00194287	9	0.0158744	0.2244	0.000251998
GPIHBP1	IL1RN	29410	77	0.227145	1.05118e-69	0.0515948	64	0.187347	1.3247e-47	0.0350988	14	0.0196023	0.132785	0.000384252
GPIHBP1	INSR	29120	77	0.230031	8.42568e-71	0.0529142	69	0.080775	6.69542e-10	0.00652461	2	-0.0114541	1.61786	0.000131196
GPIHBP1	PBXIP1	30338	77	0.215254	1.56719e-64	0.0463342	54	0.0414613	0.0012371	0.00171904	6	0.00598821	0.640975	3.58587e-05
GPIHBP1	PTPRK	30338	77	0.248933	2.31092e-86	0.0619677	52	0.10686	7.08484e-17	0.011419	7	0.00965291	0.452209	9.31788e-05
GPIHBP1	SDK2	29270	69	0.23342	2.84845e-73	0.054485	72	0.390526	1.40207e-212	0.152511	2	0.00395715	0.762116	1.5659e-05
GPIHBP1	SUSD1	28913	50	0.226634	3.04414e-68	0.051363	38	0.0908591	4.46237e-12	0.00825538	14	0.00464779	0.723833	2.16019e-05
GPNMB	IL31RA	27814	65	0.345875	4.57365e-156	0.119629	76	0.574894	0	0.330503	7	0.0198623	0.138574	0.000394513
GPR37	YY1	28217	58	0.540838	0	0.292506	68	0.0296923	0.0257157	0.000881631	4	0.00373776	0.778926	1.39709e-05
GPRC5C	HTR1B	29116	55	0.0919033	2.11968e-12	0.00844621	43	0.0154648	0.238035	0.00023916	1	0.0013821	0.916024	1.9102e-06
GPRC5C	LAMP3	29742	53	0.0912958	1.73486e-12	0.00833493	54	0.193653	2.36801e-51	0.0375014	14	-0.00885322	1.50518	7.83794e-05
GPRC5C	TNFRSF1A	29501	52	0.0797409	8.59738e-10	0.00635861	62	0.0870714	2.0929e-11	0.00758143	15	0.0266758	0.040468	0.0007116
GPRC5C	TNFSF8	29993	56	0.0963891	7.38198e-14	0.00929086	43	0.149078	3.74775e-31	0.0222242	6	0.0087417	0.498477	7.64173e-05
GPRC5C	TSPAN15	29021	57	0.0843645	1.21606e-10	0.00711736	57	0.0475615	0.000289306	0.00226209	2	0.00491531	0.708115	2.41602e-05
GRAP2	KIT	34677	48	0.0404838	0.000745896	0.00163894	47	0.0547847	4.99755e-06	0.00300136	19	0.0107304	0.371611	0.000115142
GRAP2	NAGK	28778	47	0.0529901	5.77375e-05	0.00280795	13	0.174781	1.04628e-40	0.0305483	4	0.0382144	0.0037383	0.00146034
GRAP2	PBLD	33634	46	0.0386929	0.00150411	0.00149714	40	0.367379	5.31372e-214	0.134968	4	0.0220111	0.0710647	0.00048449
GRAP2	PECR	28830	49	0.0574046	1.29101e-05	0.00329529	19	0.21022	1.33297e-58	0.0441925	10	0.0653382	6.84776e-07	0.00426908
GRAP2	RBPMS	28704	47	0.0465663	0.000416919	0.00216842	63	0.0497145	0.000164548	0.00247153	10	0.0123282	0.350381	0.000151984
GRAP2	SNX18	29432	49	0.0424559	0.00112197	0.00180251	41	0.0490991	0.000164317	0.00241072	10	0.0278721	0.0324914	0.000776851
GRAP2	STAMBP	34214	51	0.0625685	2.22394e-07	0.00391482	55	0.0361537	0.00278129	0.00130709	10	0.00922494	0.445505	8.50995e-05
GRHPR	GSTP1	28844	43	0.199947	4.30702e-53	0.039979	8	0.179121	8.62422e-43	0.0320843	8	0.0033127	0.801399	1.0974e-05
GRHPR	PRDX6	29896	39	0.183721	1.52381e-46	0.0337534	29	0.0936749	3.93527e-13	0.00877499	27	0.00731845	0.571542	5.35598e-05
GRHPR	SUMF2	29897	40	0.200109	4.67178e-55	0.0400435	42	0.303012	3.4156e-127	0.0918164	9	-0.00999316	1.56022	9.98632e-05
GRHPR	TBCA	29429	40	0.192777	2.24356e-50	0.0371628	54	0.0848901	6.90839e-11	0.00720633	12	-0.00644392	1.37886	4.15241e-05
GRIN2B	NOS1	28079	67	0.0349083	0.0088965	0.00121859	43	0.158365	7.36174e-33	0.0250793	8	0.00796838	0.550525	6.34951e-05
GRIN2B	SRC	28735	69	0.0589572	7.73466e-06	0.00347595	58	0.0322103	0.014609	0.0010375	10	0.00764671	0.562203	5.84722e-05
GRK5	GYS1	34520	14	0.17549	7.14582e-49	0.0307967	48	0.0287106	0.0170499	0.000824296	8	0.0336686	0.00514485	0.00113358
GRK5	KCTD5	28430	11	0.192814	9.46558e-49	0.0371773	66	0.0233542	0.0782569	0.000545419	3	0.0242826	0.0671142	0.000589643
GRK5	LARP1	28902	8	0.21508	1.82412e-61	0.0462593	49	0.036389	0.0056602	0.00132416	11	0.0324243	0.013693	0.00105134
GRK5	LYAR	33267	15	0.178043	1.64124e-48	0.0316992	61	0.043543	0.000381383	0.00189599	5	0.0115567	0.345943	0.000133558
GRK5	MAEA	33267	10	0.186845	2.4873e-53	0.0349112	63	0.0320983	0.0088367	0.0010303	8	0.0143644	0.241403	0.000206336
GRK5	MYH9	29038	6	0.208769	3.35188e-58	0.0435847	74	0.0473609	0.000305814	0.00224306	2	0.0628437	1.6461e-06	0.00394933
GRK5	MYO9B	33499	8	0.18325	1.12595e-51	0.0335804	48	0.0410133	0.000786177	0.00168209	3	0.0485931	6.92553e-05	0.00236129
GRK5	RUVBL1	33267	15	0.195345	3.21212e-58	0.0381598	67	0.0200745	0.101578	0.000402985	25	0.0197561	0.107119	0.000390303
GRK5	SNCA	28366	9	0.185328	5.19827e-45	0.0343465	56	0.0680064	2.94387e-07	0.00462487	13	0.0542732	4.31494e-05	0.00294558
GRK5	USP47	28100	8	0.199816	1.04197e-51	0.0399266	67	0.0136268	0.307075	0.00018569	12	0.0481883	0.000301731	0.00232211
GRK5	YWHAQ	28366	14	0.189352	6.05737e-47	0.0358543	68	-0.000324265	1.01948	1.05148e-07	6	0.0514418	0.000106069	0.00264626
GRN	HEXIM1	34229	20	0.161256	4.20481e-41	0.0260034	24	0.0790305	5.84681e-11	0.00624583	1	0.00371337	0.758715	1.37891e-05
GRN	IL16	34652	21	0.153454	8.77921e-38	0.0235482	45	0.4138	6.60311e-285	0.17123	10	-0.0126089	1.70605	0.000158984
GRN	PALM	29182	20	0.148566	3.70834e-30	0.0220718	54	0.168894	1.3384e-38	0.0285252	14	-0.0121767	1.64766	0.000148271
GRN	PDCD6	34274	19	0.169838	1.59366e-45	0.028845	98	0.722814	0	0.522461	10	0.0417063	0.000552971	0.00173942
GRN	SLC13A1	29330	12	0.162147	7.56357e-36	0.0262917	48	0.0235013	0.071888	0.000552312	4	-0.00285344	1.17296	8.14212e-06
GRN	SLURP1	29265	22	0.156763	1.61176e-33	0.0245747	36	0.3199	2.2237e-139	0.102336	11	0.0128035	0.327403	0.000163929
GRN	SORT1	34219	19	0.162189	1.4867e-41	0.0263053	33	0.126743	6.62235e-26	0.0160638	5	-0.00220825	1.14492	4.87636e-06
GRP	MEP1B	28830	50	0.299678	5.84355e-120	0.0898071	95	0.792036	0	0.627321	5	0.00136707	0.91734	1.86888e-06
GRPEL1	ITPA	28570	65	0.0634081	1.61173e-06	0.00402058	45	0.552221	0	0.304948	3	0.0444132	0.000784628	0.00197253
GRPEL1	PFDN4	28462	67	0.0711842	7.60908e-08	0.0050672	70	0.0401117	0.00247164	0.00160895	3	-0.0133997	1.68787	0.000179553
GRPEL1	STXBP1	29519	70	0.0877861	1.41549e-11	0.0077064	45	0.0361136	0.00552089	0.00130419	9	0.00993684	0.445276	9.87409e-05
GRPEL1	TRIM25	29421	65	0.0600778	3.99601e-06	0.00360934	57	0.0637699	9.80266e-07	0.0040666	5	0.00774432	0.55256	5.99744e-05
GRSF1	IGHMBP2	28234	22	0.0279404	0.0357831	0.000780667	47	0.0591905	8.56761e-06	0.00350352	14	-0.0155765	1.75809	0.000242627
GRSF1	MRPL58	28941	50	0.02943	0.0251557	0.000866124	54	0.00995961	0.448708	9.91938e-05	4	0.00933196	0.477811	8.70855e-05
GRSF1	MTIF3	28961	14	0.0122714	0.350433	0.000150587	59	0.0738783	1.81255e-08	0.005458	4	0.0152688	0.245296	0.000233136
GRSF1	PNPT1	27922	18	0.0247075	0.064868	0.000610462	48	0.0288859	0.0308891	0.000834394	11	-0.0095134	1.52276	9.05047e-05
GRSF1	PPIF	28901	47	0.0242375	0.0653936	0.000587455	65	0.0384097	0.00349361	0.00147531	2	0.00697336	0.596077	4.86278e-05
GRSF1	RTN4IP1	28941	15	0.0128419	0.328654	0.000164915	28	0.0941951	6.93643e-13	0.00887272	11	0.0179007	0.173299	0.000320435
GRSF1	SSBP1	28347	16	0.0320692	0.0157495	0.00102843	74	0.0448547	0.000729647	0.00201194	3	0.0106104	0.424443	0.000112582
GSN	MAPT	28845	52	0.125528	1.06771e-21	0.0157572	35	0.0487499	0.000212105	0.00237655	2	0.0035006	0.790372	1.22542e-05
GSN	MYO6	30017	50	0.153519	5.55366e-33	0.023568	51	0.0383437	0.00296539	0.00147024	15	0.0372568	0.0038891	0.00138807
GSN	NEXN	30400	56	0.131149	9.76408e-25	0.0172002	36	0.0590964	4.00564e-06	0.00349239	1	0.018277	0.154168	0.000334048
GSN	OTUD7B	30017	55	0.132984	4.30292e-25	0.0176848	10	-0.00248015	1.15235	6.15113e-06	2	0.00212062	0.869519	4.49701e-06
GSN	TET2	29467	53	0.144582	6.74839e-29	0.020904	2	-0.0163926	1.79169	0.000268719	2	0.00168223	0.89727	2.8299e-06
GSN	WASL	29234	44	0.129282	3.26214e-23	0.0167138	56	0.0168012	0.198996	0.000282279	3	0.00326284	0.803035	1.06461e-05
GSR	LAP3	28932	43	0.117025	4.24439e-19	0.013695	45	0.0255753	0.0517386	0.000654096	16	0.014742	0.262212	0.000217326
GSR	MCFD2	29361	38	0.120551	1.86861e-20	0.0145327	50	0.0992943	2.42046e-14	0.00985937	13	0.0206126	0.114255	0.000424879
GSR	OXCT1	29194	37	0.0927541	1.24001e-12	0.00860333	26	0.0603189	3.98839e-06	0.00363837	2	-0.0085518	1.48643	7.31333e-05
GSR	PEPD	30331	32	0.0822065	1.4348e-10	0.00675791	68	0.326667	7.99239e-151	0.106712	25	0.0059065	0.645564	3.48867e-05
GSR	TEX101	29166	22	0.0837566	1.48684e-10	0.00701516	8	0.238123	5.35945e-76	0.0567026	7	-0.00634894	1.37218	4.0309e-05
GSTM4	HEXIM1	28595	34	0.285942	4.70668e-108	0.0817628	24	0.0517874	8.92309e-05	0.00268194	4	0.0838472	2.14381e-10	0.00703036
GSTM4	TP53	28043	41	0.290098	3.53989e-109	0.0841567	38	0.0598351	7.33023e-06	0.00358024	6	0.056331	2.43387e-05	0.00317318
GSTM4	ZBTB16	28043	31	0.291681	2.09877e-110	0.0850776	39	0.296822	1.91398e-114	0.0881033	14	0.0708944	1.06924e-07	0.00502602
GSTP1	GSTT2B	28806	8	0.163535	8.04857e-36	0.0267437	92	0.798095	0	0.636955	2	0.0420548	0.00140933	0.00176861
GSTP1	HEXIM1	33434	11	0.150951	2.25545e-35	0.0227861	26	0.0574097	2.63664e-06	0.00329587	4	0.0033844	0.782022	1.14542e-05
GSTP1	LACTB2	33426	9	0.164777	6.65701e-42	0.0271515	44	0.154628	4.76576e-37	0.0239099	18	0.00196177	0.872591	3.84855e-06
GSTP1	LAP3	33136	21	0.166743	1.59414e-42	0.0278034	54	0.0289771	0.0183255	0.000839675	5	-0.00704252	1.43349	4.95971e-05
GSTP1	LGALS3	33490	10	0.173221	2.82918e-46	0.0300056	65	0.483929	0	0.234187	3	0.0217857	0.0746103	0.000474619
GSTP1	PRDX6	33829	17	0.164403	3.38518e-42	0.0270283	32	0.0818969	1.51891e-11	0.00670711	12	0.0120089	0.323358	0.000144214
GSTP1	TBCA	28151	19	0.166042	4.33793e-36	0.02757	48	0.110089	1.19375e-16	0.0121197	3	0.0114058	0.39219	0.000130092
GSTP1	TXN	28366	9	0.167994	3.49633e-37	0.028222	41	0.0679575	3.00223e-07	0.00461822	12	0.00314356	0.812875	9.88197e-06
GSTP1	VCAM1	33468	10	0.172757	5.32753e-46	0.0298451	43	0.0677802	2.84864e-08	0.00459415	4	0.000138013	0.990993	1.90476e-08
GSTT2B	MOCS2	29348	98	0.797712	0	0.636344	96	0.450414	3.12897e-291	0.202873	14	0.0955566	2.20458e-13	0.00913106
GSTT2B	SIRT2	29501	95	0.796536	0	0.634469	45	0.0766435	3.75765e-09	0.00587423	7	0.0940128	4.62942e-13	0.0088384
GTPBP2	RNASE3	28687	72	0.0317637	0.0161299	0.00100893	73	0.270099	1.79375e-96	0.0729535	11	-0.000788502	1.04761	6.21736e-07
GUK1	MCEMP1	28587	3	0.0136716	0.301349	0.000186913	68	0.218042	1.71725e-62	0.0475424	16	0.00815029	0.537811	6.64273e-05
GUSB	IL5RA	34507	44	0.128558	8.00825e-27	0.0165272	72	0.480797	0	0.231165	3	0.0254202	0.0347143	0.000646189
GUSB	PDGFRA	34747	49	0.114934	7.17599e-22	0.0132099	62	0.205066	7.22664e-67	0.042052	12	-0.00475186	1.30793	2.25802e-05
GUSB	SCGB2A2	28752	42	0.156434	7.95122e-33	0.0244716	60	0.0323931	0.0140322	0.00104931	23	0.0187517	0.155103	0.000351628
GZMA	LMNB1	29759	41	0.063968	7.86508e-07	0.0040919	58	0.00907567	0.483934	8.23677e-05	4	0.00696901	0.590921	4.85671e-05
GZMB	SERPINB9	34282	36	0.237448	1.71605e-88	0.0563816	66	0.138871	7.16541e-31	0.0192851	14	0.00166215	0.890554	2.76275e-06
GZMH	NLGN2	28131	62	0.143058	4.12209e-27	0.0204656	65	0.0508595	0.0001354	0.00258669	5	0.00797336	0.549885	6.35745e-05
GZMH	SPINT1	33703	62	0.170863	2.52375e-45	0.0291941	27	0.222519	2.17319e-76	0.0495147	1	0.0187428	0.123906	0.000351292
HADH	LAP3	28170	3	0.0252038	0.0585342	0.00063523	47	0.0462498	0.00051545	0.00213904	5	0.0250792	0.0597921	0.000628967
HADH	MRPL58	29115	57	0.0160021	0.222119	0.000256067	52	0.0207697	0.113026	0.000431381	33	0.0317554	0.0153802	0.00100841
HADH	MTPN	28100	3	0.0346182	0.00944771	0.00119842	60	0.0411618	0.00202606	0.00169429	1	0.0114292	0.391639	0.000130628
HADH	NEK7	28679	2	0.045599	0.000551835	0.00207927	58	0.0367897	0.00532953	0.00135348	7	-0.0169718	1.80124	0.000288043
HADH	TXN	28656	62	0.0215584	0.102706	0.000464764	39	0.0712144	6.78234e-08	0.00507148	5	0.00893307	0.498959	7.97997e-05
HAGH	MYOC	34686	42	0.0959016	1.19925e-15	0.00919711	37	0.304987	2.96364e-149	0.0930168	5	0.00781695	0.515075	6.11047e-05
HAVCR1	NEDD4L	28953	58	0.469416	0	0.220351	73	0.0327845	0.0126039	0.00107482	18	0.0220897	0.092823	0.000487954
HAVCR1	TNFRSF10B	34527	55	0.460898	0	0.212427	50	0.324066	1.43515e-168	0.105019	12	0.00103773	0.931295	1.07688e-06
HAVCR1	WWP2	34527	50	0.473669	0	0.224363	59	0.126912	3.42924e-26	0.0161067	17	0.00853493	0.478259	7.2845e-05
HAVCR2	SH2B3	33702	44	0.102936	2.41754e-17	0.0105958	32	0.05647	3.50287e-06	0.00318886	5	0.0181987	0.135198	0.000331192
HBEGF	MMP7	33943	40	0.0191183	0.115258	0.000365508	53	0.261114	3.24357e-106	0.0681806	6	0.0210905	0.0822977	0.00044481
HBEGF	S100A4	34870	44	0.0628679	1.48521e-07	0.00395237	60	0.139455	1.25788e-31	0.0194478	6	0.0227062	0.0579458	0.00051557
HBEGF	ZBTB16	34011	42	0.0252042	0.03765	0.000635252	48	0.271627	2.38506e-115	0.073781	5	-0.00563956	1.3581	3.18047e-05
HBQ1	HBZ	29896	52	0.36268	2.58174e-185	0.131537	97	0.735738	0	0.54131	12	0.0471186	0.000267748	0.00222016
HCLS1	SNCA	29225	24	0.0807406	6.34537e-10	0.00651905	54	0.050142	0.000125525	0.00251422	8	0.0312635	0.0168368	0.000977409
HCLS1	SNX5	29189	24	0.0962139	1.75447e-13	0.00925711	70	0.0392482	0.00270793	0.00154042	2	0.0150513	0.25025	0.000226542
HDAC9	JUN	28189	65	0.0485488	0.000265953	0.00235699	64	0.0358504	0.00710437	0.00128525	5	-0.00409105	1.24122	1.67367e-05
HDAC9	MKI67	28558	63	0.0466157	0.000425164	0.00217303	69	0.0411521	0.00186739	0.0016935	1	0.00277785	0.833762	7.71643e-06
HDAC9	SERPINA1	28624	59	0.0552884	2.84853e-05	0.00305681	44	0.168036	1.60916e-37	0.028236	16	0.00856813	0.516914	7.34128e-05
HDDC2	OTUD6B	30338	64	0.510521	0	0.260631	43	0.0531174	3.48164e-05	0.00282146	2	0.0299279	0.0197452	0.000895679
HDGFL2	PARK7	29584	69	0.0505863	9.92006e-05	0.00255897	19	0.108569	5.58694e-17	0.0117872	10	-0.00387072	1.23403	1.49825e-05
HDGFL2	SERPINB5	28983	70	0.0575098	1.18142e-05	0.00330738	49	0.023573	0.0727317	0.000555687	1	0.001012	0.938601	1.02414e-06
HEPACAM2	LGALS1	29499	61	0.0607312	3.04475e-06	0.00368828	77	0.222271	6.15401e-67	0.0494042	7	0.0228011	0.0799295	0.000519891
HEPACAM2	RELT	29584	52	0.0520441	6.20518e-05	0.00270859	33	0.288615	7.28649e-114	0.0832988	1	-0.0106341	1.58652	0.000113084
HEXIM1	IGF2BP3	28595	25	0.0693384	1.53075e-07	0.00480781	58	0.0330515	0.0124326	0.0010924	5	-0.00766312	1.43768	5.87235e-05
HEXIM1	IMMT	29431	28	0.0728473	2.20484e-08	0.00530672	22	0.0804145	6.48707e-10	0.00646649	2	-0.00394055	1.23754	1.5528e-05
HEXIM1	LBR	34699	30	0.0775526	9.88104e-11	0.0060144	44	0.0401103	0.000831897	0.00160884	7	0.00529018	0.659503	2.79861e-05
HEXIM1	MRPL24	28595	24	0.0492944	0.000192019	0.00242993	70	0.0171915	0.193634	0.000295547	4	0.00949105	0.472997	9.008e-05
HEXIM1	NAP1L4	29384	25	0.0540167	3.43093e-05	0.00291781	35	0.145285	4.36805e-29	0.0211077	14	0.0266489	0.0410821	0.000710163
HEXIM1	PDIA4	29577	26	0.0454177	0.000475667	0.00206277	45	0.0779039	1.98086e-09	0.00606902	3	-0.00308099	1.18727	9.49251e-06
HEXIM1	PRDX1	33565	30	0.0642447	1.37757e-07	0.00412738	36	0.0532686	1.26114e-05	0.00283755	8	0.00752614	0.537543	5.66428e-05
HEXIM1	PRDX3	33916	28	0.061498	4.00374e-07	0.00378201	59	0.0441022	0.000279812	0.001945	11	0.0253562	0.0367744	0.000642936
HEXIM1	PSMD1	29530	30	0.0635837	1.00654e-06	0.00404289	65	0.0489644	0.000166948	0.00239751	7	0.00298095	0.818838	8.88609e-06
HEXIM1	RAB10	29570	26	0.0451985	0.000507202	0.00204291	60	0.0279626	0.0315267	0.000781907	25	0.0164394	0.206211	0.000270255
HEXIM1	RABGAP1L	33916	28	0.0786848	8.62556e-11	0.00619129	28	0.0659444	5.44799e-08	0.00434867	2	0.0253666	0.0366974	0.000643462
HEXIM1	SRP14	34363	28	0.0567381	2.52154e-06	0.00321921	43	0.0397515	0.000980699	0.00158018	1	-0.00116426	1.07687	1.35551e-06
HEXIM1	SSB	33647	28	0.048133	7.81749e-05	0.00231678	62	0.04567	0.000178542	0.00208575	1	0.0101717	0.404136	0.000103464
HEXIM1	SSBP1	28701	27	0.0658823	5.86033e-07	0.00434047	72	0.0377653	0.00421503	0.00142622	9	0.0356505	0.00690798	0.00127095
HEXIM1	TBR1	28814	26	0.0578571	1.11009e-05	0.00334745	8	-0.000535382	1.03241	2.86634e-07	16	0.0193538	0.141854	0.000374568
HEXIM1	TCOF1	29570	26	0.0659073	3.91835e-07	0.00434377	59	0.0408748	0.00166642	0.00167075	3	0.00626298	0.630131	3.9225e-05
HEXIM1	TXNDC5	34699	30	0.07137	2.65393e-09	0.00509368	35	0.11107	1.70597e-20	0.0123366	2	0.0234547	0.0507354	0.000550124
HEXIM1	YES1	34363	27	0.0518533	1.7032e-05	0.00268876	35	0.0782061	8.47866e-11	0.00611619	1	0.0145729	0.227086	0.000212368
HGF	HGFAC	29683	37	0.0802973	5.81963e-10	0.00644765	98	0.48913	0	0.239248	8	0.025347	0.0508464	0.000642471
HGF	MMP9	34761	46	0.0761272	2.07791e-10	0.00579536	26	0.095783	1.21203e-15	0.00917438	1	0.0108076	0.367597	0.000116803
HGF	PDGFRA	34804	45	0.0991239	1.14679e-16	0.00982555	60	0.217234	4.02327e-75	0.0471905	9	0.0122751	0.30587	0.000150678
HGF	PDGFRB	35232	47	0.0856609	5.91703e-13	0.00733779	91	0.857919	0	0.736025	11	0.0322044	0.00686182	0.00103713
HGF	SERPINE1	35232	46	0.0909421	2.03781e-14	0.00827047	34	0.0744626	3.89936e-10	0.00554468	1	0.0146715	0.218181	0.000215252
HGFAC	KLKB1	29516	98	0.486534	0	0.236715	50	0.340004	1.16965e-159	0.115602	3	0.0533365	4.13241e-05	0.00284479
HGFAC	SPINT1	29272	97	0.509955	0	0.260054	22	0.251604	3.25997e-85	0.0633047	2	-0.00986307	1.54945	9.72801e-05
HGS	IL4R	33640	66	0.0265753	0.0292721	0.000706246	68	0.216475	3.57407e-72	0.0468614	1	-0.0175806	1.85066	0.000309079
HGS	LILRA5	33573	66	0.0327611	0.00726101	0.00107329	80	0.299769	1.88733e-139	0.0898615	9	-0.00178295	1.11613	3.17891e-06
HGS	LTBR	33465	62	0.0178978	0.143174	0.00032033	74	0.25808	2.69309e-102	0.0666052	8	0.0158956	0.193509	0.000252669
HGS	NEFL	33105	62	0.0375586	0.00223844	0.00141065	52	0.038348	0.00180286	0.00147057	3	0.0114824	0.350213	0.000131847
HGS	NMI	28718	53	0.0332762	0.011672	0.00110731	10	0.302232	1.33925e-121	0.0913442	1	0.0112207	0.395226	0.000125905
HGS	NOTCH1	33990	63	0.0246918	0.0417733	0.000609683	64	0.100921	7.38266e-17	0.0101851	11	0.00586314	0.628861	3.43764e-05
HGS	OCLN	28919	50	0.0650552	7.36944e-07	0.00423218	39	0.100108	2.34129e-14	0.0100216	6	0.0129615	0.32438	0.000168
HGS	RNF4	28458	53	0.0316806	0.0168474	0.00100366	56	0.0177236	0.181269	0.000314126	3	-0.0105593	1.57422	0.000111499
HGS	SLK	28458	53	0.0261319	0.0486941	0.000682876	57	0.0264132	0.0463175	0.000697657	9	0.0105289	0.427115	0.000110859
HGS	SMAD3	28824	54	0.0321615	0.0146127	0.00103436	69	0.212468	7.85768e-60	0.0451429	3	0.0169972	0.196961	0.000288906
HGS	VEGFA	33932	61	0.0282225	0.0200759	0.000796511	79	0.505744	0	0.255777	32	0.0546409	6.67821e-06	0.00298562
HGS	VPS37A	33699	64	0.0257494	0.0345355	0.000663032	58	0.0349546	0.00410709	0.00122182	5	0.0169163	0.164977	0.000286161
HHEX	JUN	29044	6	0.0250881	0.055894	0.000629414	63	0.0183702	0.161569	0.000337464	4	0.0136333	0.298886	0.000185868
HIF1A	HSPA2	29107	69	0.0252896	0.0536844	0.000639563	45	0.0829124	2.36743e-10	0.00687446	2	0.00773147	0.555353	5.97756e-05
HIF1A	JUN	28270	65	0.0310069	0.0197245	0.000961426	64	0.0205143	0.122988	0.000420836	4	0.02007	0.131314	0.000402804
HIF1A	PCBP2	29193	66	0.0304895	0.0198248	0.000929609	3	0.00600667	0.646337	3.60801e-05	5	0.00730875	0.576621	5.34179e-05
HIF1A	PDP1	28110	66	0.0340237	0.0107331	0.00115762	52	0.031261	0.019078	0.000977252	1	0.00407406	0.760057	1.6598e-05
HIF1A	STK11	28217	67	0.0352412	0.00810776	0.00124194	64	0.0451511	0.000692008	0.00203862	18	-0.0116645	1.61901	0.000136061
HIF1A	USP28	29185	65	0.0274119	0.0362401	0.000751414	31	0.0782684	2.1292e-09	0.00612594	11	-0.0109269	1.59609	0.000119397
HIF1A	YAP1	29185	65	0.0376338	0.00403215	0.0014163	35	0.0626237	1.68335e-06	0.00392172	15	-0.00581297	1.34297	3.37906e-05
HIP1	HIP1R	29055	41	0.0490073	0.000186033	0.00240172	25	0.0913923	2.95301e-12	0.00835256	1	0.0177926	0.175053	0.000316578
HIP1	MYH9	29241	40	0.0135054	0.301783	0.000182397	68	0.0315343	0.0158835	0.000994412	1	0.0173364	0.184983	0.000300551
HIP1	STX6	28043	44	0.0725876	5.27444e-08	0.00526895	46	0.0311447	0.0196814	0.000969993	17	0.00259286	0.846076	6.72294e-06
HIP1	STX7	28587	38	0.0630673	1.82151e-06	0.00397749	73	0.462197	1.3139e-300	0.213626	2	0.00840171	0.525342	7.05887e-05
HIP1	TFAP2A	28470	39	0.0572614	1.53596e-05	0.00327887	76	0.0318607	0.016206	0.0010151	18	0.00592575	0.654835	3.51146e-05
HIP1	TIGAR	27989	40	0.0516445	0.000110906	0.00266715	56	0.0737127	3.37156e-08	0.00543357	4	-0.0182345	1.82743	0.000332498
HIP1R	STX7	29126	27	0.0725789	2.93169e-08	0.00526769	72	0.460412	1.33473e-303	0.211979	5	0.0471551	0.000317989	0.0022236
HIP1R	TRIM25	30026	31	0.101991	2.32733e-15	0.0104022	59	0.0707965	3.97621e-08	0.00501214	14	0.00815436	0.527533	6.64936e-05
HK2	STAU1	28005	69	0.0379379	0.00451624	0.00143928	46	0.0322363	0.0158373	0.00103918	2	0.00103517	0.938262	1.07158e-06
HK2	TIGAR	33252	76	0.0326427	0.00776456	0.00106555	61	0.0668939	4.75799e-08	0.0044748	22	0.0240125	0.0502209	0.000576602
HK2	ZBTB17	34520	80	0.0298448	0.0131414	0.00089071	42	0.0324377	0.00702875	0.0010522	24	0.0273008	0.0233024	0.000745331
HLA-DRA	IGF1R	34246	96	0.49041	0	0.240502	40	0.117656	1.52569e-22	0.013843	1	0.0179045	0.138446	0.000320572
HLA-DRA	SEL1L	28843	83	0.515099	0	0.265327	44	0.244113	5.07037e-79	0.059591	7	0.0219318	0.0958126	0.000481004
HLA-DRA	TLR3	34764	96	0.494757	0	0.244785	98	0.874796	0	0.765268	24	0.0235422	0.0496655	0.000554234
HLA-DRA	TMEM132A	28843	83	0.513607	0	0.263792	36	0.47512	0	0.225739	4	0.011347	0.3889	0.000128754
HLA-E	KLRD1	34882	69	0.289191	1.80577e-134	0.0836317	49	0.33848	1.51015e-186	0.114569	23	0.00722644	0.546196	5.22214e-05
HLA-E	PRG2	29577	67	0.278382	9.95818e-106	0.0774967	44	0.119459	3.01153e-20	0.0142704	4	0.000150727	0.990753	2.27187e-08
HLA-E	SORT1	34410	72	0.297983	3.88186e-141	0.0887942	35	0.136243	7.14091e-30	0.018562	1	0.00818529	0.497188	6.69989e-05
HMBS	TP53I3	28545	31	0.150606	2.57053e-30	0.0226821	31	0.343675	5.28586e-158	0.118113	7	0.0508773	0.000120143	0.0025885
HMMR	MORN4	29284	56	0.0236235	0.0706624	0.000558069	78	0.0307494	0.0186159	0.000945524	1	0.0131591	0.314022	0.000173161
HMOX1	HPCAL1	34434	46	0.0767686	1.78639e-10	0.00589342	49	0.138231	9.99568e-31	0.0191077	8	0.00281478	0.815347	7.92296e-06
HMOX1	TSPAN15	28216	55	0.0739726	2.64857e-08	0.00547195	49	0.0318065	0.0168769	0.00101166	6	0.00990889	0.45675	9.81861e-05
HMOX1	UFD1	29059	55	0.0679137	2.19609e-07	0.00461227	71	0.0489958	0.000186681	0.00240059	34	0.00938146	0.474603	8.80118e-05
HMOX2	NOP56	28040	29	0.0583548	1.22697e-05	0.00340528	69	0.0317951	0.017261	0.00101093	5	0.0220632	0.0985208	0.000486783
HMOX2	PLXNB2	33862	32	0.0582394	1.62e-06	0.00339183	88	0.557636	0	0.310958	14	0.0297491	0.0143567	0.000885012
HMOX2	PVR	34135	32	0.0897902	1.06457e-13	0.00806228	87	0.60856	0	0.370345	2	-0.00148156	1.09741	2.19503e-06
HMOX2	SHC1	27944	31	0.073671	3.52005e-08	0.00542741	1	0.0133159	0.319626	0.000177314	7	-0.00334843	1.19761	1.1212e-05
HMOX2	SNX5	28226	27	0.0770729	6.7078e-09	0.00594024	68	0.0321759	0.0156246	0.00103529	11	0.00657984	0.621122	4.32943e-05
HMOX2	STX7	28115	30	0.0636747	1.76572e-06	0.00405447	72	0.455888	9.789e-287	0.207834	11	0.0677533	3.67025e-07	0.00459051
HMOX2	TSPAN15	28040	29	0.0798806	2.09554e-09	0.0063809	53	0.0461326	0.000548691	0.00212822	4	-0.00831789	1.46656	6.91874e-05
HNF1A	RANBP1	28757	63	0.0318027	0.0158716	0.00101141	43	0.0413312	0.0017184	0.00170827	11	0.00983989	0.455627	9.68235e-05
HNF1A	SIRT1	28478	60	0.0204449	0.122902	0.000417996	47	-0.0148428	1.73726	0.000220309	7	0.00246694	0.852345	6.08577e-06
HNRNPK	MAP2K1	28803	3	0.006752	0.608416	4.55895e-05	50	0.0789342	1.98847e-09	0.00623061	10	-0.0121194	1.64223	0.000146879
HNRNPK	MAPK13	27898	2	-0.0138636	1.69948	0.000192199	45	0.0118458	0.376356	0.000140324	6	0.00486537	0.71636	2.36718e-05
HNRNPK	MORF4L1	28423	3	0.000673603	0.959506	4.53741e-07	68	0.035038	0.0082461	0.00122766	26	0.00860656	0.516508	7.40729e-05
HNRNPK	SIRT1	28108	1	0.0185021	0.16545	0.000342327	49	0.0273051	0.0406504	0.000745567	1	-0.00633639	1.36518	4.01499e-05
HNRNPK	SMAD3	28792	3	0.00774376	0.556875	5.99658e-05	64	0.187898	6.59928e-47	0.0353057	9	0.0346739	0.00850521	0.00120228
HNRNPK	STAU1	27898	34	0.0109996	0.411402	0.000120991	45	0.0218649	0.102473	0.000478075	3	-0.024669	1.93459	0.000608561
HNRNPUL1	IL7R	29597	73	0.0559939	1.62984e-05	0.00313532	52	0.583057	0	0.339955	3	0.0313145	0.0159847	0.000980599
HNRNPUL1	LARP1	30102	77	0.0622426	1.34486e-06	0.00387415	52	0.0270602	0.0357714	0.000732257	2	0.00105371	0.934854	1.11031e-06
HNRNPUL1	LYAR	28919	73	0.0364812	0.00552737	0.00133088	56	0.051091	0.000101506	0.00261029	2	0.00124139	0.924805	1.54105e-06
HNRNPUL1	MAPT	28930	75	0.0399456	0.00237326	0.00159565	22	0.0211389	0.107883	0.000446854	5	-0.00313085	1.1882	9.8022e-06
HNRNPUL1	MRPL58	30418	73	0.063421	7.40604e-07	0.00402223	53	0.00813895	0.525646	6.62425e-05	7	0.0199647	0.119481	0.00039859
HNRNPUL1	MTIF3	30046	73	0.0382257	0.00304024	0.00146121	67	0.0700058	5.56555e-08	0.00490081	4	0.0147288	0.253634	0.000216937
HNRNPUL1	PDCD6	29506	71	0.047252	0.00028226	0.00223275	91	0.722167	0	0.521525	8	0.0832226	1.52604e-10	0.00692601
HNRNPUL1	PRC1	30102	75	0.0458392	0.000374071	0.00210123	70	0.0267286	0.0381	0.000714419	15	-0.0158093	1.77997	0.000249934
HNRNPUL1	RICTOR	29193	74	0.0551836	2.45699e-05	0.00304523	60	0.035584	0.00654522	0.00126622	8	0.00335974	0.797447	1.12878e-05
HNRNPUL1	RPA2	29193	76	0.0673331	2.61247e-07	0.00453375	45	0.0703842	7.31088e-08	0.00495394	5	0.0268857	0.0399581	0.000722841
HNRNPUL1	SERPINE2	30149	74	0.031384	0.0148114	0.000984956	35	0.393765	8.31693e-223	0.155051	3	0.0147769	0.251297	0.000218358
HNRNPUL1	SF3B4	29519	76	0.0474521	0.000265247	0.0022517	44	0.0312443	0.0163678	0.000976208	7	-0.0130502	1.68389	0.000170308
HNRNPUL1	SLIRP	29083	79	0.0455564	0.000510255	0.00207539	55	0.0262083	0.0456486	0.000686874	3	0.0118037	0.368109	0.000139328
HNRNPUL1	YAP1	30173	74	0.0535657	3.14028e-05	0.00286928	35	0.0845595	4.73915e-11	0.00715031	10	-0.00802588	1.46693	6.44148e-05
HPCAL1	YARS1	29812	47	0.150057	2.29256e-31	0.0225171	53	0.0207893	0.10848	0.000432197	11	-0.007769	1.45133	6.03573e-05
HRAS	IGF1R	28999	40	0.0601774	4.52364e-06	0.00362132	40	0.123321	4.3018e-21	0.015208	4	-0.00102793	1.06238	1.05665e-06
HRAS	IGF2R	29082	44	0.0258487	0.0487009	0.000668158	64	0.391343	3.63943e-212	0.153149	12	0.00232301	0.859413	5.39635e-06
HRAS	IL20	28543	39	0.0535181	5.22386e-05	0.00286419	51	0.0562877	2.09001e-05	0.00316831	21	0.00987044	0.455921	9.74256e-05
HRAS	IL24	28543	39	0.0279816	0.0345152	0.000782973	57	0.027568	0.0372754	0.000759993	5	0.0319458	0.0157943	0.00102054
HRAS	ITGA5	29082	44	0.050912	0.000102596	0.00259203	48	0.0390403	0.00290314	0.00152414	32	-0.00434024	1.2593	1.88377e-05
HRAS	KRT18	28999	38	0.0184964	0.159032	0.000342115	51	0.0323108	0.0138699	0.00104399	11	0.0061205	0.641225	3.74605e-05
HRAS	LGALS7_LGALS7B	28952	43	0.0479666	0.000261029	0.00230079	21	0.197397	5.89162e-52	0.0389654	23	0.0147974	0.260257	0.000218963
HRAS	LYN	28999	40	0.0223197	0.0892215	0.00049817	37	0.0206825	0.115297	0.000427765	19	0.000648525	0.96062	4.20584e-07
HRAS	MAP2K1	29614	43	0.0478059	0.000233044	0.0022854	45	0.0767083	3.41046e-09	0.00588416	2	0.00454046	0.726836	2.06158e-05
HRAS	MCAM	29100	41	0.0192144	0.14274	0.000369192	47	0.133448	1.54489e-24	0.0178085	2	0.00167594	0.898285	2.80879e-06
HRAS	NGFR	29579	40	0.0524523	5.4374e-05	0.00275125	59	0.0393196	0.00248995	0.00154603	19	0.00172604	0.894415	2.97921e-06
HRAS	NOTCH1	29347	41	0.0273229	0.0363372	0.000746539	60	0.0953216	2.5237e-13	0.0090862	1	0.0203479	0.119075	0.000414036
HRAS	OCLN	29618	43	0.0194861	0.133744	0.00037971	43	0.118553	5.46985e-20	0.0140548	15	0.00364256	0.779265	1.32682e-05
HRAS	PARD3	29896	40	0.0337475	0.00906253	0.00113889	47	0.0664884	2.66425e-07	0.00442071	2	0.0152772	0.237556	0.000233393
HRAS	PLEKHO1	29575	43	0.0183102	0.159119	0.000335264	41	0.0334784	0.0100249	0.0011208	19	0.00378803	0.770842	1.43492e-05
HRAS	PLSCR3	29523	43	0.044892	0.000559756	0.00201529	67	0.0447292	0.000586299	0.0020007	31	0.0155925	0.230954	0.000243125
HRAS	PPIF	29561	40	0.0342949	0.00836093	0.00117614	65	0.066321	3.32669e-07	0.00439847	9	0.00359842	0.782069	1.29486e-05
HRAS	PRKCQ	28543	39	0.0199565	0.131666	0.000398264	61	0.0479268	0.000292081	0.00229698	2	-0.0119573	1.63359	0.000142977
HRAS	PTPN1	28890	43	0.0312613	0.0174855	0.000977268	56	0.047809	0.000277545	0.0022857	9	0.0121636	0.355263	0.000147954
HRAS	PTPRM	28956	37	0.0303303	0.020992	0.000919928	58	0.0882361	1.74008e-11	0.00778561	2	0.0202077	0.124145	0.000408353
HRAS	RAB27B	29579	40	0.0157758	0.225083	0.000248877	47	0.0358063	0.00588481	0.00128209	1	0.00160963	0.901498	2.5909e-06
HRAS	RALB	28715	41	0.0498899	0.000155374	0.002489	8	0.0786103	2.44293e-09	0.00617958	2	-0.021721	1.90022	0.000471802
HRAS	RAPGEF2	29896	41	0.0441631	0.000635904	0.00195038	47	0.0358571	0.00555545	0.00128573	6	-0.0106512	1.58974	0.000113447
HRAS	RASGRF1	28718	44	0.0495164	0.00017406	0.00245187	70	0.0421114	0.00141274	0.00177337	5	2.42951e-05	0.998531	5.9025e-10
HRAS	RET	28999	38	0.0460558	0.000450971	0.00212113	77	0.344404	3.52394e-161	0.118614	13	-0.00467411	1.27806	2.18473e-05
HRAS	RICTOR	28715	41	0.0224864	0.088396	0.000505637	55	0.0685145	2.02331e-07	0.00469424	6	0.00748981	0.570387	5.60973e-05
HRAS	RSPO3	29333	42	0.0301103	0.0211008	0.000906632	47	0.138362	1.81861e-26	0.019144	4	-0.00749126	1.43379	5.6119e-05
HRAS	SCRIB	28984	39	0.0412327	0.00169086	0.00170013	59	0.0432291	0.000995051	0.00186875	4	0.0108661	0.408182	0.000118072
HRAS	SDC1	29007	37	0.0515784	8.48758e-05	0.00266033	67	0.124773	1.44903e-21	0.0155683	5	-0.01109	1.60161	0.000122987
HRAS	SEPTIN7	29896	41	0.0269104	0.0374557	0.00072417	2	-0.00830395	1.47911	6.89557e-05	2	-0.0198676	1.87548	0.00039472
HRAS	SIGLEC6	29333	43	0.0519906	6.78235e-05	0.00270302	95	0.44662	1.17879e-285	0.19947	9	0.00708128	0.58765	5.01445e-05
HRAS	SPAG1	29618	43	0.0345015	0.0079191	0.00119035	90	0.544432	0	0.296406	3	0.0220788	0.089308	0.000487476
HRAS	SRC	29131	41	0.0424165	0.00120227	0.00179916	53	0.0441718	0.000744949	0.00195115	20	-0.0133229	1.69072	0.000177501
HRAS	STX3	29575	43	0.0349101	0.00724967	0.00121871	55	0.0127213	0.327966	0.000161832	13	0.0159851	0.21899	0.000255523
HRAS	THBD	29007	38	0.0267415	0.0416832	0.000715105	39	0.160413	9.66227e-35	0.0257322	8	0.0184188	0.160715	0.000339251
HRAS	TLR2	29896	40	0.0385731	0.00285336	0.00148788	73	0.0368393	0.00438657	0.00135714	10	0.0112593	0.384048	0.000126772
HRAS	ZHX2	29575	43	0.0407571	0.00171722	0.00166114	78	0.0489978	0.000163352	0.00240078	2	-0.0123026	1.65586	0.000151355
HRG	SERPINC1	30361	62	0.393702	2.6456e-224	0.155002	31	0.0654483	3.31922e-07	0.00428349	1	-0.00440525	1.26855	1.94063e-05
HS6ST1	INSL5	29775	59	0.221759	3.02644e-67	0.049177	26	0.131967	1.51181e-24	0.0174152	1	0.00959697	0.459029	9.21019e-05
HS6ST1	NHLRC3	28480	59	0.211231	1.8244e-58	0.0446186	78	0.224629	4.51053e-66	0.050458	1	-0.0123402	1.64823	0.00015228
HSBP1	S100A4	29011	82	0.475843	0	0.226427	70	0.102956	3.79808e-15	0.0105998	18	0.0366499	0.00523851	0.00134321
HSD11B1	NPTX1	34388	64	0.0122144	0.311173	0.000149191	96	0.43513	0	0.189338	3	0.0260895	0.0305014	0.000680663
HSD17B14	MAX	28915	95	0.676704	0	0.457928	29	0.0516252	8.57742e-05	0.00266517	2	-0.00538915	1.318	2.90429e-05
HSD17B3	PPP1CC	29021	4	-0.02126	1.89466	0.000451989	2	0.0064249	0.624577	4.12793e-05	8	0.00381705	0.771253	1.45699e-05
HSD17B3	SMAD2	29021	3	-0.00656537	1.38298	4.3104e-05	62	0.0310684	0.017934	0.000965247	11	-0.0153164	1.75666	0.000234593
HSDL2	LONP1	29701	42	0.489907	0	0.240009	39	0.131453	2.6099e-24	0.0172798	9	0.0977699	4.29376e-14	0.00955895
HSDL2	MRPL58	29341	40	0.482373	0	0.232684	55	0.0204861	0.116618	0.000419682	4	0.0789986	1.36372e-09	0.00624078
HSDL2	MTIF3	29255	39	0.490553	0	0.240642	67	0.0754752	7.4589e-09	0.00569651	26	0.0993945	2.5345e-14	0.00987926
HSDL2	NDUFS6	28228	44	0.478036	0	0.228518	64	0.0273145	0.0401545	0.000746083	5	0.0386908	0.00364433	0.00149698
HSDL2	PPM1A	28228	44	0.480373	0	0.230758	2	-0.000438252	1.02626	1.92065e-07	8	0.0488182	0.000243271	0.00238321
HSDL2	SSBP1	28528	77	0.472259	0	0.223029	70	0.0330657	0.0125023	0.00109334	6	0.04726	0.000355848	0.00223351
HSDL2	TCTN3	29451	72	0.483512	0	0.233784	67	0.557042	0	0.310296	9	0.0166725	0.200768	0.000277971
HSDL2	XRCC4	28226	51	0.478047	0	0.228529	61	0.0411462	0.00198766	0.00169301	12	0.0654098	8.71518e-07	0.00427845
HSP90B1	ITIH3	33571	60	0.0408957	0.000803088	0.00167246	76	0.262477	3.38138e-106	0.0688943	15	0.0142651	0.24252	0.000203494
HSP90B1	LGALS8	33970	61	0.0242891	0.0452876	0.00058996	22	0.186259	4.35365e-54	0.0346924	4	-0.0176367	1.85393	0.000311053
HSP90B1	LRP1	33461	59	0.0402502	0.00098994	0.00162008	47	0.0373122	0.00226711	0.0013922	6	0.0186227	0.127691	0.000346804
HSP90B1	LRRC59	28788	53	0.042459	0.00127154	0.00180277	67	0.027587	0.03634	0.000761041	1	-0.0167296	1.79562	0.000279879
HSP90B1	PCNA	27787	48	0.0153259	0.253335	0.000234884	66	0.0542284	5.24271e-05	0.00294071	3	0.0236566	0.0778439	0.000559633
HSP90B1	PRC1	28664	48	0.0225388	0.087961	0.000507995	66	0.019394	0.142067	0.000376127	6	-0.00151342	1.0912	2.29045e-06
HSP90B1	PTEN	34140	61	0.0150186	0.21466	0.000225557	59	0.0170697	0.158438	0.000291375	7	0.00687614	0.569974	4.72813e-05
HSP90B1	SWAP70	28675	49	0.0337144	0.0106692	0.00113666	41	0.150937	1.41694e-30	0.0227819	5	0.0155652	0.238573	0.000242274
HSP90B1	TLR2	28304	50	0.0305413	0.0215764	0.000932773	73	0.011028	0.406815	0.000121617	3	0.0142241	0.284646	0.000202325
HSP90B1	TNFRSF1B	33671	61	0.0374834	0.00209493	0.001405	57	0.10597	2.80856e-18	0.0112296	5	-0.00886517	1.533	7.85913e-05
HSP90B1	YAP1	28750	47	0.0362552	0.00596873	0.00131444	28	0.050474	0.000128669	0.00254763	4	0.00648726	0.622847	4.20845e-05
HSPA2	MAD1L1	29196	43	0.0877534	1.85435e-11	0.00770065	38	0.111361	1.41164e-17	0.0124012	2	0.00269936	0.836616	7.28654e-06
HSPA2	MAP3K5	28824	54	0.0887911	1.44827e-11	0.00788387	57	0.0411182	0.00179394	0.00169071	5	-0.0120244	1.63862	0.000144586
HSPA2	MAPT	28829	53	0.091515	3.36377e-12	0.008375	39	0.0246039	0.0617632	0.000605351	4	0.0121729	0.355438	0.000148179
HSPA2	NOS2	29021	35	0.0817705	4.41197e-10	0.00668641	41	0.0759677	6.84649e-09	0.00577109	3	-0.00595673	1.34997	3.54827e-05
HSPA2	PTEN	28829	33	0.0882921	1.87464e-11	0.00779549	53	0.0062593	0.634676	3.91789e-05	6	0.00839475	0.523952	7.04718e-05
HSPA2	SSB	28829	52	0.0898578	8.19829e-12	0.00807443	56	0.0058664	0.656082	3.44147e-05	1	0.0134969	0.305548	0.000182165
HSPA2	STIP1	29443	55	0.0923028	1.28097e-12	0.00851981	33	0.0103335	0.427908	0.000106781	7	0.00142239	0.913106	2.02321e-06
HSPA2	TMPRSS5	29141	52	0.0745262	1.22556e-08	0.00555415	81	0.581463	0	0.3381	2	0.00797628	0.542658	6.36211e-05
HSPB1	IGSF21	28373	64	0.345827	4.00922e-159	0.119597	46	0.18946	5.27044e-47	0.0358952	11	-0.00732698	1.41891	5.36847e-05
HSPB1	IMMT	28944	63	0.34182	2.38091e-158	0.116841	21	0.0879464	2.0501e-11	0.00773457	13	0.00610442	0.642417	3.7264e-05
HSPB1	ITPA	28108	62	0.348996	1.02743e-160	0.121798	59	0.535711	0	0.286986	14	0.0805136	1.49555e-09	0.00648244
HSPB1	LBR	34200	62	0.34807	4.80977e-194	0.121153	45	0.0281506	0.0199009	0.000792456	7	0.0147443	0.222745	0.000217395
HSPB1	LGALS7_LGALS7B	33791	68	0.366012	2.62025e-213	0.133965	38	0.169055	1.65417e-44	0.0285795	17	-0.00313398	1.20328	9.82186e-06
HSPB1	MAP3K5	33121	57	0.352508	4.41771e-193	0.124262	65	0.0489391	6.75696e-05	0.00239503	6	0.031932	0.00934823	0.00101965
HSPB1	MAX	33120	63	0.364089	8.69793e-207	0.132561	31	0.058054	2.26753e-06	0.00337026	10	0.0201852	0.100447	0.000407442
HSPB1	OTUD7B	29022	62	0.343278	3.29226e-160	0.11784	3	0.0121827	0.353429	0.000148418	1	-0.00301792	1.18181	9.10782e-06
HSPB1	OXCT1	28373	64	0.356241	2.08893e-169	0.126907	26	0.0613365	3.77201e-06	0.00376216	1	0.00321672	0.808586	1.03473e-05
HSPB1	PFDN2	33120	63	0.360198	4.05443e-202	0.129743	67	0.04814	8.87155e-05	0.00231746	7	0.0079431	0.518046	6.30929e-05
HSPB1	PTPN1	33737	64	0.343567	3.02046e-186	0.118038	59	0.0467068	0.000124098	0.00218152	2	0.0083581	0.492448	6.98579e-05
HSPB1	S100A4	33990	67	0.358075	8.6781e-205	0.128217	60	0.143979	8.14654e-33	0.0207301	7	0.0183609	0.130101	0.000337121
HSPB1	SNCA	28443	62	0.335154	2.40293e-149	0.112328	55	0.0687068	2.13963e-07	0.00472063	9	0.054911	3.41983e-05	0.00301522
HSPB1	TGFB1	34208	63	0.357502	2.26283e-205	0.127807	28	0.171731	1.95763e-46	0.0294915	45	0.0328284	0.00661793	0.0010777
HSPB1	TGM2	34585	63	0.37182	9.82741e-226	0.13825	39	0.128724	6.01963e-27	0.0165698	5	0.00851727	0.478788	7.25439e-05
HSPB1	TP53	33121	59	0.357422	7.93503e-199	0.12775	39	0.0291212	0.01778	0.000848043	2	0.0108476	0.377385	0.000117671
HSPB1	TSC22D1	29022	60	0.339894	6.59577e-157	0.115528	44	0.0526234	6.04685e-05	0.00276922	6	0.00253191	0.847076	6.41058e-06
HSPB1	TXNL1	28071	61	0.343596	2.48512e-155	0.118058	67	0.0584827	1.16153e-05	0.00342022	8	0.0171467	0.198949	0.000294009
HSPB1	WWP2	33737	72	0.344211	5.53547e-187	0.118481	51	0.106062	2.43688e-18	0.0112492	8	0.0191812	0.115164	0.00036792
HSPB6	SNCA	29180	65	0.0702636	7.73551e-08	0.00493698	52	0.027421	0.0361947	0.000751909	2	0.00806674	0.537811	6.50723e-05
HSPG2	IGF1R	33979	37	0.145333	2.14081e-33	0.0211217	47	0.106972	9.43398e-19	0.0114429	2	0.0104748	0.387962	0.000109721
HSPG2	IL5RA	34085	37	0.16018	2.05541e-40	0.0256577	69	0.474735	0	0.225373	6	-0.00504327	1.32283	2.54346e-05
HSPG2	PRELP	34257	39	0.162062	1.5448e-41	0.0262641	56	0.361659	8.83114e-211	0.130797	3	0.0426232	0.000417272	0.00181673
HSPG2	PTTG1	28764	33	0.159808	3.26618e-34	0.0255386	60	0.0364313	0.00572142	0.00132724	10	-0.00456774	1.27092	2.08642e-05
HSPG2	VWA1	34361	37	0.152194	6.87487e-37	0.023163	51	0.272522	2.65439e-117	0.0742681	7	-0.014712	1.77732	0.000216444
HTRA2	MRPL28	29710	59	0.0325903	0.0119932	0.00106213	51	0.0172184	0.184479	0.000296474	9	0.00140247	0.913927	1.96693e-06
HTRA2	NFU1	29619	14	0.0293938	0.0236856	0.000863997	30	0.11144	7.86466e-18	0.0124189	2	-0.0133758	1.69663	0.000178911
HTRA2	OTUD7B	29710	59	0.00761046	0.557518	5.79191e-05	2	0.0278152	0.0320264	0.000773686	2	-0.0179831	1.83426	0.000323392
HTRA2	SH3GLB2	29699	57	0.0287249	0.0268513	0.00082512	43	0.21733	1.99322e-64	0.0472323	3	-0.019021	1.85726	0.000361798
HTRA2	TNFRSF1A	34744	60	0.0203247	0.0902597	0.000413094	70	0.0767586	1.48906e-10	0.00589189	2	0.023762	0.0476361	0.000564634
HTRA2	VPS37A	34538	59	0.030718	0.010678	0.000943597	58	0.0431445	0.000334901	0.00186145	13	0.0107918	0.369853	0.000116462
HYAL1	ICAM5	34391	49	0.174743	2.72895e-48	0.0305352	93	0.589301	0	0.347276	11	0.00708087	0.557108	5.01387e-05
HYOU1	INSR	29034	60	0.185154	6.11361e-46	0.0342818	69	0.0895286	8.2533e-12	0.00801537	1	0.014651	0.264343	0.000214652
HYOU1	LRRC59	29923	56	0.164307	1.75901e-37	0.0269966	66	0.0291004	0.0243791	0.00084683	2	-0.00341577	1.20836	1.16675e-05
HYOU1	METAP2	35063	61	0.149524	2.41643e-36	0.0223573	39	0.0470534	8.09314e-05	0.00221402	3	0.00467356	0.695586	2.18421e-05
HYOU1	PLTP	35474	63	0.154165	5.5306e-39	0.023767	50	0.312674	1.10882e-160	0.0977648	2	0.011673	0.325593	0.000136259
HYOU1	SNX2	29774	53	0.158465	8.75304e-35	0.0251112	12	0.05771	8.35788e-06	0.00333044	9	0.0241321	0.0626079	0.000582359
HYOU1	TCTN3	29923	54	0.164227	1.90714e-37	0.0269705	67	0.558466	0	0.311885	15	0.0164578	0.203042	0.000270858
HYOU1	TGOLN2	29957	53	0.164097	1.97731e-37	0.0269277	23	0.525511	0	0.276162	1	0.0194517	0.132215	0.00037837
HYOU1	TMPRSS11B	28935	55	0.173342	2.85261e-40	0.0300475	67	0.02392	0.068832	0.000572169	1	-0.0253486	1.94617	0.000642551
ICA1	MORF4L1	28591	71	0.0378089	0.00424432	0.00142951	69	0.0363662	0.00595544	0.0013225	1	0.00391702	0.76713	1.5343e-05
ICA1	RAB2B	28961	72	0.0488742	0.000198436	0.00238869	38	0.135826	2.96452e-25	0.0184486	1	0.0301129	0.0219189	0.000906785
ICAM1	IL2RA	34281	92	0.348573	4.34894e-195	0.121503	99	0.464592	0	0.215846	6	0.0125895	0.297283	0.000158497
ICAM1	NCS1	34534	91	0.373886	4.59849e-228	0.139791	59	0.113211	3.84582e-21	0.0128167	1	0.00604861	0.615268	3.65857e-05
ICAM1	NT5C1A	29321	79	0.368868	1.89769e-188	0.136064	49	0.0290891	0.025911	0.000846174	8	0.00505309	0.698853	2.55337e-05
ICAM1	SEPTIN9	34095	88	0.361124	3.79707e-209	0.130411	66	0.0643639	1.04033e-07	0.00414271	19	0.00219382	0.856268	4.81285e-06
ICAM1	SRP14	34095	89	0.370955	1.84144e-221	0.137608	46	0.0276614	0.0223587	0.000765152	3	0.00619903	0.608784	3.84279e-05
ICAM1	TCOF1	29393	85	0.377452	2.1198e-198	0.14247	66	0.049857	0.0001313	0.00248572	3	-0.00276557	1.16788	7.64839e-06
ICAM1	THTPA	29191	81	0.378899	1.10529e-198	0.143564	46	0.311573	1.29488e-131	0.0970778	2	0.000826188	0.949677	6.82587e-07
ICAM2	ITGAL	29034	43	0.0543253	3.44897e-05	0.00295124	23	0.115614	9.815e-19	0.0133666	10	0.0264636	0.0437614	0.000700323
ICAM2	NRP1	35178	45	0.0533492	7.5682e-06	0.00284613	33	0.252749	5.73574e-103	0.0638821	24	0.0250142	0.0359032	0.000625712
ICAM3	PRKCQ	34209	73	0.27228	1.43374e-116	0.0741362	71	0.0469801	0.000101418	0.00220713	5	-0.00316125	1.20623	9.9935e-06
ICAM4	NHLRC3	28191	45	0.111563	4.416e-17	0.0124464	79	0.237731	2.82521e-73	0.056516	16	-0.00222126	1.13243	4.93398e-06
ICAM5	IL5RA	34465	90	0.597639	0	0.357173	72	0.475997	0	0.226574	26	-0.00193165	1.12739	3.73126e-06
ICAM5	ITGAL	28704	89	0.603545	0	0.364267	24	0.116806	6.805e-19	0.0136437	4	0.00802426	0.543308	6.43887e-05
ICAM5	LGALS8	34740	92	0.595024	0	0.354054	21	0.204447	1.85613e-66	0.0417985	2	0.0123738	0.302417	0.00015311
ICAM5	PRG2	29578	85	0.591381	0	0.349731	45	0.0688053	1.17779e-07	0.00473417	4	0.00550715	0.671957	3.03287e-05
ICAM5	YAP1	29499	87	0.600046	0	0.360055	34	0.0599095	4.13448e-06	0.00358914	38	-0.00684865	1.40105	4.6904e-05
ICOSLG	PREB	33745	59	0.375129	1.63449e-224	0.140722	46	0.00132561	0.913296	1.75724e-06	7	0.0142101	0.243115	0.000201927
IDUA	IL5RA	34706	91	0.500304	0	0.250304	71	0.4683	0	0.219305	6	-0.00899024	1.54607	8.08245e-05
IDUA	LY9	34430	89	0.496598	0	0.246609	94	0.399658	1.72301e-262	0.159727	3	0.0100846	0.402755	0.0001017
IDUA	MFAP4	29180	90	0.510685	0	0.260799	24	0.186566	7.34024e-47	0.0348069	4	0.0257663	0.0490344	0.000663905
IDUA	NPTX1	34793	93	0.504347	0	0.254366	93	0.426184	3.84954e-305	0.181632	57	0.011377	0.342689	0.000129435
IFI30	NPTX1	28813	20	0.31421	3.22607e-132	0.098728	92	0.43944	1.01874e-270	0.193107	21	0.0129259	0.326591	0.000167079
IFI30	PLB1	29354	15	0.316559	9.27033e-137	0.10021	68	0.681921	0	0.465016	3	0.0243335	0.0622923	0.000592117
IFI30	SSBP1	28406	15	0.308825	8.5e-126	0.0953732	74	0.0577646	1.32135e-05	0.00333675	3	0.010288	0.438171	0.000105844
IFI30	TIMP3	28910	12	0.321815	1.96147e-139	0.103565	77	0.476362	0	0.226921	5	-0.00674009	1.39163	4.54288e-05
IFIT1	SNRPB2	29625	2	0.0136638	0.292991	0.000186698	70	0.0051629	0.691125	2.66556e-05	5	-0.0125836	1.66718	0.000158348
IFIT3	LONP1	29035	25	0.0666354	3.72659e-07	0.00444028	41	0.128619	7.56993e-23	0.0165428	8	0.0241532	0.0657044	0.000583377
IFIT3	MAVS	28458	29	0.0786174	2.87313e-09	0.0061807	32	0.0677862	3.08022e-07	0.00459497	8	0.031135	0.0188321	0.000969388
IFNAR1	IFNW1	29039	64	0.348208	3.53231e-165	0.121249	53	0.0125628	0.338485	0.000157824	1	0.0129894	0.322336	0.000168725
IFNAR1	KIT	29477	71	0.365485	9.35286e-186	0.13358	52	0.061374	2.40909e-06	0.00376677	9	-0.00166692	1.10182	2.77861e-06
IFNAR1	PRKD2	29039	68	0.346035	5.16339e-163	0.119741	58	0.0543052	3.46666e-05	0.00294906	8	0.00380847	0.771695	1.45044e-05
IFNAR1	PTPRS	29778	74	0.339361	2.07869e-160	0.115166	75	0.287735	6.94163e-114	0.0827912	19	-0.00505289	1.30335	2.55317e-05
IFNAR1	RELT	29510	60	0.364641	4.62569e-185	0.132963	42	0.274515	1.57951e-102	0.0753585	1	0.0211199	0.104726	0.000446049
IFNGR1	IFNGR2	34370	46	0.15646	6.34501e-39	0.0244797	76	0.732356	0	0.536345	7	0.022817	0.0585373	0.000520617
IFNGR1	RNF149	29017	59	0.132673	3.33344e-24	0.0176022	27	0.228199	1.96733e-69	0.0520747	8	-0.0195897	1.86433	0.000383756
IFNGR1	TNFRSF10B	34370	46	0.150159	5.91925e-36	0.0225479	49	0.321865	1.89028e-165	0.103597	8	0.00472334	0.695397	2.23099e-05
IFNGR2	PRKAR2A	29335	75	0.731803	0	0.535535	49	0.0360869	0.00570218	0.00130226	22	0.00758805	0.561172	5.75785e-05
IFNGR2	TNFSF10	34608	69	0.717646	0	0.515016	50	0.156733	2.60309e-39	0.0245653	10	0.0127642	0.288355	0.000162925
IFNL1	IFNLR1	33647	47	0.0620712	3.47453e-07	0.00385284	86	0.24071	2.60985e-89	0.0579414	6	-0.0117737	1.66578	0.00013862
IFNLR1	PAEP	34282	87	0.249193	1.48469e-97	0.062097	45	0.593826	0	0.352629	12	-0.00605015	1.38354	3.66043e-05
IGF1R	IGF2R	34357	42	0.106436	9.05417e-19	0.0113287	87	0.394366	1.77998e-254	0.155525	3	0.00105884	0.930073	1.12115e-06
IGF1R	LYZL2	28462	43	0.130045	6.78849e-23	0.0169116	27	0.1676	3.92408e-37	0.0280899	3	-0.0123059	1.64672	0.000151435
IGF1R	PDGFA	34656	40	0.114367	1.28515e-21	0.0130797	73	0.060854	3.97725e-07	0.00370321	7	0.00164421	0.891141	2.70344e-06
IGF1R	RAD23B	33699	43	0.111586	4.03032e-20	0.0124514	61	0.0505727	3.27469e-05	0.0025576	7	-0.0143517	1.7612	0.000205972
IGF1R	SIRPA	34343	44	0.110158	5.41859e-20	0.0121347	85	0.873437	0	0.762892	16	0.0633992	1.4528e-07	0.00401946
IGF1R	SLURP1	29330	42	0.103382	2.06155e-15	0.0106878	30	0.318132	4.39752e-138	0.101208	5	0.00680186	0.602473	4.62653e-05
IGF1R	TRIM25	29421	40	0.103355	1.90011e-15	0.0106823	57	0.048069	0.0002255	0.00231063	1	0.0193697	0.137379	0.000375187
IGF1R	VEGFA	34606	42	0.12112	4.90068e-24	0.0146701	71	0.512146	0	0.262294	16	0.00760659	0.526926	5.78602e-05
IGF1R	VEGFC	34538	42	0.108256	1.84879e-19	0.0117194	75	0.0769036	1.55729e-10	0.00591416	12	-0.0030724	1.20151	9.43963e-06
IGF1R	YAP1	29501	43	0.120413	1.68016e-20	0.0144993	35	0.0481765	0.000214016	0.00232097	2	0.00891422	0.493607	7.94633e-05
IGF2BP3	JUN	28170	58	0.0295037	0.0267919	0.000870467	63	0.00478397	0.71959	2.28864e-05	12	-0.017537	1.81187	0.000307548
IGF2BP3	KLF4	28470	57	0.0180376	0.173544	0.000325355	69	0.0449327	0.000695035	0.00201895	1	0.0067547	0.610336	4.5626e-05
IGF2BP3	PDCD6	28576	61	0.031837	0.0160891	0.0010136	93	0.724079	0	0.52429	14	0.0321023	0.0152262	0.00103056
IGF2BP3	PRC1	29021	56	0.0354198	0.00696133	0.00125456	69	0.0401376	0.00222509	0.00161103	14	0.00112879	0.931484	1.27417e-06
IGF2BP3	TRIM25	29039	55	0.0402291	0.00216806	0.00161838	65	0.0637904	1.14475e-06	0.00406921	1	0.0113365	0.387741	0.000128515
IGF2R	LRRC59	29647	64	0.392464	1.38141e-217	0.154028	64	0.0282688	0.0295048	0.000799126	1	0.0106761	0.41113	0.000113978
IGF2R	MAN2B2	29647	64	0.396603	1.43951e-222	0.157294	86	0.67374	0	0.453925	3	0.0174133	0.180035	0.000303224
IGF2R	PLA2G15	34744	85	0.405875	7.39746e-274	0.164734	69	0.220743	1.94618e-77	0.0487274	1	-0.0037797	1.24724	1.42862e-05
IGF2R	SCPEP1	28790	71	0.392532	1.90386e-211	0.154081	48	0.27912	1.56728e-103	0.0779082	2	0.0369339	0.00506385	0.00136411
IGF2R	SMPDL3A	34705	85	0.410664	1.16587e-280	0.168645	77	0.557559	0	0.310872	2	-0.0108206	1.6326	0.000117085
IGF2R	STX7	28746	64	0.395419	1.75152e-214	0.156356	71	0.467361	0	0.218426	5	0.00807708	0.54034	6.52392e-05
IGF2R	TRIM25	29510	66	0.380764	5.79497e-203	0.144982	60	0.0732997	1.72433e-08	0.00537285	5	0.00424595	0.74433	1.80281e-05
IGFBP1	PLAT	35420	59	0.0488814	3.85651e-05	0.00238939	41	0.0636328	8.31134e-08	0.00404913	10	0.00745409	0.530474	5.55635e-05
IGFBP2	TF	29913	59	0.0288244	0.0257889	0.000830847	37	0.255903	4.52483e-90	0.0654863	2	0.00520591	0.687271	2.71015e-05
IGFBP3	KRT19	34427	77	0.328172	1.42724e-172	0.107697	36	0.10714	4.91881e-19	0.011479	11	0.00112356	0.925735	1.2624e-06
IGFBP3	MMP1	33335	78	0.327756	9.96752e-167	0.107424	75	0.476706	0	0.227248	2	0.00248477	0.839254	6.17408e-06
IGFBP6	MYCBP2	29336	35	0.0874037	1.99734e-11	0.00763941	62	0.0279631	0.0322068	0.000781936	5	0.00404599	0.75668	1.637e-05
IGFBP6	PSMG3	34201	49	0.0978141	5.16244e-16	0.00956759	72	0.0331347	0.00613209	0.00109791	6	-0.0225256	1.93752	0.000507404
IGFBP7	VEGFA	35121	65	0.283579	4.93296e-130	0.080417	76	0.517024	0	0.267313	16	0.0266951	0.0252668	0.000712629
IGSF21	PAEP	28702	50	0.182934	2.22527e-44	0.033465	39	0.592436	0	0.35098	7	0.0208018	0.115065	0.000432715
IGSF3	LGALS1	34329	55	0.126451	7.17808e-26	0.0159898	75	0.211389	3.3877e-70	0.0446852	6	0.00330433	0.78429	1.09186e-05
IGSF3	LGALS7_LGALS7B	34379	62	0.132513	2.61676e-28	0.0175597	31	0.188859	3.16699e-56	0.0356677	1	0.0045497	0.706044	2.06998e-05
IGSF3	LGALS9	34304	57	0.107428	4.58192e-19	0.0115408	58	0.345937	4.26243e-192	0.119672	1	0.0106268	0.378844	0.000112928
IGSF3	TSPAN15	28570	63	0.126856	6.20884e-22	0.0160926	56	0.0431602	0.00110111	0.0018628	6	0.0142241	0.28236	0.000202325
IGSF8	PCBP2	29506	20	0.0950733	2.50994e-13	0.00903894	4	0.0135527	0.297913	0.000183676	2	0.00175412	0.892834	3.07693e-06
IGSF8	SERPINB9	34269	30	0.0886646	1.93732e-13	0.00786141	64	0.131914	5.55899e-28	0.0174012	31	0.0187632	0.120393	0.000352058
IGSF8	TSPAN15	28576	10	0.094676	7.40022e-13	0.00896355	53	0.0766224	6.64215e-09	0.00587099	18	0.0143995	0.276426	0.000207344
IKZF2	NFATC1	33640	64	-0.0139768	1.74832	0.00019535	55	0.130276	7.39259e-27	0.0169719	10	-0.00421575	1.27046	1.77725e-05
IL10	IL10RA	34499	49	0.0927232	1.19246e-14	0.00859759	44	0.102903	1.04956e-17	0.0105891	5	0.012099	0.314992	0.000146387
IL10RA	VAMP5	33499	47	0.0829938	1.02251e-11	0.00688797	38	0.0782173	1.4503e-10	0.00611795	6	0.0160725	0.188399	0.000258325
IL11	S100P	33499	72	0.0295239	0.0156691	0.000871662	25	0.193255	2.23208e-57	0.0373477	5	0.000625007	0.959209	3.90634e-07
IL12RB1	IL12RB2	28270	38	0.283483	5.6585e-105	0.0803628	61	0.0275456	0.0383429	0.000758758	5	-0.00414391	1.2446	1.7172e-05
IL12RB1	IL15	33916	37	0.295462	1.02562e-136	0.0872978	46	0.0315095	0.00945203	0.000992849	6	-0.0080978	1.49511	6.55744e-05
IL12RB1	LTBP3	33334	45	0.298567	2.53125e-137	0.0891424	74	0.354074	3.99696e-196	0.125369	19	0.00481787	0.694108	2.32118e-05
IL12RB1	NPC2	28622	39	0.288835	2.10701e-110	0.0834255	55	0.133767	2.87227e-24	0.0178937	3	0.00192507	0.884226	3.7059e-06
IL12RB1	PCSK9	34209	43	0.301271	1.58153e-143	0.0907643	55	0.257091	1.05193e-103	0.066096	2	-0.00566229	1.36039	3.20615e-05
IL12RB1	PTPN6	34012	40	0.277386	2.08405e-120	0.0769429	56	0.0391752	0.00123103	0.0015347	8	-0.00333441	1.21665	1.11183e-05
IL15	IL2RB	33916	46	-0.00165469	1.10838	2.73799e-06	68	0.053969	8.6974e-06	0.00291266	12	-0.00821962	1.5015	6.75622e-05
IL15	STAT5B	34363	48	0.0316649	0.00866182	0.00100266	52	0.0199354	0.098441	0.00039742	8	-0.00356963	1.23266	1.27423e-05
IL15	TRAF3	28701	33	0.00711162	0.590104	5.05752e-05	60	0.0655397	6.70445e-07	0.00429546	4	0.0132514	0.315482	0.000175599
IL16	RAPGEF2	29422	46	0.43934	2.87431e-276	0.193019	52	0.0479557	0.000233343	0.00229974	9	-0.0184932	1.84392	0.000342
IL17A	IL17RA	33791	60	0.0281286	0.0207555	0.00079122	99	0.781431	0	0.610634	1	0.000624754	0.959047	3.90318e-07
IL17F	VCAN	34123	29	0.137163	5.11201e-30	0.0188138	53	0.475718	0	0.226307	4	-0.00980634	1.58203	9.61644e-05
IL17RA	IL5RA	34388	98	0.777523	0	0.604542	70	0.472541	0	0.223295	8	0.00220546	0.854907	4.86405e-06
IL17RA	KLK8	33456	99	0.792028	0	0.627308	76	0.412101	1.07742e-272	0.169828	2	0.0380365	0.00185905	0.00144677
IL17RA	LILRA5	34385	98	0.774029	0	0.599121	81	0.29348	1.1323e-136	0.0861308	22	0.0064989	0.589993	4.22357e-05
IL17RA	MTDH	28746	99	0.783428	0	0.613759	70	0.0306804	0.0200026	0.000941289	15	0.0214831	0.10337	0.000461525
IL17RA	NXPH3	28746	99	0.787568	0	0.620263	91	0.223232	7.59623e-66	0.0498327	11	0.0372618	0.00471866	0.00138844
IL17RA	PDGFRA	34440	98	0.786103	0	0.617958	67	0.200768	1.44307e-63	0.0403077	5	0.00617157	0.608571	3.80883e-05
IL17RA	TTF2	28865	98	0.781548	0	0.610817	19	0.287073	6.08496e-110	0.0824107	2	-0.0106957	1.5835	0.000114398
IL17RB	MFAP3	33388	83	0.637239	0	0.406073	58	0.0323102	0.00828199	0.00104395	1	0.00919907	0.452317	8.46229e-05
IL18	IL18R1	34747	20	0.254723	2.37385e-103	0.0648839	69	0.605183	0	0.366247	8	0.0071954	0.548697	5.17738e-05
IL18	IL1B	33621	23	0.226587	4.98956e-79	0.0513415	56	0.0325126	0.0076704	0.00105707	5	0.00352932	0.772313	1.24561e-05
IL18	IL1RL2	33782	23	0.23185	3.85241e-83	0.0537545	78	0.391935	6.21519e-247	0.153613	5	0.005598	0.645483	3.13376e-05
IL18R1	IL1RAP	34817	75	0.611928	0	0.374456	97	0.773388	0	0.598129	20	0.0410802	0.000606367	0.00168758
IL19	IL20RB	28003	22	0.237062	2.20354e-72	0.0561982	19	0.0886943	2.95287e-11	0.00786669	4	0.03036	0.0230893	0.000921732
IL1B	IL1R1	33615	51	0.0276289	0.0234875	0.000763355	67	0.188819	5.33439e-55	0.0356526	2	7.24035e-05	0.995264	5.24227e-09
IL1B	PRTN3	32827	49	0.0154792	0.209831	0.000239605	64	0.432385	2.48227e-297	0.186957	36	0.0127441	0.301872	0.000162411
IL1B	PTPN1	33467	53	0.0481276	8.18549e-05	0.00231627	60	0.0368148	0.00259274	0.00135533	9	0.0067947	0.57836	4.6168e-05
IL1B	STXBP3	33170	52	0.040703	0.000913212	0.00165673	56	0.0266014	0.0302621	0.000707635	8	0.0073067	0.551829	5.33879e-05
IL1B	VPS4B	28793	49	0.0323919	0.013969	0.00104924	73	0.0505807	0.000123152	0.00255841	1	0.00808946	0.539402	6.54394e-05
IL1R1	IL1RN	34491	66	0.182122	1.62126e-52	0.0331686	66	0.213089	1.16379e-71	0.0454071	26	0.0972632	5.68628e-16	0.00946014
IL1R1	IRAK4	34331	70	0.192064	4.74941e-58	0.0368884	42	0.0263377	0.029083	0.000693675	3	-0.00306494	1.20044	9.39388e-06
IL1R1	PDGFRB	34757	69	0.195014	1.52554e-60	0.0380304	89	0.851467	0	0.724996	3	-0.00972262	1.58233	9.45294e-05
IL1R1	SRC	34625	64	0.198866	1.05144e-62	0.0395476	58	0.0253269	0.0350676	0.000641453	3	0.0248472	0.0386735	0.000617383
IL1R1	TLR3	34757	68	0.184211	4.17587e-54	0.0339335	97	0.871098	0	0.758813	6	0.00653534	0.585907	4.27107e-05
IL1R2	LRPAP1	34695	91	0.386955	1.13164e-246	0.149734	39	0.181686	1.43407e-52	0.0330099	14	0.00840957	0.483672	7.07208e-05
IL1R2	MICB_MICA	34402	90	0.420872	1.5006e-293	0.177134	99	0.75649	0	0.572278	26	0.0217234	0.0715847	0.000471907
IL1R2	NUDT16	29334	88	0.393788	7.27004e-217	0.155069	42	0.1825	4.18399e-45	0.0333062	7	0.00487786	0.708764	2.37935e-05
IL1R2	PBK	28422	73	0.381999	6.68376e-197	0.145923	61	0.056944	1.74161e-05	0.00324261	7	0.0194281	0.143045	0.00037745
IL1RAP	IL1RL2	33840	91	0.774916	0	0.600494	80	0.430695	7.94484e-304	0.185498	15	0.0153913	0.205494	0.000236893
IL1RAP	PTPRS	34817	93	0.781719	0	0.611084	80	0.295569	2.13807e-140	0.087361	25	-0.000852648	1.05671	7.27008e-07
IL1RAP	SIRPA	34501	92	0.772	0	0.595984	86	0.875885	0	0.767174	1	0.0126858	0.292062	0.000160929
IL1RAP	TRAF3	28746	96	0.783781	0	0.614313	60	0.0367477	0.005326	0.00135039	1	-0.00402485	1.23972	1.61994e-05
IL1RL1	IL33	34112	81	0.605959	0	0.367186	46	0.0194622	0.107978	0.000378778	5	0.0272828	0.0242312	0.000744353
IL1RL1	IRAK4	34659	77	0.614517	0	0.377632	43	0.0364937	0.00237635	0.00133179	1	0.00578238	0.630292	3.34359e-05
IL1RL1	MCFD2	34736	80	0.622007	0	0.386893	45	0.111112	1.5697e-20	0.0123459	11	-0.0126703	1.70899	0.000160536
IL1RL1	TMED1	29297	74	0.595292	0	0.354372	64	0.0256741	0.049402	0.000659159	9	-0.0115349	1.62264	0.000133053
IL20	LRP2	28350	54	0.0366074	0.00583648	0.0013401	66	0.0458774	0.000549077	0.00210473	5	-0.000960864	1.05767	9.23259e-07
IL20	PCDH1	34197	59	0.0225889	0.061768	0.000510257	65	0.0811261	1.83181e-11	0.00658145	1	-0.011208	1.64594	0.000125619
IL20RB	PTPRF	29034	43	0.0929298	1.29526e-12	0.00863594	38	0.0759507	6.85861e-09	0.00576851	7	0.0273424	0.0372189	0.000747609
IL20RB	TGFBR1	29580	62	0.0867844	2.28926e-11	0.00753153	61	0.05956	4.55749e-06	0.00354739	7	0.024953	0.0549631	0.000622653
IL20RB	TNFRSF10B	28545	21	0.102848	6.70501e-15	0.0105777	53	0.320262	2.55541e-136	0.102568	5	0.0262911	0.0469876	0.000691224
IL2RA	NFKB1	28326	87	0.468847	1.28331e-307	0.219817	43	0.0697645	1.47096e-07	0.00486709	7	0.00525255	0.692655	2.75893e-05
IL2RB	SHC1	28062	62	0.0314253	0.0185613	0.000987548	65	0.0265963	0.0463355	0.000707363	7	0.0105823	0.42801	0.000111985
IL31RA	LIFR	28588	85	0.558014	0	0.31138	62	0.156848	8.18699e-33	0.0246012	13	0.0105836	0.423665	0.000112012
IL31RA	S100A3	28994	89	0.562489	0	0.316394	56	0.055635	2.24843e-05	0.00309525	6	0.0239026	0.068771	0.000571334
IL31RA	SERPINB5	28108	80	0.551332	0	0.303967	19	0.01311	0.325744	0.000171872	2	-0.00102132	1.06102	1.0431e-06
IL32	MEP1B	34465	41	0.191398	7.14025e-58	0.036633	92	0.795536	0	0.632878	25	0.0134913	0.262734	0.000182015
IL34	PTPRZ1	28900	90	0.523768	0	0.274333	50	0.160011	1.8695e-34	0.0256034	12	0.00707352	0.590809	5.00346e-05
IL4R	RELT	34388	61	0.246913	4.80138e-96	0.0609663	39	0.271355	2.31723e-116	0.0736335	17	0.0143952	0.232633	0.000207221
IL4R	TNFRSF10A	34282	64	0.233156	2.66043e-85	0.0543617	75	0.458663	0	0.210372	12	0.0130397	0.280344	0.000170033
IL5RA	NAGA	28645	75	0.469258	0	0.220203	45	0.154026	9.40322e-32	0.0237242	1	0.0160397	0.224801	0.000257272
IL5RA	NPTXR	34465	72	0.454894	0	0.206929	66	0.429688	8.29753e-308	0.184632	18	0.00141081	0.906773	1.99038e-06
IL5RA	PAM	34596	69	0.47003	0	0.220928	82	0.481855	0	0.232184	3	0.0253835	0.0347404	0.000644322
IL5RA	PDIA4	29577	72	0.464212	0	0.215493	49	0.0730863	1.83017e-08	0.0053416	13	0.0180546	0.165022	0.000325967
IL5RA	PTPN6	34575	69	0.459079	0	0.210753	58	0.0331608	0.0058193	0.00109964	1	0.00861774	0.47368	7.42654e-05
IL5RA	PVR	34699	72	0.456521	0	0.208411	89	0.611151	0	0.373506	10	0.00328629	0.784314	1.07997e-05
IL5RA	SGSH	29071	75	0.46557	0	0.216756	90	0.622743	0	0.387809	5	0.00276566	0.833016	7.64887e-06
IL5RA	TMEM132A	28843	77	0.470812	0	0.221664	37	0.474356	0	0.225014	6	-0.00252258	1.1519	6.36342e-06
IL6	IL6R	34049	51	0.0397087	0.00104799	0.00157678	91	0.796152	0	0.633857	22	0.0100094	0.408912	0.000100188
IL6	LIFR	34363	49	0.0451538	0.000180848	0.00203887	68	0.155512	1.85331e-38	0.024184	8	0.00898009	0.456691	8.0642e-05
IL6	OSM	34212	50	0.0378633	0.00173342	0.00143363	50	0.063296	1.60648e-07	0.00400639	17	-0.000648101	1.04275	4.20035e-07
IL6	OSMR	34427	49	0.0302494	0.0120699	0.000915029	97	0.494999	0	0.245024	2	0.026292	0.0291401	0.000691271
IL6	SORT1	34274	51	0.0376476	0.00182492	0.00141734	36	0.134737	3.90548e-29	0.0181541	11	0.00860786	0.476144	7.40953e-05
IL6R	SRC	34336	91	0.792958	0	0.628782	58	0.0467861	0.00010512	0.00218894	6	0.0180268	0.135259	0.000324964
IL6ST	LGALS1	35177	54	0.138387	2.01045e-31	0.0191509	82	0.223346	3.02505e-80	0.0498834	8	0.00642604	0.589961	4.1294e-05
IL6ST	OSMR	34787	34	0.149745	3.56452e-36	0.0224235	97	0.505564	0	0.255595	4	0.0244818	0.0411583	0.000599358
IL6ST	PLAUR	34214	48	0.141337	7.25239e-32	0.0199761	40	0.126901	5.80177e-26	0.0161039	2	-0.00942937	1.56451	8.89131e-05
IL6ST	STAT2	28704	31	0.123552	5.74196e-21	0.0152651	36	0.134028	2.0204e-24	0.0179635	3	-0.00460614	1.27284	2.12165e-05
IL7R	KIT	34606	69	0.588432	0	0.346252	50	0.0473453	8.13886e-05	0.00224158	3	-0.00439078	1.28505	1.9279e-05
IL7R	NOTCH1	34817	64	0.588408	0	0.346224	64	0.102456	1.03127e-17	0.0104972	3	0.0189432	0.113977	0.000358846
IL7R	SDC4	34440	58	0.583452	0	0.340416	39	0.207258	1.03173e-67	0.042956	7	-0.0209457	1.91783	0.000438724
IL7R	TOP1	29510	62	0.5653	0	0.319564	62	0.0297953	0.0220776	0.000887759	14	0.00528793	0.684625	2.79622e-05
IMMT	LONP1	29248	25	0.0756525	6.91917e-09	0.0057233	30	0.128861	4.40722e-23	0.0166051	3	-0.00249677	1.1514	6.23386e-06
IMMT	NIT1	29248	25	0.0591862	5.9127e-06	0.003503	28	0.182585	5.08233e-45	0.0333374	3	0.00451633	0.729845	2.03972e-05
IMMT	NOS3	28829	25	0.0830763	2.66108e-10	0.00690167	45	0.0427204	0.00117684	0.00182503	1	0.000441364	0.973272	1.94803e-07
IMMT	PARP1	29431	23	0.0969837	8.87719e-14	0.00940584	23	0.0828915	1.90175e-10	0.006871	4	0.0093467	0.473408	8.73608e-05
IMMT	RHOC	29101	25	0.0753494	8.6503e-09	0.00567753	38	0.0661285	4.43395e-07	0.00437298	1	0.0153014	0.243153	0.000234132
IMMT	TGFB1	29742	23	0.0732529	1.55018e-08	0.00536599	24	0.184757	7.98793e-47	0.0341352	1	-0.00525033	1.31441	2.75659e-05
IMMT	TGOLN2	30027	24	0.0813592	2.72195e-10	0.00661932	34	0.532604	0	0.283667	2	0.00618914	0.631574	3.83054e-05
IMMT	TXNDC9	30014	23	0.0864635	1.94996e-11	0.00747593	34	0.0360958	0.00516173	0.00130291	4	0.0118325	0.359387	0.000140007
IMMT	VCAM1	29470	28	0.0815557	3.6025e-10	0.00665133	31	0.0700156	7.41851e-08	0.00490218	9	0.00874175	0.502223	7.64182e-05
IMPA1	PLCB1	28545	40	0.147261	4.81304e-29	0.0216857	76	0.0703436	1.03516e-07	0.00494822	2	0.0225523	0.0884087	0.000508608
IMPA1	PLCB2	29389	25	0.151542	1.56634e-31	0.0229649	40	0.099378	2.24491e-14	0.00987598	1	-0.0174564	1.81912	0.000304725
IMPA1	SCPEP1	28601	34	0.159994	4.15657e-34	0.025598	47	0.275874	1.97086e-100	0.0761065	10	0.0726798	3.73599e-08	0.00528235
IMPA1	TXN	28942	43	0.149424	2.96786e-30	0.0223276	43	0.068797	1.61382e-07	0.00473303	5	0.0150386	0.25265	0.000226159
IMPACT	PPP1R12B	29625	72	0.00948181	0.465564	8.99047e-05	62	0.0469254	0.000302366	0.00220199	9	-0.0108852	1.59781	0.000118487
IMPACT	TGFA	29521	67	0.0231506	0.0752893	0.000535952	40	0.0882094	1.12449e-11	0.00778091	3	0.0193831	0.136441	0.000375706
ING1	PCNA	27890	55	0.056744	2.23074e-05	0.00321988	64	0.0584442	1.2555e-05	0.00341573	4	0.00696949	0.602776	4.85737e-05
ING1	TP53	33167	66	0.0458746	0.000185904	0.00210448	39	0.0583005	2.02082e-06	0.00339895	5	-0.0229123	1.93795	0.000524973
INHBB	TGFB1	29160	61	0.278251	3.59327e-104	0.0774237	26	0.191172	3.99908e-49	0.0365468	1	0.0137675	0.29316	0.000189544
INPP1	PLCB2	29501	33	0.0865208	2.79726e-11	0.00748585	46	0.14214	5.24375e-28	0.0202038	3	0.0100529	0.440093	0.000101062
INPP1	PRKD2	28570	32	0.0452787	0.000617816	0.00205016	53	0.0625952	2.18796e-06	0.00391815	8	0.0161444	0.222394	0.000260643
INPPL1	KAZN	29421	49	0.0210893	0.105763	0.000444758	83	0.0581242	8.14356e-06	0.00337843	5	0.0129886	0.319177	0.000168704
INPPL1	KRT5	33625	58	0.045356	0.000198679	0.00205716	39	0.106324	2.28245e-18	0.0113048	4	-0.0247073	1.95724	0.000610449
INPPL1	MET	34315	57	0.0337596	0.0051573	0.00113971	51	0.171812	1.27393e-46	0.0295193	11	0.0103344	0.391996	0.0001068
INPPL1	PLCB1	28642	41	0.0320933	0.0151391	0.00102998	74	0.0414002	0.00172455	0.00171398	14	0.00947999	0.473165	8.98701e-05
INPPL1	RRM2	33699	55	0.0283923	0.019764	0.00080612	66	0.0376769	0.00197828	0.00141955	22	0.0211141	0.0830677	0.000445805
INPPL1	RRM2B	33699	54	0.0464062	0.000138465	0.00215353	38	0.0959433	2.95303e-15	0.00920512	13	0.007254	0.551584	5.26206e-05
INPPL1	SHC1	28462	48	0.0115248	0.384667	0.00013282	60	-0.00438866	1.25938	1.92603e-05	4	0.00729718	0.582028	5.32488e-05
INPPL1	SORBS1	29519	50	0.0403086	0.00195125	0.00162478	41	0.0482916	0.000205898	0.00233207	5	0.0109507	0.400235	0.000119918
INPPL1	STAT2	28642	45	0.00724502	0.583543	5.24903e-05	35	0.113387	7.47125e-18	0.0128566	5	0.00565386	0.668786	3.19662e-05
INSL5	SMPD1	29639	23	0.153399	1.54716e-32	0.0235313	67	0.311445	1.77503e-133	0.0969981	2	0.026519	0.0411965	0.000703257
INSR	LARP1	29107	69	0.0851258	7.76268e-11	0.0072464	53	0.0129198	0.324355	0.00016692	4	-0.0162167	1.78394	0.000262981
INSR	NCK2	28876	69	0.0542296	3.73583e-05	0.00294085	41	0.0215401	0.101685	0.000463976	2	0.0153184	0.24446	0.000234652
INSR	PON2	28217	63	0.0827955	4.69696e-10	0.00685509	96	0.667668	0	0.445781	6	-0.0282072	1.9659	0.000795646
INSR	PTPRR	29185	68	0.0751957	8.82549e-09	0.00565439	54	0.0630955	1.40506e-06	0.00398104	2	0.00322073	0.805672	1.03731e-05
INSR	SHC1	28483	67	0.0701185	1.17509e-07	0.0049166	63	0.0125616	0.343192	0.000157794	4	-0.0120543	1.63696	0.000145305
INSR	SMPDL3B	29107	69	0.0640719	9.96269e-07	0.00410521	68	0.00181983	0.889596	3.31178e-06	19	-0.00432692	1.25864	1.87222e-05
INSR	SNX2	29107	69	0.0883786	1.43174e-11	0.00781077	28	0.0588295	7.07725e-06	0.00346091	11	0.0123718	0.345298	0.000153062
INSR	STAT5B	28642	69	0.0563986	1.94676e-05	0.0031808	2	-0.00913956	1.5108	8.35316e-05	2	-0.0162532	1.78127	0.000264168
IQGAP2	UBAC1	34984	30	0.108175	1.15747e-19	0.0117019	72	0.0869863	3.14044e-13	0.00756662	12	0.0223926	0.0610871	0.000501429
IRAK4	LGALS7_LGALS7B	34324	44	0.0302235	0.012276	0.000913459	25	0.1971	4.42964e-61	0.0388484	2	-0.0172747	1.84758	0.000298415
IRAK4	NFKB1	28595	34	0.0290823	0.0278559	0.000845783	47	0.0616947	3.02624e-06	0.00380623	9	0.0266845	0.0436011	0.00071206
IRAK4	TNFRSF13B	34516	44	0.0510993	2.16118e-05	0.00261114	49	0.088793	1.462e-13	0.0078842	1	-0.00691418	1.43428	4.78058e-05
ISM2	LRCH4	29241	48	0.0149294	0.25366	0.000222887	39	0.0449797	0.000580203	0.00202317	2	-0.00532888	1.31631	2.8397e-05
IST1	VCAM1	29270	27	0.0524409	5.96387e-05	0.00275005	33	0.0916973	2.07713e-12	0.00840839	9	0.0144133	0.270201	0.000207742
ITGA11	ITGB1	34319	55	0.21174	2.07771e-70	0.0448337	57	0.00124779	0.917684	1.55698e-06	2	-0.00129282	1.08528	1.67137e-06
ITGA11	SPP1	34710	60	0.217918	2.09642e-75	0.0474884	43	0.118215	4.96047e-23	0.0139749	4	0.0151013	0.208368	0.00022805
ITGA11	TNR	34282	54	0.216875	8.77902e-74	0.0470348	48	0.303716	2.89825e-146	0.0922433	2	0.0199287	0.0989475	0.000397153
ITGA11	VWF	34759	54	0.204757	1.09691e-66	0.0419255	49	0.102018	1.51207e-17	0.0104076	3	0.000187722	0.987515	3.52397e-08
ITGA2	ITGB1	28836	64	0.490428	0	0.240519	2	-0.000599995	1.03633	3.59994e-07	13	0.0200262	0.128353	0.000401049
ITGA2	ITGB5	29053	60	0.495069	0	0.245093	55	0.0873274	2.59845e-11	0.00762608	6	0.0543683	3.3788e-05	0.00295591
ITGA2	LAMB1	28824	56	0.500213	0	0.250213	67	0.527193	0	0.277932	4	-0.0352159	1.9925	0.00124016
ITGA2	LAMP1	28603	92	0.497916	0	0.247921	61	0.06924	1.59007e-07	0.00479417	15	0.0380021	0.00404628	0.00144416
ITGA2	LGALS1	28910	91	0.491087	0	0.241166	82	0.190608	1.94868e-48	0.0363315	9	0.0651155	7.21309e-07	0.00424003
ITGA2	LGALS8	29177	72	0.497775	0	0.24778	20	0.19637	8.22843e-52	0.038561	14	0.0574574	1.12469e-05	0.00330135
ITGA2	LYN	28838	87	0.508213	0	0.25828	34	0.0320344	0.0149819	0.00102621	8	0.0691877	1.44583e-07	0.00478693
ITGA2	MMP1	27694	56	0.499896	0	0.249896	81	0.481929	0	0.232255	11	0.0366681	0.00635157	0.00134455
ITGA2	NAAA	28580	88	0.491247	0	0.241324	80	0.513004	0	0.263173	9	0.00533642	0.686676	2.84774e-05
ITGA2	PDIA3	29788	51	0.5084	0	0.258471	23	0.0250599	0.0531061	0.000627996	3	0.0449128	0.000525391	0.00201716
ITGA2	SPP1	29186	69	0.48775	0	0.2379	26	0.125824	4.9508e-22	0.0158316	4	-0.0011106	1.0676	1.23342e-06
ITGA2	TSPAN15	28465	95	0.512005	0	0.262149	55	0.0561077	2.27695e-05	0.00314807	19	0.0348605	0.00852563	0.00121525
ITGA2	VASP	29552	54	0.508074	0	0.258139	56	0.0563209	1.47576e-05	0.00317204	9	0.0595544	4.618e-06	0.00354673
ITGA5	LAMB1	28892	52	0.0559698	2.07319e-05	0.00313262	66	0.528085	0	0.278873	4	-0.0128055	1.66956	0.000163982
ITGA5	PCDH1	34701	41	0.0295689	0.0137634	0.000874319	64	0.0672301	2.06997e-08	0.00451989	9	0.00348301	0.771735	1.21314e-05
ITGA5	TNC	34665	46	0.0403949	0.000767569	0.00163175	93	0.244258	1.02021e-94	0.0596618	2	-0.0138903	1.75249	0.00019294
ITGA6	LGALS8	34699	36	0.176974	6.28548e-50	0.0313198	21	0.190623	8.78212e-58	0.0363373	13	0.0264863	0.0273618	0.000701525
ITGA6	NRP1	34536	35	0.168376	4.27398e-45	0.0283506	34	0.248992	4.17094e-98	0.061997	6	0.00823762	0.493658	6.78584e-05
ITGA6	PDIA3	28881	41	0.178517	1.44532e-42	0.0318683	24	0.0402208	0.00223299	0.00161771	3	-0.0129384	1.67446	0.000167402
ITGA6	PON2	33804	35	0.164939	1.95752e-42	0.0272049	95	0.673145	0	0.453124	1	0.00787294	0.517505	6.19831e-05
ITGA6	PSCA	29442	35	0.183409	1.0397e-45	0.0336389	56	0.826995	0	0.683921	24	0.0491094	0.000163379	0.00241173
ITGA6	SPP1	34710	35	0.199171	4.8003e-63	0.039669	46	0.115155	6.27843e-22	0.0132607	3	-0.00461025	1.29906	2.12544e-05
ITGA6	TMEM106A	29431	37	0.203332	5.74166e-56	0.0413441	38	0.0524111	5.74839e-05	0.00274693	5	0.00201896	0.87693	4.0762e-06
ITGA6	TNR	34282	36	0.177021	2.23341e-49	0.0313363	57	0.304232	8.85132e-147	0.092557	23	0.0201881	0.094631	0.000407559
ITGAL	ITGB2	28434	40	0.123552	8.73805e-21	0.0152652	60	0.0863321	6.99942e-11	0.00745324	6	0.00777955	0.557539	6.05214e-05
ITGAM	PLAUR	34362	45	0.119161	3.70304e-23	0.0141994	37	0.145027	1.28122e-33	0.0210328	6	0.00255549	0.832259	6.53051e-06
ITGAM	THY1	34955	45	0.110376	2.13341e-20	0.0121829	44	0.327267	3.455e-174	0.107104	2	0.00431089	0.718563	1.85838e-05
ITGAV	ITGB6	34147	31	0.143839	6.77179e-33	0.0206896	42	0.224885	4.9679e-79	0.0505734	6	0.00292281	0.809175	8.54279e-06
ITGAV	MET	34775	37	0.126362	3.74241e-26	0.0159673	47	0.152592	1.67347e-37	0.0232844	5	0.0158461	0.186383	0.000251098
ITGAV	PDGFRA	34696	36	0.1417	1.87622e-32	0.0200789	59	0.195157	1.57512e-60	0.0380861	2	0.00480184	0.689211	2.30577e-05
ITGAV	PSCA	29775	39	0.141094	7.3797e-28	0.0199074	57	0.831836	0	0.691952	10	0.0153504	0.236258	0.000235636
ITGAV	PTPRZ1	29896	40	0.135581	6.27246e-26	0.0183823	47	0.206666	1.10671e-58	0.042711	2	0.00473893	0.714097	2.24575e-05
ITGAV	SPP1	35066	29	0.130603	4.65138e-28	0.0170571	43	0.120117	5.88453e-24	0.0144281	5	0.0132752	0.266326	0.00017623
ITGAV	ST3GAL1	34766	29	0.131368	3.83116e-28	0.0172574	45	0.206481	7.9523e-68	0.0426345	3	-0.020279	1.90913	0.000411237
ITGAV	SUSD4	29764	25	0.124884	4.0229e-22	0.0155959	70	0.279248	4.6892e-107	0.0779795	8	0.0210479	0.104448	0.000443012
ITGAV	TGM2	34647	32	0.13223	2.1094e-28	0.0174847	34	0.138842	3.60182e-31	0.0192772	4	-0.00791109	1.48973	6.25854e-05
ITGAV	TMEM106A	29764	39	0.117965	6.79533e-20	0.0139157	42	0.0693222	8.62826e-08	0.00480557	9	0.0181382	0.161762	0.000328995
ITGAV	VASP	29891	31	0.136252	3.61859e-26	0.0185645	55	0.0491616	0.000143211	0.00241686	5	0.0387704	0.00271637	0.00150315
ITGAX	ITGB2	28799	4	-0.00837065	1.47464	7.00678e-05	55	0.118973	1.31816e-19	0.0141546	2	0.00102137	0.938232	1.04319e-06
ITGAX	JAM3	29043	4	0.00969157	0.460238	9.39266e-05	44	0.0860795	5.00041e-11	0.00740968	6	0.00432621	0.741678	1.87161e-05
ITGB1	LAMP3	34688	59	0.0203481	0.090144	0.000414047	58	0.19585	6.14132e-61	0.0383572	4	0.0136886	0.254305	0.000187379
ITGB1	NMRK2	28406	46	-0.0103805	1.56593	0.000107755	75	0.0485312	0.00025294	0.00235528	5	-0.000481421	1.02894	2.31766e-07
ITGB1	TEX101	28723	41	-0.00532274	1.31329	2.83316e-05	8	0.234719	9.8291e-73	0.055093	8	-0.00279733	1.16786	7.82504e-06
ITGB1	TNR	34137	57	0.0101136	0.403432	0.000102284	41	0.284959	1.04294e-127	0.0812017	11	0.0230708	0.0566309	0.000532264
ITGB1BP1	SNCA	28253	60	0.0518112	9.77043e-05	0.0026844	60	0.0335325	0.0117131	0.00112443	1	-0.000506319	1.03035	2.56359e-07
ITGB1BP1	TRIM25	28832	67	0.0190735	0.147575	0.0003638	62	0.0592821	6.65221e-06	0.00351437	1	-0.00533091	1.31431	2.84186e-05
ITGB2	LCP1	29319	65	0.123996	1.58525e-21	0.015375	30	0.615153	0	0.378413	13	0.0203868	0.118559	0.000415622
ITGB2	LYN	34057	63	0.107431	6.09473e-19	0.0115415	45	0.0202791	0.0942338	0.000411242	13	-0.00923759	1.55409	8.53331e-05
ITGB2	NUMB	28434	60	0.08536	1.14109e-10	0.00728632	31	0.0961	3.82277e-13	0.00923521	12	0.0143085	0.280695	0.000204733
ITGB2	PLAUR	34088	72	0.0971025	9.3731e-16	0.00942889	30	0.141758	6.15622e-32	0.0200954	1	0.00124417	0.918196	1.54796e-06
ITGB2	PTPRC	29319	59	0.131657	4.37108e-24	0.0173335	36	0.150134	6.65418e-31	0.0225402	6	-0.00926887	1.52204	8.59119e-05
ITGB2	SCARF2	34548	64	0.111935	1.04168e-20	0.0125294	31	0.271159	1.01199e-116	0.073527	1	-0.0116764	1.66816	0.000136339
ITGB2	TGFBI	34275	62	0.094089	5.90347e-15	0.00885274	80	0.433571	0	0.187983	1	0.011883	0.32526	0.000141205
ITGB5	KLK15	29559	52	0.0855033	4.56659e-11	0.00731081	71	0.716225	0	0.512979	4	0.013791	0.28909	0.000190192
ITGB5	LGALS1	34524	56	0.0855664	1.06746e-12	0.00732161	81	0.206137	3.87559e-67	0.0424926	9	0.0240127	0.0460269	0.000576608
ITGB5	LTBP3	33882	54	0.0961801	2.11946e-15	0.00925062	70	0.381307	1.97123e-233	0.145395	4	-0.00478762	1.30644	2.29213e-05
ITGB5	LYPD1	33799	55	0.0887158	2.73847e-13	0.0078705	74	0.038977	0.00135041	0.00151921	15	0.0128108	0.29231	0.000164117
ITGB5	MFGE8	34744	55	0.0820305	7.49221e-12	0.006729	49	0.250705	4.67188e-100	0.0628528	2	0.0179901	0.133767	0.000323644
ITGB5	MTDH	28852	51	0.0836467	1.97052e-10	0.00699676	67	0.0120833	0.358784	0.000146005	10	0.0137141	0.297618	0.000188077
ITGB5	NUMB	28852	50	0.0939814	8.4798e-13	0.00883251	29	0.0848763	1.06441e-10	0.00720399	19	0.0277034	0.0353514	0.000767477
ITGB5	PAK4	33799	55	0.0933849	1.43882e-14	0.00872074	64	0.0265124	0.0292835	0.000702908	14	-0.00293342	1.19054	8.60494e-06
ITGB5	PRTN3	33652	53	0.0792153	7.63748e-11	0.00627506	71	0.429177	8.62356e-300	0.184193	15	-0.00759681	1.46679	5.77115e-05
ITGB5	PXN	33799	55	0.0838289	5.10193e-12	0.00702728	69	0.470042	0	0.22094	5	0.0209945	0.084366	0.00044077
ITGB5	RHOC	34172	58	0.0756208	3.86864e-10	0.0057185	36	0.071399	3.44442e-09	0.00509782	17	0.02782	0.0214566	0.000773955
ITGB5	RNF4	29240	52	0.0845347	9.49615e-11	0.00714611	63	0.00836709	0.522352	7.00082e-05	5	0.0112445	0.389936	0.000126438
ITGB5	SRC	35181	56	0.0808641	1.09922e-11	0.006539	60	-0.000916168	1.06125	8.39363e-07	19	0.0135004	0.25752	0.00018226
ITGB5	STAB2	29778	48	0.076067	4.17082e-09	0.00578619	64	0.370662	2.49019e-193	0.13739	6	0.00718737	0.579216	5.16582e-05
ITGB5	STX7	28852	50	0.089511	9.65835e-12	0.00801222	68	0.453294	1.8834e-290	0.205475	30	0.0689453	1.58653e-07	0.00475345
ITGB5	TNR	34367	58	0.0933737	8.72687e-15	0.00871865	47	0.300362	2.72668e-143	0.0902172	2	0.0335218	0.0054468	0.00112371
ITGB5	VASP	29762	49	0.0755812	5.2782e-09	0.00571252	56	0.0435513	0.000777075	0.00189671	9	0.0422363	0.00111701	0.0017839
ITIH1	KLK10	29720	9	0.0856441	3.74841e-11	0.00733491	72	0.501768	0	0.251771	2	0.00879107	0.498001	7.72828e-05
ITIH1	MATN2	29676	23	0.0845697	6.77842e-11	0.00715203	80	0.321503	8.77226e-143	0.103364	8	-0.022426	1.91593	0.000502926
ITIH3	TGOLN2	29705	84	0.249108	9.96449e-85	0.0620549	37	0.521609	0	0.272076	7	0.0172165	0.184564	0.000296409
ITIH4	KLK1	29441	62	0.2234	1.70393e-67	0.0499076	57	0.303369	1.3653e-125	0.0920325	3	0.0205519	0.114831	0.000422379
ITIH5	NOTCH2	29993	54	0.0999416	8.63009e-15	0.00998832	85	0.123042	1.13737e-21	0.0151394	6	-0.00444791	1.26946	1.97839e-05
ITPA	KLK3	29241	71	0.546835	0	0.299029	65	0.102202	4.7081e-15	0.0104453	9	0.0346304	0.00808525	0.00119926
ITPA	NSFL1C	28890	60	0.545224	0	0.297269	34	0.0675126	2.79757e-07	0.00455795	14	0.115962	9.35645e-19	0.0134471
ITPA	PARK7	28663	41	0.53716	0	0.288541	18	0.122662	1.16463e-20	0.0150459	15	0.0946487	6.95018e-13	0.00895838
ITPA	PDCD6	28576	54	0.551849	0	0.304537	92	0.713335	0	0.508848	27	0.0908209	6.04589e-12	0.00824844
ITPA	PSMG4	28587	59	0.556694	0	0.309908	30	0.113908	5.67434e-18	0.012975	19	0.0660643	5.7465e-07	0.00436449
ITPA	SERPINB1	28552	44	0.535948	0	0.287241	50	0.0770242	5.62032e-09	0.00593272	13	0.106377	7.66219e-16	0.0113162
ITPA	SERPINB6	28773	48	0.549123	0	0.301536	50	0.149519	4.01861e-30	0.0223558	25	0.0725069	3.66923e-08	0.00525725
ITPA	SERPINB8	28951	45	0.535119	0	0.286353	34	0.613264	0	0.376093	10	0.0540768	3.83939e-05	0.0029243
ITPA	SHMT1	28704	58	0.541757	0	0.2935	48	0.553622	0	0.306497	15	0.0967407	2.05787e-13	0.00935876
ITPA	SSNA1	29039	46	0.54027	0	0.291891	26	0.0204007	0.120081	0.000416187	10	0.0862109	4.691e-11	0.00743232
ITPA	STIP1	28607	59	0.555377	0	0.308444	13	0.000539602	0.967451	2.9117e-07	25	0.105501	1.23995e-15	0.0111305
ITPA	VPS4B	29021	47	0.543384	0	0.295266	70	0.0549861	2.77325e-05	0.00302347	21	0.0737754	1.83409e-08	0.00544281
ITPR1	LAT	29189	51	0.0938167	6.87335e-13	0.00880158	41	0.0473146	0.000299078	0.00223867	18	0.00178208	0.891725	3.1758e-06
ITPR1	PDE5A	28824	53	0.0876859	2.58239e-11	0.00768882	33	0.117052	4.85875e-19	0.0137012	9	0.00181266	0.890565	3.28572e-06
ITPR1	PRKG1	28824	53	0.0824861	3.56991e-10	0.00680396	42	0.156239	8.00387e-33	0.0244106	1	-0.00421908	1.25122	1.78006e-05
ITPR1	RHOC	28505	55	0.108368	2.31228e-16	0.0117435	31	0.0817822	6.25089e-10	0.00668833	8	0.000805821	0.951494	6.49347e-07
ITPR1	UFD1	29255	51	0.0852999	6.34984e-11	0.00727607	71	0.0229143	0.0796681	0.000525067	38	0.0284482	0.0295532	0.000809298
IVD	KIR3DL2	27944	52	0.0279083	0.0369638	0.000778871	43	0.105781	2.22784e-15	0.0111897	8	0.00178797	0.893698	3.19685e-06
IVD	PGD	28952	56	0.0247968	0.0591977	0.000614881	41	0.159292	3.25648e-34	0.025374	4	-0.000910549	1.05523	8.29099e-07
JAM2	JAM3	29177	29	0.0798186	1.02443e-09	0.00637102	46	0.0904524	4.44958e-12	0.00818163	12	0.0103419	0.42962	0.000106956
JAM2	NME3	34812	39	0.098296	2.03306e-16	0.00966209	53	0.135886	4.74796e-30	0.0184649	6	0.00540442	0.652091	2.92077e-05
JAM2	PARD3	29366	28	0.0730623	2.07693e-08	0.0053381	43	0.0444117	0.000662935	0.0019724	5	-0.00804136	1.46219	6.46635e-05
JAM3	PARD3	29043	44	0.1034	2.79748e-15	0.0106916	44	0.0725193	3.15139e-08	0.00525905	8	-0.001164	1.07067	1.35489e-06
JUN	LARP1	28961	66	-0.000179705	1.01091	3.22938e-08	54	0.018888	0.150636	0.000356755	7	0.00337678	0.797229	1.14026e-05
JUN	M6PR	28372	64	0.02752	0.0381813	0.000757348	4	0.127177	6.8005e-22	0.0161739	14	0.00951725	0.473526	9.0578e-05
JUN	P4HB	33635	74	0.0205999	0.091137	0.000424354	46	0.0640496	1.45902e-07	0.00410235	12	0.0163343	0.180391	0.00026681
JUN	PPP1R12A	33918	75	0.0222343	0.0670882	0.000494364	57	0.0476801	8.55155e-05	0.00227339	4	0.0133287	0.272386	0.000177655
JUN	PRKAR2A	28990	62	0.0256026	0.0512477	0.000655494	53	0.0227928	0.0826698	0.000519513	17	0.0146218	0.265626	0.000213797
JUN	PTPN1	33634	74	0.0256874	0.0351494	0.00065984	61	0.0393687	0.00124067	0.00154989	7	-0.0116009	1.65853	0.000134581
JUN	RALY	28961	66	0.00609739	0.642685	3.71782e-05	24	0.0337179	0.0102796	0.00113689	11	0.0225074	0.0867531	0.000506584
JUN	RANBP1	28372	64	0.0341717	0.0100472	0.00116771	41	0.0348313	0.00869237	0.00121322	1	4.59249e-06	0.999724	2.1091e-11
JUN	RCOR1	33499	76	0.00853257	0.48502	7.28047e-05	49	0.0277295	0.0232316	0.000768928	1	-0.00242579	1.15735	5.88446e-06
JUN	RPS10	28170	62	0.028906	0.0300332	0.000835554	6	0.00640393	0.630817	4.10103e-05	8	0.00932482	0.484064	8.69522e-05
JUN	RUVBL1	33334	72	0.0418603	0.000629522	0.00175228	63	0.0221034	0.0711487	0.00048856	6	0.00636243	0.603501	4.04805e-05
JUN	SMAD2	28961	65	0.0249839	0.0572637	0.000624197	68	0.0593884	6.10325e-06	0.00352698	1	0.00331899	0.800625	1.10157e-05
JUN	SOX2	29002	64	0.0403037	0.00214042	0.00162439	62	-0.00161946	1.09814	2.62265e-06	1	0.0137952	0.293518	0.000190308
JUN	TCOF1	29096	66	0.016027	0.221558	0.000256866	64	0.0298186	0.0229269	0.000889149	17	-0.00192047	1.11645	3.68819e-06
JUN	TFRC	33930	76	0.0379962	0.00174465	0.00144371	22	0.377326	1.4271e-228	0.142375	7	0.00840085	0.488986	7.05742e-05
JUN	TOP1	28974	67	0.0300996	0.0219543	0.000905987	58	-0.0104981	1.57568	0.00011021	16	-0.0126924	1.66593	0.000161097
JUN	TRIM25	28974	65	0.0231633	0.0778991	0.000536539	58	0.0603381	4.30609e-06	0.00364069	11	-0.0128733	1.67278	0.000165721
JUN	TXNDC5	34123	73	0.0508542	2.63529e-05	0.00258615	35	0.115797	8.28989e-22	0.013409	2	-0.00783996	1.48271	6.14649e-05
JUN	VIM	33499	74	0.0366588	0.00269205	0.00134387	60	0.0364767	0.00282691	0.00133055	11	-0.00199281	1.12954	3.97128e-06
JUN	YARS1	28974	67	0.00357145	0.785779	1.27553e-05	46	0.0119117	0.364652	0.000141889	10	-0.00827512	1.47115	6.84776e-05
KAZN	PPL	29120	80	0.0696763	1.02249e-07	0.00485478	48	0.0735642	1.90436e-08	0.00541169	15	0.0442228	0.000736019	0.00195566
KAZN	TSC1	29120	80	0.0448568	0.000616511	0.00201214	75	0.0523704	6.37345e-05	0.00274266	8	0.0136433	0.297869	0.000186139
KCNH2	NDUFS6	28202	74	0.0372906	0.00509647	0.00139059	69	0.0529364	6.96639e-05	0.00280227	1	-0.0118026	1.6245	0.000139302
KCTD5	NFX1	28554	65	0.0303057	0.022018	0.000918433	63	0.0321161	0.0152269	0.00103145	23	0.0123535	0.350657	0.000152608
KCTD5	PDZK1	28614	67	0.031591	0.0168601	0.000997994	11	0.0914187	4.26034e-12	0.00835737	6	0.0121253	0.359123	0.000147023
KCTD5	PRDX2	28984	66	0.0390356	0.00295549	0.00152378	47	0.103354	3.07344e-15	0.0106819	2	0.0152487	0.245753	0.000232524
KDR	NPM1	9313	43	0.393081	7.60222e-70	0.154513	68	0.0455877	0.0492003	0.00207824	6	-0.00507892	1.17336	2.57955e-05
KDR	PDGFC	33882	58	0.43385	0	0.188226	42	0.050179	3.58994e-05	0.00251793	13	0.0219437	0.0708847	0.000481528
KDR	PDGFRB	34909	66	0.426604	8.30489e-307	0.181991	90	0.850091	0	0.722655	4	0.0343489	0.00410123	0.00117985
KDR	PPM1B	28852	40	0.423245	1.42067e-249	0.179136	3	0.011581	0.37911	0.00013412	1	-0.0137603	1.704	0.000189345
KDR	PTPRC	29778	47	0.433857	6.32485e-272	0.188232	36	0.147299	3.07056e-30	0.021697	11	0.00527614	0.683956	2.78377e-05
KDR	PXN	33799	61	0.423125	8.06329e-292	0.179035	71	0.445358	0	0.198344	11	0.00640663	0.598459	4.1045e-05
KDR	RNF41	33882	68	0.411799	1.08556e-275	0.169579	63	0.0527599	1.39127e-05	0.00278361	16	0.0118438	0.329662	0.000140276
KDR	SH3GLB2	29699	46	0.408313	1.87089e-237	0.16672	42	0.212598	1.14467e-61	0.045198	16	-0.010989	1.60284	0.000120757
KDR	SRC	35181	60	0.417972	1.19962e-295	0.174701	59	0.0307478	0.00989998	0.000945427	1	0.00702467	0.555769	4.93459e-05
KDR	VEGFA	34805	73	0.419741	3.09579e-295	0.176183	77	0.506148	0	0.256186	12	0.0115999	0.333209	0.000134558
KDR	VEGFC	35241	56	0.411143	1.11427e-285	0.169039	70	0.0529575	8.65757e-06	0.0028045	38	-0.0104492	1.61957	0.000109186
KDR	YES1	34538	57	0.431774	0	0.186429	36	0.0694338	7.62917e-09	0.00482105	14	0.00720316	0.549478	5.18854e-05
KEL	SERPINH1	28466	32	0.300586	3.30781e-119	0.0903522	29	0.12222	2.15395e-20	0.0149377	2	-0.00030522	1.01837	9.31593e-08
KIAA1549	PARD3	29947	68	0.0303494	0.0188366	0.000921087	44	0.0568806	1.05999e-05	0.0032354	1	0.00751511	0.560923	5.64768e-05
KIAA2013	KLRD1	29807	74	0.0344959	0.00773156	0.00118996	46	0.343631	7.60315e-165	0.118082	10	-0.00912589	1.51885	8.32819e-05
KIAA2013	SCN3B	29116	72	0.0392883	0.00271271	0.00154357	67	0.0567264	1.48251e-05	0.00321789	14	0.0206658	0.114841	0.000427073
KIAA2013	VIPR1	29248	69	0.025804	0.0484538	0.000665848	59	0.0138444	0.28977	0.000191667	3	0.014971	0.252298	0.000224132
KIF1C	KRT19	28550	43	0.087218	4.06384e-11	0.00760699	31	0.126713	7.13709e-22	0.0160562	11	-0.00599992	1.34966	3.59991e-05
KIF1C	MAPRE3	28369	42	0.0536465	5.28524e-05	0.00287795	56	0.0396613	0.00281011	0.00157302	4	0.011737	0.376774	0.000137756
KIF1C	MAPT	28040	46	0.0665304	6.14351e-07	0.0044263	13	0.0556515	3.048e-05	0.00309709	6	-0.00767112	1.43427	5.88461e-05
KIF1C	NADK	28576	42	0.0646162	1.01415e-06	0.00417526	42	0.219209	3.88411e-63	0.0480524	6	0.00467755	0.723687	2.18794e-05
KIF1C	YWHAQ	28465	47	0.068425	2.36959e-07	0.00468198	67	0.00413907	0.754863	1.71319e-05	2	0.00752315	0.570361	5.65977e-05
KIFBP	PTP4A3	28642	40	0.0441615	0.000828181	0.00195024	62	0.0417789	0.00156331	0.00174548	1	0.00854834	0.517736	7.30742e-05
KIFBP	SLK	29049	45	0.0524759	6.29588e-05	0.00275372	59	0.0248329	0.0584152	0.000616673	10	0.0171345	0.191638	0.00029359
KIR2DL2	KIR3DL1	28824	79	0.457879	9.39726e-297	0.209653	95	0.761598	0	0.580032	14	0.0563964	1.83439e-05	0.00318055
KIR2DL3	PTPN6	33739	80	0.361037	7.46179e-207	0.130348	57	0.0355628	0.00348329	0.00126472	2	0.0227755	0.0613891	0.000518726
KIRREL1	LATS1	28558	55	0.041742	0.00160401	0.0017424	41	0.0423107	0.00138287	0.0017902	16	0.00125225	0.924622	1.56813e-06
KIRREL1	MYO6	29267	55	0.047337	0.000291463	0.00224079	43	0.0257857	0.0485363	0.000664905	1	-0.00661484	1.38712	4.37561e-05
KIRREL1	RHOC	28303	55	0.0338601	0.0108477	0.00114651	31	0.0879239	3.44551e-11	0.00773061	1	-0.00138512	1.08298	1.91857e-06
KIRREL1	STX7	28558	55	0.014397	0.276676	0.000207274	69	0.457661	9.93312e-294	0.209453	6	0.0131887	0.319	0.000173943
KIT	KITLG	34677	48	0.0507095	2.39073e-05	0.00257146	46	0.0322795	0.00718072	0.00104197	10	-0.00468181	1.30333	2.19193e-05
KIT	LYN	34314	49	0.0792486	4.90223e-11	0.00628034	46	0.0368965	0.0022365	0.00136135	4	-0.0120958	1.68358	0.000146308
KIT	NCK2	34778	47	0.04114	0.000599648	0.0016925	42	0.0626741	1.68584e-07	0.00392804	2	-0.00493429	1.31924	2.43472e-05
KIT	PDGFRA	34677	47	0.0344068	0.00416205	0.00118382	56	0.211807	3.57514e-71	0.0448621	2	0.00867037	0.470342	7.51753e-05
KIT	PTPN6	34717	48	0.0601071	5.38575e-07	0.00361286	56	0.0332245	0.00562834	0.00110386	5	0.00142608	0.905429	2.0337e-06
KIT	STAT5B	34314	49	0.0697737	7.21422e-09	0.00486838	50	0.00248379	0.837015	6.16923e-06	6	0.00572244	0.635537	3.27463e-05
KITLG	PDIA3	28910	45	0.0534458	4.78228e-05	0.00285646	28	0.0235453	0.0734161	0.000554383	30	-0.00141977	1.08595	2.01574e-06
KLF4	SMARCA2	28079	72	0.0513274	0.000119177	0.0026345	67	0.0540802	5.02468e-05	0.00292467	8	0.0120884	0.365118	0.00014613
KLK1	SUMF1	28534	40	0.315195	8.34709e-132	0.0993477	39	0.0663107	5.34759e-07	0.00439711	4	-0.00464301	1.27415	2.15576e-05
KLK1	TTF2	28652	48	0.320174	9.81934e-137	0.102511	18	0.264131	4.45905e-92	0.0697652	8	-0.0100182	1.55167	0.000100363
KLK10	PGLYRP1	34643	79	0.492268	0	0.242328	52	0.206371	1.62071e-67	0.0425888	7	-0.00521716	1.33584	2.72188e-05
KLK10	SAA4	29720	71	0.492472	0	0.242528	44	0.370227	1.70925e-192	0.137068	5	0.0256745	0.0477767	0.000659182
KLK10	SERPINA6	29720	75	0.507176	0	0.257228	28	0.246184	8.96426e-83	0.0606066	11	-0.00337613	1.20532	1.13983e-05
KLK10	SERPIND1	29671	72	0.502705	0	0.252713	56	0.0638408	8.57536e-07	0.00407564	9	0.0113507	0.382	0.000128839
KLK10	SERPING1	29671	74	0.514958	0	0.265182	50	0.24874	2.23075e-84	0.0618716	18	0.00715109	0.5818	5.11381e-05
KLK10	STK11	33777	79	0.485669	0	0.235874	61	0.0467986	0.000119223	0.00219011	2	-0.00563641	1.35676	3.17691e-05
KLK10	TF	29720	75	0.496637	0	0.246648	40	0.280535	6.33354e-108	0.0787	2	0.00898717	0.488463	8.07692e-05
KLK10	VIM	33777	83	0.499224	0	0.249224	61	0.0295213	0.0152493	0.000871509	2	0.0128873	0.289583	0.000166081
KLK11	SPINT2	34496	70	0.316439	2.91788e-160	0.100133	32	0.122649	1.54802e-24	0.0150427	35	-0.00806825	1.49717	6.50967e-05
KLK13	LDLRAP1	28904	70	0.388627	9.98204e-208	0.151031	56	0.0684967	1.86268e-07	0.00469179	3	-0.00870674	1.49191	7.58073e-05
KLK13	SERPINA1	28376	56	0.35439	1.40315e-167	0.125592	41	0.165735	3.10645e-36	0.0274681	9	0.00513133	0.699146	2.63305e-05
KLK15	MELTF	30001	68	0.720498	0	0.519118	97	0.480715	0	0.231087	2	0.0126493	0.327261	0.000160005
KLK15	PAM	29553	64	0.717615	0	0.514971	81	0.480927	0	0.23129	18	7.83086e-05	0.995198	6.13224e-09
KLK15	PBXIP1	30004	77	0.71419	0	0.510068	51	0.0200822	0.119853	0.000403294	4	0.0275883	0.0326027	0.000761114
KLK15	PRSS8	29295	68	0.712842	0	0.508143	45	0.105013	7.71094e-16	0.0110277	7	0.0415494	0.0014674	0.00172635
KLK15	SCPEP1	29089	74	0.712085	0	0.507065	47	0.286342	3.45564e-110	0.0819916	3	0.0197732	0.131577	0.000390981
KLK15	SUMF1	29054	77	0.711752	0	0.506591	41	0.0737149	1.85252e-08	0.00543388	24	0.00621928	0.63553	3.86795e-05
KLK15	UXS1	28773	73	0.726517	0	0.527826	63	0.0858691	6.83433e-11	0.0073735	1	0.0145355	0.270285	0.000211279
KLK3	PZP	30222	63	0.0979586	2.30428e-14	0.00959589	61	0.412521	4.52286e-247	0.170174	1	-0.0030391	1.18674	9.2361e-06
KLK3	SERPINA5	29817	65	0.0925739	7.92292e-13	0.00856992	56	0.218947	1.2149e-65	0.0479378	2	-0.024574	1.94224	0.000603881
KLK3	TEX101	29354	65	0.124903	7.60152e-22	0.0156009	8	0.252496	4.70007e-86	0.0637543	3	0.000539333	0.967047	2.9088e-07
KLK4	SERPINA1	29339	98	0.507418	0	0.257473	53	0.136596	7.78725e-26	0.0186583	7	0.0209655	0.108337	0.000439551
KLK6	KRT19	34377	59	0.143299	7.21724e-33	0.0205345	34	0.0881227	2.48597e-13	0.00776561	12	0.0162734	0.177284	0.000264824
KLK6	MAP3K5	33826	57	0.141645	1.17156e-31	0.0200632	64	0.0318397	0.00881917	0.00101377	2	0.0023999	0.84355	5.75953e-06
KLK6	PODXL2	35184	58	0.142864	2.10576e-33	0.02041	73	0.216255	3.0659e-75	0.0467662	4	0.0171939	0.149277	0.00029563
KLK6	SERPINF2	29173	51	0.143771	2.55308e-28	0.02067	69	0.156249	3.31907e-33	0.0244137	4	-0.0061528	1.36154	3.7857e-05
KLK6	SMAD5	34481	67	0.127863	1.56779e-26	0.016349	9	0.0302267	0.012066	0.000913654	3	-0.00616105	1.39103	3.79585e-05
KLK6	WWP2	34310	58	0.148779	2.91656e-35	0.0221352	54	0.116391	3.94214e-22	0.0135468	1	0.0168342	0.163215	0.00028339
KLK7	PTPN1	27998	77	0.358873	8.07077e-170	0.12879	51	0.0557764	2.96854e-05	0.003111	1	0.0189659	0.15591	0.000359706
KLKB1	MST1	29565	54	0.349392	2.29433e-169	0.122075	93	0.828858	0	0.687006	26	0.0659565	3.84955e-07	0.00435026
KLKB1	NID2	29070	55	0.343779	5.64039e-161	0.118184	47	0.433108	1.59011e-264	0.187582	7	0.0307017	0.0192299	0.000942597
KLKB1	PLG	29453	60	0.348823	3.90218e-168	0.121677	79	0.384555	6.62877e-207	0.147883	38	0.0322016	0.0134559	0.00103694
KLKB1	SERPINA5	29667	48	0.317881	2.07622e-139	0.101049	56	0.237661	5.74318e-77	0.0564825	3	0.0574971	9.358e-06	0.00330591
KLKB1	SERPING1	29929	57	0.347301	3.0145e-169	0.120618	58	0.234847	8.61323e-76	0.0551531	9	-0.00954184	1.53951	9.10466e-05
KLKB1	TGOLN2	29672	55	0.341298	8.98229e-162	0.116484	54	0.512346	0	0.262498	23	0.015492	0.232788	0.000240002
KLRB1	PON2	34215	81	0.167805	2.12585e-44	0.0281585	95	0.66513	0	0.442398	7	0.00846636	0.483776	7.16793e-05
KLRD1	PTPN6	34989	54	0.335226	2.42373e-183	0.112376	58	0.00722094	0.545898	5.21419e-05	3	0.000114585	0.992354	1.31296e-08
KLRK1	MICB_MICA	29521	82	0.399579	2.98911e-225	0.159664	100	0.747687	0	0.559035	43	0.0425275	0.00108122	0.00180859
KRT14	NEFL	33093	65	0.0169248	0.168609	0.000286448	52	0.0314524	0.0105024	0.000989252	9	0.0100798	0.412292	0.000101602
KRT14	PTPRN2	32469	63	0.0280603	0.0237541	0.000787379	48	0.151174	1.68841e-34	0.0228536	6	-0.00281296	1.17928	7.91272e-06
KRT14	YAP1	27946	52	-0.0089036	1.49427	7.92742e-05	29	0.0508122	0.000144519	0.00258188	2	-0.0118275	1.62333	0.000139889
KRT18	KRT8	28599	54	0.0430153	0.00113876	0.00185032	62	0.0432485	0.00106999	0.00187044	32	0.0244377	0.0646094	0.000597202
KRT18	NEFL	33510	57	0.0282823	0.0205921	0.000799887	53	0.0429027	0.0004427	0.00184064	6	0.00502192	0.681037	2.52196e-05
KRT18	NOS2	28570	51	0.0322885	0.014654	0.00104255	43	0.0701741	1.09675e-07	0.0049244	1	0.014126	0.285693	0.000199544
KRT18	TRIM26	28462	47	0.0581124	1.14894e-05	0.00337706	20	0.0329191	0.0130019	0.00108367	2	0.0107058	0.41935	0.000114615
KRT18	VIM	33719	55	0.035895	0.00319892	0.00128845	62	0.0408145	0.00080145	0.00166583	8	0.0108131	0.374657	0.000116922
KRT19	PIBF1	29476	29	0.125267	4.73472e-22	0.0156917	37	0.0635266	1.05338e-06	0.00403562	25	-0.0208476	1.89051	0.000434621
KRT19	RNF31	28650	37	0.117158	5.72913e-19	0.0137259	67	0.0527654	6.44001e-05	0.00278418	1	0.00817868	0.535933	6.68908e-05
KRT6C	PDLIM7	28765	61	0.0528668	6.02562e-05	0.0027949	38	0.028178	0.0325801	0.000794	7	0.0212501	0.107044	0.000451567
KRT8	PPP1R9B	28978	68	-0.00631203	1.36906	3.98417e-05	45	0.039626	0.0025524	0.00157022	1	-0.0212804	1.89472	0.000452854
KRT8	YTHDF3	28189	65	0.0406328	0.0022786	0.00165102	2	0.0238731	0.0730936	0.000569923	3	-0.0116251	1.61715	0.000135143
KYNU	LYN	34717	52	0.231519	3.81464e-85	0.0536009	44	0.0280094	0.0196005	0.000784524	32	0.0347149	0.00381634	0.00120512
KYNU	NAGK	29136	58	0.232711	1.6887e-72	0.0541545	13	0.162661	7.7219e-36	0.0264585	43	0.0306664	0.019234	0.000940431
LACRT	SMAD3	30265	50	0.0461832	0.000325297	0.00213289	71	0.227992	3.25735e-72	0.0519802	10	0.00797859	0.534847	6.36579e-05
LACTB2	LYPLA2	28597	53	0.137416	1.64057e-25	0.0188833	64	-0.00586379	1.34249	3.4384e-05	13	0.00147107	0.911439	2.16403e-06
LACTB2	MTPN	33978	47	0.12894	1.38561e-26	0.0166255	61	0.0349809	0.00392793	0.00122367	8	0.00410765	0.734956	1.68728e-05
LACTB2	NAGK	28778	43	0.119474	9.53545e-20	0.014274	14	0.173302	4.85616e-40	0.0300337	2	0.0577757	1.15625e-05	0.00333803
LACTB2	NENF	29420	51	0.141263	1.31143e-27	0.0199553	44	0.0302723	0.0202253	0.000916411	6	0.0136233	0.296101	0.000185594
LACTB2	PRDX6	34696	58	0.132212	1.96263e-28	0.01748	28	0.0968023	6.41167e-16	0.00937069	8	0.0222413	0.0639388	0.000494673
LACTB2	SCRN1	34465	47	0.125404	1.4513e-25	0.0157261	26	0.106215	9.41385e-19	0.0112817	3	-0.0058502	1.37277	3.42248e-05
LAG3	PCDH7	29421	61	0.125701	3.71957e-22	0.0158008	23	0.103038	2.3153e-15	0.0106168	4	0.00800098	0.539472	6.40157e-05
LAIR1	PTPN6	35134	97	0.496413	0	0.246426	57	0.0276509	0.0204623	0.000764571	3	-0.0119475	1.68332	0.000142743
LAIR2	PDIA4	29435	98	0.704035	0	0.495666	47	0.0659736	4.05437e-07	0.00435252	5	-0.00111569	1.0682	1.24477e-06
LAIR2	YAP1	29389	96	0.696978	0	0.485779	33	0.0512647	8.43191e-05	0.00262807	13	0.0025271	0.846418	6.38625e-06
LAMA1	LGALS9	28607	86	0.0369737	0.00515897	0.00136706	57	0.365136	5.77366e-180	0.133324	1	0.0217814	0.0994927	0.000474427
LAMA1	PDGFRA	28576	84	0.0434659	0.00101349	0.00188929	61	0.215631	4.1881e-61	0.0464968	6	0.00933608	0.480408	8.71623e-05
LAMA4	LGALS1	34616	37	0.122276	1.78101e-24	0.0149514	79	0.213438	3.78245e-72	0.045556	17	0.0151851	0.206477	0.000230587
LAMA4	LGALS8	34925	39	0.126588	2.38885e-26	0.0160246	22	0.19416	2.64083e-60	0.0376981	6	0.0314703	0.00852972	0.000990377
LAMA4	NID2	34766	38	0.132989	8.31093e-29	0.017686	46	0.443709	0	0.196878	10	0.0799273	2.48598e-11	0.00638838
LAMA4	TNIP1	29697	34	0.142495	2.57823e-28	0.0203049	53	0.0149614	0.248983	0.000223844	6	0.0259368	0.0456376	0.000672716
LAMA4	TP53	33799	43	0.118388	1.58145e-22	0.0140157	41	0.0429166	0.000416687	0.00184184	10	0.0380419	0.00175942	0.00144719
LAMB1	LGALS7_LGALS7B	28767	64	0.51716	0	0.267455	24	0.196059	5.9899e-51	0.0384392	5	0.0196573	0.136014	0.00038641
LAMB1	NID2	28892	66	0.535224	0	0.286465	48	0.428302	1.60948e-256	0.183443	2	0.0194167	0.140012	0.000377009
LAMB1	NTF3	28843	67	0.515719	0	0.265966	60	0.157785	1.79494e-33	0.0248963	2	0.0102759	0.435225	0.000105595
LAMB1	PDGFRA	28830	66	0.53295	0	0.284036	63	0.20832	1.47906e-57	0.0433971	4	0.0111564	0.396998	0.000124466
LAMB1	PSMD5	28757	68	0.531244	0	0.28222	4	-9.52347e-05	1.00576	9.06964e-09	14	0.021971	0.0957095	0.000482726
LAMB1	PTPRK	29255	64	0.52567	0	0.276329	51	0.0714176	4.53405e-08	0.00510047	11	0.0209213	0.109567	0.0004377
LAMB1	SCARB2	28214	63	0.527515	0	0.278272	51	0.227304	4.98327e-67	0.0516673	7	-0.000174002	1.01043	3.02769e-08
LAMB1	TMEM25	29341	64	0.517979	0	0.268303	75	0.301451	1.52855e-123	0.0908725	16	0.0162281	0.213892	0.000263351
LAMP1	LBR	29063	55	0.0644802	8.66315e-07	0.00415769	40	0.0241824	0.0652624	0.00058479	39	0.0427483	0.00111502	0.00182742
LAMP1	LGALS1	28759	53	0.0543208	3.76274e-05	0.00295075	73	0.22652	8.08577e-68	0.0513114	1	0.00114878	0.930593	1.3197e-06
LAMP1	LRRC59	29388	57	0.0567777	1.3291e-05	0.00322371	67	0.0419343	0.00130228	0.00175848	3	0.00462672	0.722875	2.14066e-05
LAMP1	NCR3LG1	29235	65	0.0561434	1.74289e-05	0.00315208	38	0.284569	2.40441e-109	0.0809798	7	0.00151209	0.907971	2.28643e-06
LAMP1	NDRG1	28155	54	0.0696819	1.65761e-07	0.00485557	61	0.0473239	0.000381753	0.00223955	16	0.0189007	0.156155	0.000357237
LAMP1	NUMB	28430	51	0.0635257	1.63505e-06	0.00403551	31	0.0731217	3.39079e-08	0.00534678	14	0.00778748	0.557137	6.06448e-05
LAMP1	PRKAR2A	29257	60	0.0804908	7.02248e-10	0.00647877	52	0.0339492	0.00940327	0.00115255	20	0.00899419	0.491548	8.08955e-05
LAMP1	PTK7	28155	54	0.0677532	3.60106e-07	0.0045905	36	0.0545436	4.22007e-05	0.002975	4	0.0274447	0.0394578	0.000753211
LAMP1	PTPN1	28615	50	0.0694411	1.45271e-07	0.00482206	57	0.0482485	0.000260861	0.00232792	7	-0.00735172	1.42182	5.40477e-05
LAMP1	STX16	28140	52	0.0473585	0.000379366	0.00224282	41	0.0515607	0.000108926	0.0026585	9	0.0153214	0.250463	0.000234746
LAMP1	STX5	28430	51	0.0493465	0.000197301	0.00243507	62	-0.00931687	1.51757	8.6804e-05	3	0.00467767	0.724353	2.18806e-05
LAMP1	TOR1AIP1	28634	56	0.0720653	4.7851e-08	0.00519341	58	0.493763	0	0.243802	12	0.0173392	0.189562	0.000300648
LAMP1	TP53	28140	53	0.0974407	2.37457e-13	0.00949468	34	0.0269079	0.0435346	0.000724033	1	0.0154845	0.245456	0.000239769
LAMP1	VAMP8	28430	51	0.0662433	5.7477e-07	0.00438817	42	0.125122	2.79713e-21	0.0156555	15	0.0100297	0.449561	0.000100595
LAMP1	VSTM1	28155	75	0.0605388	5.46763e-06	0.00366495	72	0.66858	0	0.447	4	0.00586807	0.659759	3.44342e-05
LAMP3	LMNB1	29694	58	0.184433	1.37646e-46	0.0340155	57	0.0188243	0.14695	0.000354353	2	0.011554	0.373372	0.000133495
LAMP3	PCDH7	29747	59	0.199029	3.30097e-54	0.0396126	29	0.0933483	5.42604e-13	0.00871391	5	0.00297877	0.818322	8.87308e-06
LAMP3	PLXNB2	35010	53	0.221312	1.987e-78	0.0489792	86	0.548004	0	0.300308	24	0.00678541	0.570242	4.60418e-05
LAMP3	PRSS8	34714	53	0.208122	8.51149e-69	0.0433149	48	0.101403	2.47268e-17	0.0102827	15	0.00773686	0.519239	5.9859e-05
LAMP3	SCAMP3	34657	45	0.202906	2.60073e-65	0.041171	33	0.0677974	1.60637e-08	0.00459649	9	-0.0126091	1.70609	0.000158989
LAMP3	SNAP29	34854	55	0.213185	1.87107e-72	0.045448	62	0.0480993	5.88812e-05	0.00231354	11	0.0147148	0.219322	0.000216525
LAMP3	SRC	34795	57	0.201294	1.5438e-64	0.0405192	60	0.0237621	0.0474603	0.000564635	14	-0.00278853	1.18391	7.77591e-06
LAMP3	STX6	33976	54	0.200708	1.07127e-62	0.0402838	53	0.027564	0.0230767	0.000759774	1	-0.00630893	1.39691	3.98026e-05
LAMP3	TFRC	34847	52	0.197667	2.43309e-62	0.0390722	20	0.377876	2.04718e-235	0.142791	5	0.00565307	0.637041	3.19572e-05
LAMP3	TSC1	28978	50	0.193006	9.51333e-50	0.0372512	72	0.0256883	0.0505335	0.000659889	3	-0.0156236	1.76562	0.000244097
LAMP3	YES1	34657	51	0.184761	2.84321e-54	0.0341365	32	0.0607745	4.11832e-07	0.00369354	7	0.00161563	0.893022	2.61025e-06
LAP3	MTPN	33499	46	0.0271955	0.0260223	0.000739596	62	0.0407024	0.000861794	0.00165668	12	0.0120241	0.325118	0.00014458
LAP3	PRDX1	32935	49	0.0367571	0.00284825	0.00135108	34	0.0547408	8.77822e-06	0.00299655	5	0.00345037	0.779492	1.1905e-05
LAP3	PRDX6	34147	57	0.0564741	3.01546e-06	0.00318932	34	0.0993261	1.92061e-16	0.00986568	13	0.0171754	0.155846	0.000294994
LARP1	LRRC59	30056	52	0.00939925	0.46625	8.83459e-05	65	0.04059	0.00164609	0.00164755	3	0.0151934	0.238885	0.00023084
LARP1	NEXN	30027	52	0.0392811	0.00233057	0.00154301	38	0.0432766	0.000795206	0.00187286	3	-0.00205872	1.12673	4.23833e-06
LARP1	RABEP1	29275	57	0.0435728	0.000853061	0.00189859	29	0.0700995	7.90287e-08	0.00491394	2	0.01319	0.312925	0.000173977
LARP1	RNF31	29107	53	0.0284463	0.0299844	0.000809191	66	0.0535476	4.36054e-05	0.00286735	14	-0.0265923	1.95752	0.000707151
LARP1	TOP2B	29107	53	0.0348625	0.00781193	0.0012154	44	0.0577109	1.0539e-05	0.00333055	17	0.0354651	0.00680792	0.00125777
LARP1	WWP2	29300	54	0.0353251	0.00684232	0.00124786	44	0.105346	6.21261e-16	0.0110977	10	0.00968953	0.45833	9.3887e-05
LARP1	YWHAQ	29275	57	0.0311541	0.0171295	0.000970576	66	0.0405737	0.0019013	0.00164622	15	0.0218696	0.0942756	0.000478281
LAT	PSCA	29812	51	0.0310943	0.0163506	0.000966857	53	0.832752	0	0.693476	20	0.0345849	0.00756981	0.00119612
LATS1	MYOM2	28587	40	0.0203108	0.124651	0.000412528	63	0.0785194	2.76789e-09	0.0061653	22	-0.00739454	1.42383	5.46793e-05
LATS1	SCRIB	28528	36	0.0188458	0.154658	0.000355166	60	0.035767	0.00689642	0.00127928	10	-0.00413619	1.24522	1.7108e-05
LATS1	TP53	28110	42	0.0398459	0.00280658	0.00158769	36	0.0528828	7.27696e-05	0.00279659	15	0.0112843	0.397589	0.000127335
LATS1	TTN	28587	40	0.0435986	0.000975929	0.00190084	43	0.0523068	7.59594e-05	0.002736	9	-0.00253555	1.152	6.429e-06
LATS1	YAP1	29185	40	0.0544253	3.17828e-05	0.00296211	38	0.0444644	0.000678702	0.00197708	1	-0.00191493	1.11629	3.66697e-06
LBR	PPP1CC	29741	39	0.039619	0.00224231	0.00156967	2	-0.00768057	1.44631	5.89911e-05	1	0.0202599	0.118207	0.000410464
LBR	RHOC	34495	45	0.0228894	0.0572888	0.000523923	34	0.0926116	1.28293e-14	0.00857691	2	-0.00266965	1.17545	7.12703e-06
LBR	STX7	28972	36	0.0457807	0.000490625	0.00209587	69	0.470651	0	0.221513	27	0.061963	2.35798e-06	0.00383942
LBR	TNFRSF13B	34812	45	0.0317054	0.00815348	0.00100523	51	0.0995531	8.37847e-17	0.00991081	4	0.022112	0.0650541	0.000488939
LCAT	PIKFYVE	29339	42	0.136122	1.14939e-25	0.0185292	54	0.0440073	0.00074702	0.00193664	1	-0.00305873	1.1852	9.35583e-06
LCN15	NUDT15	29115	45	0.402951	2.86758e-226	0.16237	59	0.0553034	2.41661e-05	0.00305847	2	0.0226758	0.0835925	0.000514193
LCN2	LY96	33118	58	0.0712051	6.58932e-09	0.00507016	40	0.099117	6.23116e-16	0.00982418	2	0.0145102	0.237721	0.000210545
LCN2	MMP9	33402	58	0.0650649	1.02361e-07	0.00423344	30	0.0957287	4.48488e-15	0.00916398	1	0.0126405	0.301616	0.000159783
LCN2	VEGFA	33663	59	0.0548184	6.78476e-06	0.00300506	80	0.496751	0	0.246761	13	0.0416	0.000639994	0.00173056
LCP1	RNF41	28960	29	0.614584	0	0.377713	50	0.0113566	0.387513	0.000128972	4	0.0185636	0.157772	0.000344607
LDLR	SLURP1	29546	73	0.0590296	5.60931e-06	0.00348449	29	0.319175	4.95362e-140	0.101873	6	-0.00415207	1.25035	1.72397e-05
LDLR	TIMP3	34658	67	0.062569	1.85608e-07	0.00391488	84	0.482291	0	0.232605	6	-0.000631732	1.04194	3.99085e-07
LDLRAP1	TFAP2A	29267	56	0.0495617	0.000148696	0.00245637	78	0.0420931	0.00127713	0.00177183	1	-0.00286775	1.17362	8.22401e-06
LECT2	LRP2	29349	59	0.669965	0	0.448853	68	0.0612688	2.63775e-06	0.00375387	8	0.00671908	0.606804	4.5146e-05
LEP	LEPR	35177	52	0.0194963	0.102026	0.000380104	56	0.209908	6.86785e-71	0.0440616	5	0.0153738	0.197285	0.000236354
LEP	SIGLEC5	34440	47	0.0345716	0.00411031	0.00119519	93	0.675379	0	0.456136	15	0.0304661	0.0114509	0.000928182
LEP	SIGLEC6	34696	49	0.0562496	2.75217e-06	0.00316402	99	0.450932	0	0.20334	10	0.0324407	0.00688081	0.0010524
LEPR	PTPRC	29578	47	0.204166	1.08417e-56	0.0416839	34	0.155901	1.68767e-33	0.024305	11	0.0085608	0.510361	7.32873e-05
LETM1	MTIF3	30046	68	0.00555552	0.666785	3.08638e-05	67	0.0747163	6.68151e-09	0.00558253	2	0.00888678	0.490978	7.89749e-05
LETM1	PPL	29193	66	0.0336872	0.0100497	0.00113483	47	0.071716	4.12341e-08	0.00514319	9	0.00236519	0.85662	5.59414e-06
LETM1	PREB	29058	64	0.0468777	0.00035066	0.00219752	12	-0.00420823	1.25158	1.77092e-05	1	-0.010928	1.59509	0.000119422
LETM1	TREML2	29597	67	0.0462843	0.000367982	0.00214224	33	0.284104	2.68327e-110	0.0807152	10	0.0408754	0.00165861	0.0016708
LETM1	USP47	29115	66	0.0476714	0.000273673	0.00227256	71	0.0389691	0.00293783	0.00151859	3	0.00675559	0.60627	4.56381e-05
LGALS1	LGALS3BP	29619	74	0.223257	8.46887e-68	0.0498437	29	0.12983	1.09969e-23	0.0168559	12	0.0259015	0.0462263	0.000670889
LGALS1	LRP2	28787	77	0.20041	3.09046e-53	0.0401641	69	0.0359781	0.00633105	0.00129442	2	0.0122957	0.35094	0.000151184
LGALS1	MEGF9	34910	83	0.202881	9.20878e-66	0.0411607	19	0.210298	1.24895e-70	0.0442254	7	0.0293125	0.0143099	0.00085922
LGALS1	MET	34671	82	0.216984	1.12269e-74	0.047082	44	0.167479	8.51976e-45	0.0280492	2	0.00821823	0.493833	6.75393e-05
LGALS1	MUC16	34329	75	0.208672	2.06375e-68	0.0435441	68	0.0850851	1.64985e-12	0.00723947	4	-0.0056207	1.35852	3.15923e-05
LGALS1	NAGPA	28910	82	0.189209	9.65799e-48	0.0358001	51	0.33325	5.56464e-150	0.111055	3	0.00337907	0.797265	1.14181e-05
LGALS1	NEK7	29058	71	0.196318	1.40624e-51	0.0385406	55	0.0202181	0.123304	0.000408773	15	0.022921	0.0806169	0.000525371
LGALS1	NRCAM	35177	82	0.208404	7.00127e-70	0.0434321	51	0.298769	5.1065e-145	0.0892628	6	0.0277557	0.0199099	0.000770379
LGALS1	PLIN3	35177	79	0.231735	2.06977e-86	0.0537011	51	0.0701823	3.79807e-09	0.00492556	7	0.0113126	0.342772	0.000127974
LGALS1	PLXNB2	34853	85	0.230605	8.59753e-85	0.0531786	88	0.541557	0	0.293284	7	0.0247503	0.0388034	0.000612579
LGALS1	PTPRZ1	29573	73	0.238828	1.73983e-77	0.0570388	45	0.158782	1.07465e-34	0.0252117	1	-0.00351133	1.21282	1.23294e-05
LGALS1	SDK2	28910	82	0.202452	1.53392e-54	0.0409869	75	0.398646	1.59222e-219	0.158919	19	0.00367512	0.779942	1.35065e-05
LGALS1	SERPINH1	29058	71	0.204941	3.81776e-56	0.0420007	35	0.130068	2.39265e-23	0.0169176	7	0.00499555	0.703403	2.49555e-05
LGALS1	SIGLEC7	35177	79	0.210044	5.57015e-71	0.0441183	78	0.292784	4.38419e-139	0.0857226	2	0.00446541	0.708054	1.99399e-05
LGALS1	SLAMF7	34465	81	0.215032	6.43519e-73	0.0462386	75	0.496553	0	0.246565	1	0.00374294	0.756029	1.40096e-05
LGALS1	SUSD2	34440	76	0.198705	2.79977e-62	0.0394836	92	0.417264	2.11942e-288	0.17411	1	0.0072771	0.545941	5.29562e-05
LGALS1	SUSD5	28763	80	0.223076	8.68883e-66	0.049763	72	0.490782	0	0.240867	2	-0.000201345	1.01218	4.05399e-08
LGALS1	TALDO1	29463	76	0.201976	2.75333e-55	0.0407944	51	0.0622195	1.75688e-06	0.00387127	1	0.0160592	0.217759	0.000257897
LGALS1	UMOD	34885	82	0.208397	2.57637e-69	0.0434291	46	0.613833	0	0.376791	20	0.0496895	3.29143e-05	0.00246904
LGALS1	WWP2	34269	75	0.197341	3.92695e-61	0.0389433	48	0.133427	1.35597e-28	0.0178026	5	-0.00624754	1.39491	3.90318e-05
LGALS3	LGALS3BP	29647	59	0.462767	0	0.214154	39	0.131844	2.10098e-24	0.0173828	1	0.0077923	0.54858	6.07199e-05
LGALS3	LGALS9	34614	72	0.462845	0	0.214226	57	0.347938	3.44518e-196	0.121061	19	-0.00502278	1.32392	2.52284e-05
LGALS3	LRRC25	34342	68	0.472384	0	0.223146	33	0.24232	2.37775e-92	0.0587192	5	0.00681008	0.572565	4.63772e-05
LGALS3	MICB_MICA	34452	70	0.466748	0	0.217854	99	0.752907	0	0.566869	32	0.0321058	0.00769466	0.00103079
LGALS3	PARK7	34499	66	0.463552	0	0.214881	19	0.102423	1.48688e-17	0.0104905	6	0.0152145	0.206386	0.000231482
LGALS3	PCBP2	29551	64	0.488378	0	0.238514	6	0.00127924	0.921676	1.63647e-06	9	-0.0109107	1.59832	0.000119044
LGALS3	PEBP1	34499	66	0.471046	0	0.221884	49	0.0845897	1.95884e-12	0.00715542	1	-0.00513577	1.33026	2.63762e-05
LGALS3	PLIN3	34696	70	0.475939	0	0.226518	53	0.0496391	3.52222e-05	0.00246404	22	0.0230745	0.054602	0.000532432
LGALS3	PRDX5	34919	70	0.477535	0	0.228039	61	0.126275	3.22563e-26	0.0159453	11	0.00692648	0.562785	4.79762e-05
LGALS3	SHC1	28495	54	0.470363	0	0.221241	1	0.00657726	0.619595	4.32603e-05	1	-0.00837686	1.47278	7.01719e-05
LGALS3	TRIM5	34452	70	0.475965	0	0.226542	41	0.25392	7.79019e-102	0.0644753	14	0.0132527	0.271376	0.000175633
LGALS3	UMOD	35137	68	0.479821	0	0.230228	47	0.625462	0	0.391203	2	0.0226635	0.0574694	0.000513634
LGALS3BP	LGALS8	29902	34	0.140921	6.65206e-28	0.0198588	19	0.19966	8.01448e-55	0.0398643	2	-0.0161125	1.78717	0.000259614
LGALS3BP	PPT1	29341	27	0.166981	5.90955e-38	0.0278826	59	0.0302994	0.0202834	0.000918057	4	0.00827198	0.526385	6.84257e-05
LGALS3BP	SIGLEC5	29666	34	0.14814	1.8336e-30	0.0219454	91	0.670229	0	0.449207	4	0.0247095	0.0570189	0.000610562
LGALS3BP	SIGLEC6	29902	23	0.146251	6.00256e-30	0.0213894	94	0.455216	8.31266e-304	0.207222	5	-0.000994343	1.06128	9.88718e-07
LGALS3BP	SIGLEC7	29619	29	0.12727	8.13301e-23	0.0161977	61	0.30866	6.28393e-131	0.0952713	1	0.00410649	0.752022	1.68633e-05
LGALS3BP	SOX2	30028	32	0.14126	3.84437e-28	0.0199545	71	0.0350854	0.00654584	0.00123099	19	0.00206685	0.872778	4.27187e-06
LGALS3BP	TNFRSF10A	29444	30	0.159786	5.67708e-35	0.0255317	80	0.478857	0	0.229304	36	0.0149388	0.251743	0.000223168
LGALS3BP	TRAF3	29355	27	0.129414	2.37893e-23	0.016748	58	0.041071	0.00164606	0.00168683	7	0.00780947	0.549665	6.09878e-05
LGALS3BP	VAMP5	29068	31	0.138129	3.69484e-26	0.0190796	46	0.0697213	1.03142e-07	0.00486106	30	0.00293135	0.823187	8.59283e-06
LGALS7_LGALS7B	SERPINB5	33739	47	0.170649	2.93456e-45	0.029121	56	0.0220682	0.0698984	0.000487005	1	0.0151958	0.212022	0.000230912
LGALS7_LGALS7B	SMC3	28426	23	0.178608	5.77764e-42	0.0319008	59	0.0368793	0.0054192	0.00136009	9	0.0122409	0.356119	0.00014984
LGALS7_LGALS7B	TRIM25	29389	23	0.173088	9.37818e-41	0.0299594	58	0.0676935	2.05441e-07	0.00458241	11	0.00102453	0.93741	1.04966e-06
LGALS8	NACC1	29741	21	0.213051	5.08414e-62	0.0453909	75	0.0498894	0.000118494	0.00248895	1	0.0128749	0.320813	0.000165764
LGALS8	P4HB	34636	23	0.202912	2.80791e-65	0.0411731	46	0.0514476	1.83582e-05	0.00264686	9	0.0437102	0.000273675	0.00191058
LGALS8	PDIA4	29901	20	0.198838	2.23098e-54	0.0395367	42	0.0743979	8.41134e-09	0.00553504	7	0.0325417	0.0118492	0.00105896
LGALS8	PRDX1	33967	24	0.182338	7.27251e-52	0.0332473	36	0.0757514	4.07201e-10	0.00573828	10	0.0275105	0.0233646	0.000756828
LGALS8	RHOC	34495	24	0.209627	2.27833e-69	0.0439433	35	0.0676541	1.85734e-08	0.00457708	4	0.0396127	0.000998542	0.00156917
LGALS8	SEZ6L2	34662	20	0.184223	5.70841e-54	0.0339382	49	0.176888	7.83989e-50	0.0312894	22	0.00856697	0.475748	7.3393e-05
LGALS8	SOD1	33994	20	0.191856	2.27149e-57	0.0368088	47	0.0388362	0.00136164	0.00150825	2	0.0116791	0.335651	0.000136401
LGALS8	SV2A	29102	20	0.203329	2.33687e-55	0.0413425	41	0.12302	4.56037e-21	0.015134	11	0.0201733	0.123848	0.00040696
LGALS8	TRIM5	34699	23	0.193323	2.07174e-59	0.0373738	37	0.260379	6.47622e-108	0.0677974	28	0.0524302	1.24423e-05	0.00274893
LGALS8	TXN	29396	21	0.201812	4.42774e-55	0.0407283	40	0.0469713	0.000314895	0.0022063	16	0.0249748	0.0555153	0.000623738
LGALS9	MFAP3	33811	79	0.365987	2.11077e-213	0.133946	61	-0.00568193	1.35961	3.22844e-05	3	0.00301352	0.80432	9.08129e-06
LGALS9	NME1	28716	51	0.368982	1.01068e-184	0.136148	64	0.0242457	0.0661693	0.000587856	1	0.00930886	0.480617	8.66549e-05
LGALS9	PARP1	34476	78	0.335809	2.32848e-181	0.112768	24	0.0696831	6.94668e-09	0.00485574	3	-0.0108745	1.63339	0.000118255
LGALS9	PBK	28498	54	0.340773	6.07234e-155	0.116126	62	0.0311711	0.0186119	0.000971637	14	0.0196589	0.137836	0.000386471
LGALS9	PCDH9	29461	57	0.364486	1.38873e-184	0.13285	67	0.307982	1.16199e-129	0.0948532	2	-0.00580045	1.34379	3.36452e-05
LGALS9	PPP1CC	29452	61	0.356241	8.83801e-176	0.126907	3	-0.00143095	1.08743	2.04762e-06	1	0.00308195	0.813061	9.49842e-06
LGALS9	PRDX6	34727	80	0.371872	1.0446e-226	0.138289	28	0.0996187	8.71473e-17	0.00992389	10	-0.00101352	1.0673	1.02723e-06
LGALS9	PTPRK	29461	60	0.350495	6.74671e-170	0.122847	46	0.107336	1.44295e-16	0.0115209	6	0.00997491	0.44396	9.94987e-05
LGALS9	PVR	34763	76	0.367019	1.1623e-220	0.134703	90	0.597154	0	0.356592	6	0.0231923	0.0531558	0.000537881
LGALS9	RANBP2	28639	50	0.362095	5.58243e-177	0.131113	63	0.0290237	0.0280625	0.000842377	15	-0.00180938	1.10889	3.27386e-06
LGALS9	RCC1	29452	59	0.358487	3.88829e-178	0.128513	47	0.0299372	0.0215849	0.000896233	24	-0.0142836	1.72694	0.00020402
LGALS9	SCARB2	33550	78	0.336341	3.90792e-177	0.113125	54	0.229325	8.61758e-81	0.05259	13	0.00905348	0.458397	8.19655e-05
LGALS9	ST13	28911	60	0.36629	4.36041e-183	0.134168	28	0.0339339	0.00986563	0.00115151	3	-0.00322106	1.19345	1.03752e-05
LGALS9	TARS1	29452	64	0.355831	2.36392e-175	0.126616	57	0.0417278	0.00135923	0.00174121	2	-0.0118694	1.63758	0.000140883
LGALS9	TFRC	34663	75	0.353609	2.64927e-203	0.125039	23	0.367718	6.30645e-221	0.135216	20	-0.000455714	1.03026	2.07675e-07
LGALS9	YWHAQ	28911	56	0.351769	4.80678e-168	0.123741	63	0.0499772	0.00014365	0.00249773	1	0.00172033	0.895945	2.95955e-06
LGMN	SOD1	33973	69	0.24763	1.81743e-95	0.0613209	46	0.0494707	4.51514e-05	0.00244735	3	0.0193912	0.11	0.00037602
LGMN	SRPK2	34636	56	0.258743	2.32749e-106	0.0669481	58	0.020979	0.0808226	0.00044012	30	0.0113371	0.345462	0.000128529
LGMN	TRIM25	29623	65	0.273703	2.77981e-102	0.0749131	61	0.0608489	2.77583e-06	0.00370259	8	0.00314835	0.808571	9.91209e-06
LIF	LIFR	33647	39	0.0444233	0.000267198	0.00197343	66	0.173565	1.16275e-46	0.0301247	13	0.0252878	0.0380499	0.000639473
LIFR	SORT1	34410	70	0.171235	1.93609e-46	0.0293215	33	0.144492	1.9902e-33	0.0208781	14	0.000882935	0.941621	7.79574e-07
LIFR	STX4	34363	57	0.17773	7.05207e-50	0.0315881	8	0.0145432	0.228032	0.000211506	7	0.00689279	0.567797	4.75106e-05
LILRA3	LILRA6	30224	98	0.805926	0	0.649517	100	0.784379	0	0.615251	38	0.0877834	8.12363e-12	0.00770593
LILRA3	LILRB1	29926	97	0.812356	0	0.659923	93	0.544128	0	0.296075	22	0.0809662	3.54698e-10	0.00655553
LILRA3	LILRB2	29773	97	0.795688	0	0.63312	90	0.716326	0	0.513123	16	0.103832	9.59197e-16	0.0107812
LILRA5	MELTF	29518	85	0.294048	4.6604e-118	0.0864639	100	0.489114	0	0.239233	5	0.0272148	0.0365384	0.000740645
LILRA5	STAM	29365	84	0.302076	3.55355e-124	0.0912498	45	0.0590885	5.86287e-06	0.00349146	2	-0.00201716	1.12283	4.06894e-06
LILRB2	LILRB4	34061	90	0.71087	0	0.505337	78	0.295114	5.86754e-137	0.0870921	14	0.0285355	0.0185115	0.000814278
LILRB2	NOTCH1	35427	85	0.715619	0	0.512111	71	0.0899769	3.25793e-14	0.00809585	6	0.0565657	1.8956e-06	0.00319968
LILRB2	PTPN6	34779	98	0.713787	0	0.509492	56	0.0370106	0.00202145	0.00136978	1	-0.00511314	1.33014	2.61442e-05
LILRB4	MAEA	33334	74	0.273513	1.08284e-114	0.0748095	65	0.0335825	0.00610432	0.00112779	1	-0.0189444	1.87803	0.000358889
LILRB4	PTPN6	34012	72	0.261174	1.76405e-106	0.0682117	56	0.0284942	0.0187691	0.000811921	5	0.015523	0.200513	0.000240964
LMNB1	NFKB1	28989	56	0.0314082	0.0167826	0.000986477	45	0.0848334	9.84445e-11	0.00719671	1	0.0193873	0.139963	0.000375866
LMNB1	PRC1	30006	58	0.022711	0.078545	0.000515788	69	0.0289343	0.0249983	0.000837193	1	0.00934635	0.469133	8.73542e-05
LMNB1	PTEN	28787	55	0.0174033	0.186739	0.000302875	57	0.0177003	0.179331	0.000313299	2	-0.00649423	1.37774	4.2175e-05
LMNB1	PTPN1	29256	55	0.0131179	0.315744	0.00017208	58	0.0155852	0.233279	0.000242898	2	-0.00765381	1.44168	5.85807e-05
LMNB1	REST	29052	61	0.0208936	0.111292	0.000436544	72	0.065073	6.89572e-07	0.0042345	1	0.00331832	0.800361	1.10112e-05
LMNB1	SOD1	28750	60	0.0440433	0.000835855	0.00193981	39	0.0244565	0.0636846	0.000598121	4	-0.0116308	1.62211	0.000135275
LMNB1	TOR1AIP1	29203	55	0.0228901	0.0802716	0.000523956	63	0.502589	0	0.252596	11	0.00600781	0.646218	3.60938e-05
LMNB1	TP53	28779	57	0.0325879	0.0134248	0.00106197	36	0.0572468	1.38983e-05	0.0032772	10	0.0135954	0.302451	0.000184834
LMNB1	YAP1	30034	59	0.0334646	0.0094966	0.00111988	34	0.0627627	1.12849e-06	0.00393916	21	0.0382502	0.00302886	0.00146307
LMNB2	RHOC	29190	58	0.03411	0.00914896	0.00116349	32	0.0727155	2.66497e-08	0.00528754	2	0.00643817	0.622847	4.145e-05
LMNB2	SOD1	28864	55	0.04653	0.000405921	0.00216504	41	0.0594958	6.0928e-06	0.00353975	8	-0.00624633	1.36483	3.90166e-05
LMNB2	STAU1	29063	58	0.0469262	0.000345322	0.00220207	47	0.0177762	0.175414	0.000315994	6	0.00720179	0.583055	5.18658e-05
LMNB2	TRIM25	30087	56	0.0547605	2.13731e-05	0.00299871	61	0.0686893	9.64022e-08	0.00471823	2	0.0154868	0.229703	0.000239841
LMNB2	YY1	29185	56	0.0619709	2.15693e-06	0.0038404	5	0.0292582	0.0253956	0.000856041	10	-0.000233422	1.01423	5.44859e-08
LMOD1	NPM1	8105	23	0.182491	1.32179e-13	0.0333028	66	0.00314961	0.899169	9.92006e-06	5	0.0193095	0.437216	0.000372855
LONP1	MKI67	28528	40	0.116926	7.99676e-19	0.0136717	75	0.0487898	0.000227313	0.00238044	3	-0.0109549	1.59192	0.000120009
LONP1	MME	28818	32	0.156028	9.8574e-33	0.0243447	48	0.0736756	2.15043e-08	0.0054281	5	-0.00305988	1.18365	9.36289e-06
LONP1	SSBP1	28528	39	0.12379	6.34334e-21	0.0153241	70	0.0268348	0.042684	0.000720104	4	0.0241528	0.0681273	0.000583359
LONP1	STOML2	28324	37	0.118704	3.14932e-19	0.0140907	46	0.00627401	0.63687	3.93632e-05	5	0.00125963	0.924491	1.58666e-06
LONP1	TMPRSS11B	28445	40	0.144624	5.71767e-28	0.020916	69	0.0429006	0.00120972	0.00184046	1	-0.0157655	1.76553	0.000248551
LONP1	TPP1	28611	36	0.115723	1.61516e-18	0.0133919	70	0.180947	2.60004e-43	0.0327416	3	-0.0155049	1.75907	0.000240401
LONP1	TRIM25	29255	35	0.140019	5.25693e-27	0.0196052	64	0.0843636	1.02466e-10	0.00711721	3	0.00311893	0.811476	9.72775e-06
LPA	LRP2	28661	100	0.68669	0	0.471543	68	0.0507879	0.000119674	0.00257941	8	0.00529473	0.688583	2.80341e-05
LPA	MMP12	28917	99	0.665799	0	0.443288	54	0.4125	1.83596e-236	0.170156	2	0.0171754	0.191574	0.000294995
LPCAT2	TNFSF8	29546	59	0.0773066	2.67796e-09	0.00597632	39	0.173463	3.85988e-41	0.0300896	8	-0.00283829	1.17267	8.05587e-06
LPCAT2	TSPAN15	28570	59	0.0760641	8.57019e-09	0.00578574	57	0.0542106	4.13234e-05	0.00293879	5	0.0120851	0.361052	0.000146051
LPL	LRP1	34329	76	0.368662	5.19659e-220	0.135912	49	0.0256741	0.0334034	0.000659161	17	0.0279093	0.0207521	0.000778931
LPL	SORT1	35122	70	0.345303	6.99214e-196	0.119234	40	0.134702	8.4143e-30	0.0181445	19	0.0201369	0.0915019	0.000405494
LPO	TIMM10	28729	29	0.198559	3.63356e-52	0.0394257	15	0.132643	5.74141e-24	0.0175941	1	-0.00213143	1.12831	4.543e-06
LPP	WASF3	28040	59	0.0771317	7.31806e-09	0.0059493	32	0.112229	3.48043e-17	0.0125953	9	0.0589044	1.01478e-05	0.00346973
LRCH4	MYO6	29115	39	0.0332573	0.0111496	0.00110605	51	0.0173532	0.185499	0.000301134	11	0.013611	0.299056	0.000185259
LRCH4	SUGT1	28043	31	0.0562098	2.53395e-05	0.00315955	43	-0.00273347	1.16216	7.47185e-06	1	-0.0172433	1.80333	0.00029733
LRG1	TGFBR1	29355	32	0.432276	5.71932e-266	0.186863	62	0.0563884	1.53826e-05	0.00317965	1	-0.0183591	1.84044	0.000337057
LRIG1	LRIG3	28800	33	0.572144	0	0.327349	39	0.0767097	5.56985e-09	0.00588438	1	-0.00984809	1.5451	9.69849e-05
LRIG1	RET	34659	37	0.575915	0	0.331679	61	0.348607	3.06462e-197	0.121527	4	-0.0135379	1.74022	0.000183274
LRIG3	PTPRK	29017	39	0.0907045	4.43994e-12	0.00822731	55	0.0828494	2.6027e-10	0.00686403	13	-0.000580992	1.03529	3.37552e-07
LRP1	LRPAP1	34662	49	0.0371683	0.00196754	0.00138148	42	0.177912	2.12603e-50	0.0316526	17	0.0166243	0.16637	0.000276367
LRP1	MBL2	29138	46	-0.00041989	1.02556	1.76308e-07	88	0.790336	0	0.62463	14	0.0132357	0.312414	0.000175183
LRP1	MTDH	28642	49	0.0255676	0.0529978	0.000653701	1	0.0306026	0.0205502	0.000936516	1	0.0150509	0.254735	0.000226531
LRP1	NOTCH3	34656	51	0.0257369	0.0321423	0.00066239	59	0.106318	7.00355e-19	0.0113036	9	-0.0166705	1.83478	0.000277907
LRP1	SHC1	28462	41	0.033012	0.0127479	0.00108979	61	0.0160952	0.224702	0.000259055	3	0.0238931	0.0714688	0.000570882
LRP11	MSMB	34509	92	0.452624	0	0.204869	62	0.724252	0	0.524541	8	0.0322656	0.00734923	0.00104107
LRP11	PDGFRA	35177	92	0.46258	0	0.21398	56	0.187743	7.97863e-57	0.0352473	31	0.00195481	0.869786	3.82129e-06
LRP11	PLA2G10	34269	92	0.452823	0	0.205049	67	0.14386	5.14659e-33	0.0206958	10	-0.00727821	1.4531	5.29724e-05
LRP11	PSCA	29432	80	0.468435	0	0.219432	53	0.829709	0	0.688417	3	0.027025	0.0381437	0.000730353
LRP11	SLURP1	29362	90	0.466333	0	0.217466	35	0.304695	2.17265e-126	0.0928388	13	0.0022217	0.864845	4.93593e-06
LRP2	M6PR	28757	66	0.0522544	7.35265e-05	0.00273052	5	0.132155	7.96541e-24	0.0174651	2	-0.00499015	1.29483	2.49016e-05
LRP2	PLAU	28865	70	0.0609189	3.62268e-06	0.00371111	56	0.125341	1.18754e-21	0.0157105	7	-0.00934581	1.52227	8.73441e-05
LRP2	SERPINE1	29121	70	0.048304	0.000226302	0.00233328	29	0.0876414	2.08673e-11	0.00768101	7	0.00269921	0.836833	7.28573e-06
LRP2	SOST	28732	68	0.0573124	1.37985e-05	0.00328471	29	0.0706792	8.17619e-08	0.00499556	5	0.0188737	0.152578	0.000356215
LRP2	STX7	28478	65	0.0520506	8.50129e-05	0.00270926	70	0.48814	0	0.238281	1	0.00437018	0.741607	1.90984e-05
LRP2	SYT1	29413	66	0.0642251	8.23421e-07	0.00412486	61	0.0343514	0.00841944	0.00118002	7	-0.00249626	1.15179	6.23133e-06
LRP2	TG	29302	67	0.0446638	0.000626167	0.00199485	47	0.0797977	9.53411e-10	0.00636768	2	-0.00687982	1.40149	4.73319e-05
LRPAP1	PDIA4	29901	37	0.166678	1.64167e-38	0.0277817	48	0.0635145	8.85375e-07	0.00403409	4	0.00752757	0.560569	5.66642e-05
LRPAP1	SF3B4	34662	43	0.165192	1.33739e-43	0.0272884	51	0.0452733	0.000162824	0.00204967	3	-0.00968016	1.57966	9.37055e-05
LRPAP1	SMAD2	29741	35	0.198226	9.07975e-54	0.0392935	65	0.0509427	8.47354e-05	0.00259516	8	0.0100078	0.440298	0.000100156
LRPAP1	TCTN3	29897	40	0.195687	1.10423e-52	0.0382934	72	0.571505	0	0.326618	4	-0.00475077	1.28659	2.25699e-05
LRPAP1	TP53	33999	40	0.191358	4.38399e-57	0.0366178	39	0.064067	1.2422e-07	0.00410458	21	0.0152223	0.209474	0.000231718
LRPAP1	TRIM25	29747	36	0.198188	9.32222e-54	0.0392786	58	0.0698357	6.97297e-08	0.00487703	11	0.0345023	0.00778192	0.00119041
LRRC25	SCAMP3	34984	32	0.238352	5.91591e-91	0.0568116	39	0.0597	5.82289e-07	0.00356409	7	-0.00254572	1.16859	6.48068e-06
LRRC25	TNF	33662	28	0.246137	1.83375e-93	0.0605836	32	0.0948338	6.33316e-15	0.00899345	3	0.0156699	0.198605	0.000245545
LRRC37A2	NCS1	29775	80	0.771021	0	0.594473	56	0.104062	8.24473e-16	0.0108289	3	0.0177694	0.170355	0.000315753
LRRC59	MESD	29647	64	0.032442	0.0124837	0.00105249	78	0.025981	0.0454515	0.000675012	23	0.00137504	0.915696	1.89075e-06
LRRC59	NUCB2	29838	67	0.0463931	0.000337235	0.00215232	47	0.312756	1.53197e-135	0.0978165	8	0.0211283	0.102695	0.000446405
LRRC59	PDIA3	29429	67	0.04735	0.000279425	0.00224202	24	0.0264167	0.0427188	0.000697843	5	0.00446039	0.732274	1.98951e-05
LRRC59	PLXNB2	29765	65	0.0271667	0.0360808	0.000738032	88	0.5353	0	0.286546	12	0.0315235	0.0150029	0.000993729
LRRC59	PRDX3	29096	66	0.0313819	0.0166675	0.000984824	54	0.0537608	4.0767e-05	0.00289023	8	0.0109279	0.40459	0.000119419
LRRC59	PRKAB1	29096	66	0.0469061	0.000344506	0.00220018	22	0.144664	1.38221e-28	0.0209277	2	-0.00415417	1.24862	1.72571e-05
LRRC59	RPS10	29227	67	0.0439139	0.000784426	0.00192843	4	0.0104908	0.422609	0.000110058	1	-0.00707695	1.41145	5.00832e-05
LRRC59	SERPINH1	29630	61	0.0495644	0.000135065	0.00245663	28	0.142117	4.0957e-28	0.0201971	11	0.010648	0.412481	0.000113379
LRRC59	STX7	29235	66	0.0256401	0.0499387	0.000657413	71	0.463169	0	0.214526	6	0.0643998	8.28889e-07	0.00414734
LRRC59	TRIM26	29044	65	0.0574157	1.19591e-05	0.00329656	17	0.0399223	0.00234199	0.00159379	8	0.00744874	0.570337	5.54837e-05
LRRC59	TXNDC15	29765	64	0.0236223	0.0683842	0.000558013	35	0.58418	0	0.341266	5	0.0343209	0.00809028	0.00117793
LRRC59	TXNDC5	29897	65	0.0454966	0.000433064	0.00206994	28	0.0817236	2.47619e-10	0.00667875	1	0.022136	0.0869902	0.000490001
LRRC59	VCAM1	29614	71	0.0451142	0.000515106	0.00203529	32	0.0734317	1.53732e-08	0.00539221	14	0.00105073	0.935568	1.10402e-06
LRRFIP1	TMOD4	29105	58	0.0523949	6.3508e-05	0.00274523	56	0.0136606	0.297379	0.000186613	3	0.0163152	0.213282	0.000266186
LSP1	MAP2K1	29442	37	0.140523	2.36666e-27	0.0197468	48	0.0603639	3.56658e-06	0.0036438	14	-0.00615852	1.36341	3.79273e-05
LSP1	MAPKAPK2	29066	38	0.140001	7.79979e-27	0.0196002	37	0.144317	1.98896e-28	0.0208274	16	0.0282306	0.0313697	0.000796966
LTA	LTB	29431	65	0.550021	0	0.302523	35	0.148606	2.03924e-30	0.0220836	11	0.0354652	0.006505	0.00125778
LTA	LTBR	34295	55	0.56286	0	0.316811	69	0.261858	6.26847e-108	0.0685696	45	-0.00974353	1.58023	9.49364e-05
LTA	TNF	33746	56	0.549304	0	0.301735	32	0.0911676	6.1961e-14	0.00831153	19	0.0205112	0.092006	0.00042071
LTA	TNFRSF14	34516	72	0.559464	0	0.313	42	0.0957576	1.55069e-15	0.00916952	1	-0.00609725	1.38749	3.71765e-05
LTA	TNFRSF1B	34388	75	0.572627	0	0.327902	55	0.119174	3.53234e-23	0.0142025	10	0.0333099	0.00573466	0.00110955
LTBP3	PRG2	28960	60	0.378571	9.07405e-197	0.143316	49	0.0876288	2.38253e-11	0.00767881	35	0.0143126	0.276116	0.000204851
LTBP3	TGFB1	33976	72	0.348106	8.01502e-193	0.121178	27	0.205085	1.94156e-65	0.04206	6	0.0187726	0.121788	0.000352411
LTBR	PRC1	29271	66	0.25715	4.68111e-89	0.0661262	66	0.0362593	0.0055275	0.00131473	6	0.00553621	0.671933	3.06496e-05
LTBR	TNF	33576	73	0.247393	3.39305e-94	0.0612033	31	0.0779106	1.62746e-10	0.00607006	9	-0.00929638	1.55374	8.64226e-05
LTBR	TNFRSF10B	34031	76	0.265725	2.34353e-110	0.07061	43	0.316619	2.57535e-158	0.100248	3	0.00415332	0.731913	1.72501e-05
LY6D	VIM	33650	37	0.35487	6.22345e-199	0.125933	57	0.0152162	0.211984	0.000231534	13	-0.0164284	1.8222	0.000269892
LYAR	NMNAT1	33522	58	0.0450497	0.000224465	0.00202947	50	0.0890483	2.78821e-13	0.0079296	7	0.0159882	0.19056	0.000255624
LYAR	PRKRA	34299	60	0.0391325	0.00118874	0.00153135	54	0.0446015	0.000219867	0.0019893	6	0.0214093	0.076232	0.000458359
LYAR	RBM19	28043	52	0.056168	2.56939e-05	0.00315485	54	0.0188839	0.157373	0.000356602	11	0.00383912	0.773779	1.47388e-05
LYAR	SCARB2	32874	57	0.0381258	0.00198957	0.00145358	52	0.215109	1.11708e-69	0.046272	13	0.0091253	0.459448	8.32711e-05
LYAR	SDC1	33621	58	0.0549955	6.41575e-06	0.0030245	55	0.109491	2.18222e-19	0.0119884	2	0.0153931	0.206923	0.000236946
LYAR	YY1	28110	55	0.0474034	0.000377235	0.00224709	71	0.00712789	0.593108	5.08068e-05	2	0.0177148	0.184158	0.000313812
LYN	MME	34984	44	0.0283785	0.0176114	0.000805337	50	0.0869791	3.15451e-13	0.00756537	6	0.0141645	0.236176	0.000200634
LYN	MYO6	29519	38	0.0460922	0.000396442	0.00212449	49	0.015709	0.227526	0.000246772	8	0.00473838	0.715874	2.24522e-05
LYN	NAP1L4	29363	37	0.0201602	0.122423	0.000406433	24	0.175212	1.06525e-41	0.0306993	3	0.0323365	0.0132108	0.00104565
LYN	NDRG1	33625	45	0.0363016	0.00290727	0.0013178	65	0.0329456	0.00689301	0.00108541	10	-0.00751115	1.46201	5.64173e-05
LYN	PAG1	33719	44	0.0362584	0.00290314	0.00131467	58	0.0672451	3.25534e-08	0.00452191	1	0.0174218	0.152589	0.000303518
LYN	PAK4	33625	45	0.0211529	0.082823	0.000447444	61	0.0373755	0.00217292	0.00139693	4	-0.00745211	1.45881	5.5534e-05
LYN	PCDH7	29421	38	0.0369896	0.00454343	0.00136823	26	0.0904618	3.60503e-12	0.00818334	2	-0.00415361	1.24993	1.72525e-05
LYN	PHLDB2	28462	36	0.0177539	0.180485	0.000315202	54	0.011085	0.403068	0.000122877	7	0.0269351	0.0421487	0.000725499
LYN	PIK3AP1	34363	45	0.034727	0.00398782	0.00120596	44	0.197631	1.78281e-61	0.0390578	27	0.0434662	0.000313006	0.00188931
LYN	PLXNB2	34500	45	0.0239883	0.0463115	0.000575438	86	0.528165	0	0.278958	5	0.00613391	0.610449	3.76248e-05
LYN	PTPRC	29546	38	0.0229427	0.0778216	0.00052637	34	0.172255	1.38693e-40	0.0296717	5	-4.88377e-05	1.00299	2.38512e-09
LYN	ROBO2	34662	42	0.0405312	0.000737213	0.00164278	48	0.130999	6.49689e-28	0.0171607	9	0.00556797	0.643005	3.10023e-05
LYN	SCARB1	33625	45	0.0224292	0.0658822	0.000503071	69	0.0390341	0.00136639	0.00152366	7	0.00587412	0.63007	3.45052e-05
LYN	SEMA4C	34984	44	0.0412526	0.000557871	0.00170178	59	0.0223918	0.0610966	0.000501392	1	-0.00097363	1.06489	9.47956e-07
LYN	SEPTIN9	34984	44	0.0277672	0.0202038	0.000771019	69	0.0769471	1.16044e-10	0.00592085	19	0.0173052	0.147816	0.000299469
LYN	SKAP1	34184	46	0.031235	0.00980391	0.000975624	37	0.053461	9.75575e-06	0.00285808	3	0.00138076	0.909126	1.9065e-06
LYN	SNAP23	34329	41	0.0292478	0.0153755	0.000855433	47	0.000329233	0.978241	1.08394e-07	4	8.86728e-05	0.994139	7.86286e-09
LYN	SNCA	28838	36	0.0175645	0.182309	0.000308513	51	0.0580291	1.03591e-05	0.00336738	8	0.0353634	0.00723611	0.00125057
LYN	SPESP1	29538	35	0.0235486	0.0703361	0.000554535	68	0.117204	1.60748e-19	0.0137367	12	0.0147172	0.258078	0.000216597
LYN	STX7	28642	36	0.0317926	0.0161167	0.00101077	67	0.456427	7.99542e-293	0.208325	34	0.0988771	6.37584e-14	0.00977668
LYN	THRAP3	28570	37	0.0436894	0.000955271	0.00190876	61	0.0332942	0.0118397	0.0011085	15	-0.0216381	1.89805	0.000468209
LYN	TNFSF12	34717	44	0.0441741	0.000231475	0.00195135	66	0.291429	5.51824e-136	0.0849309	12	0.0647007	6.82005e-08	0.00418618
LYPD1	PTPRK	28840	69	0.0440805	0.000811926	0.00194309	51	0.0681325	2.22627e-07	0.00464203	3	-0.000693933	1.04202	4.81542e-07
LYPD1	RAB6B	34305	76	0.0345947	0.00415888	0.00119679	59	0.0535273	9.16031e-06	0.00286517	12	0.00681228	0.572636	4.64072e-05
LYPD3	QSOX1	29032	48	0.325678	1.56596e-143	0.106066	51	0.476291	0	0.226853	21	0.0167625	0.201579	0.00028098
LYPD3	SCAMP3	34250	79	0.326053	2.1563e-169	0.10631	37	0.0630106	1.79611e-07	0.00397034	21	-0.00679805	1.42625	4.62135e-05
LYPD3	SLMAP	29445	77	0.318137	1.27272e-138	0.101211	45	0.0341467	0.00877711	0.00116599	8	0.00520852	0.689438	2.71286e-05
LYPD3	STK11	33606	78	0.349064	7.43617e-192	0.121846	62	0.051754	2.18654e-05	0.00267848	4	0.00543148	0.656173	2.9501e-05
LYVE1	PDGFB	29796	30	0.119148	2.74428e-20	0.0141962	64	0.0406012	0.00171956	0.00164846	1	0.00864372	0.504695	7.47139e-05
LYVE1	VEGFA	29840	32	0.147689	1.86833e-30	0.0218119	78	0.507943	0	0.258007	1	0.00459035	0.72293	2.10713e-05
LYZL2	NLGN2	28464	28	0.174087	5.71184e-40	0.0303061	67	0.0395096	0.00287002	0.00156101	4	0.00790137	0.551175	6.24316e-05
LYZL2	PDIA4	29042	37	0.163382	4.92767e-36	0.0266936	43	0.0564014	1.70132e-05	0.00318112	10	0.0614852	2.74233e-06	0.00378043
LYZL2	SEL1L	28324	36	0.158564	3.27122e-33	0.0251425	25	0.234627	1.08723e-71	0.0550499	32	0.016259	0.221158	0.000264354
M6PR	PLIN3	28830	4	0.107503	2.72066e-16	0.0115569	46	0.0665438	4.24884e-07	0.00442807	3	0.0455827	0.000535506	0.00207779
MAD1L1	MAPT	33548	40	0.103341	2.14442e-17	0.0106795	45	0.0403773	0.000939734	0.00163032	5	0.0117917	0.334199	0.000139043
MAEA	MMP7	33214	62	0.0234893	0.0555889	0.000551747	56	0.256625	2.25729e-100	0.0658566	4	0.011469	0.350013	0.000131539
MAEA	PRC1	28824	54	0.012647	0.337055	0.000159946	70	0.0123021	0.350395	0.000151343	3	0.0146617	0.265731	0.000214965
MAG	RTN4R	29125	67	0.0138836	0.289396	0.000192756	62	0.341625	3.70066e-159	0.116708	6	-0.000969716	1.05899	9.4035e-07
MAN2B2	NAAA	29270	85	0.665991	0	0.443544	80	0.491738	0	0.241806	12	0.0120881	0.355116	0.000146121
MAN2B2	PRG2	30224	83	0.680301	0	0.46281	47	0.0862434	1.86832e-11	0.00743792	20	-0.00644406	1.38355	4.15259e-05
MANEAL	PSCA	29103	66	0.0314733	0.016344	0.000990568	53	0.830631	0	0.689949	11	-0.0118284	1.63306	0.000139912
MANF	MATN3	34319	12	0.0535937	8.9021e-06	0.00287228	79	0.473706	0	0.224398	5	0.0167992	0.164061	0.000282213
MANF	MICB_MICA	34636	15	0.040998	0.000642455	0.00168084	98	0.743658	0	0.553027	5	0.016098	0.180355	0.000259147
MANF	PDIA4	29776	30	0.0524202	5.18502e-05	0.00274787	43	0.0679223	1.55073e-07	0.00461344	1	-0.00721762	1.42238	5.2094e-05
MANSC1	TAB2	29240	48	0.0598604	4.63231e-06	0.00358327	60	0.0540181	3.58033e-05	0.00291795	3	0.000157943	0.990365	2.49461e-08
MANSC1	VSTM1	33799	50	0.046852	0.000116557	0.00219511	88	0.659183	0	0.434522	22	0.0608269	5.6013e-07	0.00369991
MAP1LC3A	SAFB2	29267	1	-0.00511962	1.30464	2.62105e-05	75	0.0499099	0.000133496	0.002491	8	0.0110695	0.397153	0.000122534
MAP2	MAPT	28915	31	0.119679	6.72738e-20	0.014323	34	0.0122153	0.353015	0.000149213	9	0.00422282	0.748164	1.78322e-05
MAP2	NEFL	28798	37	0.104283	2.1263e-15	0.0108749	51	0.0381458	0.00378872	0.0014551	6	-0.0109268	1.59293	0.000119394
MAP2	PRKAR2A	30352	40	0.105378	1.85243e-16	0.0111046	51	0.0213769	0.095848	0.000456971	5	0.00925558	0.470927	8.56658e-05
MAP2	SRC	29639	44	0.0897117	4.54422e-12	0.00804818	58	0.0339495	0.00895232	0.00115257	7	0.0187245	0.149481	0.000350607
MAP2K1	NFKB1	29039	51	0.0679541	2.18073e-07	0.00461777	45	0.0805913	7.74665e-10	0.00649495	1	-0.00639793	1.37406	4.09335e-05
MAP2K1	PCNA	29103	50	0.0629727	1.52554e-06	0.00396556	64	0.0501046	0.000131299	0.00251047	2	0.00905315	0.489867	8.19595e-05
MAP2K1	PLA2G4A	29623	51	0.0916525	1.57575e-12	0.00840017	42	0.0722112	2.63646e-08	0.00521446	2	-0.0041396	1.24993	1.71363e-05
MAP2K1	PLIN3	29432	46	0.0796028	9.62182e-10	0.00633661	47	0.0592838	5.33147e-06	0.00351456	23	0.006672	0.608809	4.45156e-05
MAP2K1	SRC	29559	48	0.0733419	1.65029e-08	0.00537904	57	0.0276571	0.0334768	0.000764915	16	0.00108419	0.933582	1.17548e-06
MAP2K1	YWHAQ	29270	45	0.0749921	9.21282e-09	0.00562382	63	0.0215288	0.0995499	0.00046349	8	-0.00554856	1.32876	3.07865e-05
MAP2K6	PLCB2	29521	39	0.0311832	0.0165701	0.000972389	42	0.128616	3.3521e-23	0.016542	8	0.0180476	0.165579	0.000325715
MAP2K6	STK11	33804	64	0.0292681	0.0161074	0.000856623	62	0.0498143	4.17679e-05	0.00248146	4	-0.000716469	1.04697	5.13328e-07
MAP2K6	TRAF2	35081	66	0.0269748	0.0238547	0.000727641	56	0.0522278	1.20384e-05	0.00272774	21	0.00894036	0.454014	7.99301e-05
MAP3K5	PARK7	33702	63	0.0293275	0.0160497	0.000860101	21	0.107307	1.01416e-18	0.0115148	12	0.00950146	0.435438	9.02778e-05
MAP3K5	PDCD6	33621	66	0.0299322	0.0141066	0.000895938	97	0.723546	0	0.523519	27	0.0848186	3.25178e-12	0.0071942
MAP3K5	PPP3R1	33522	63	0.035028	0.00412598	0.00122696	67	0.0391106	0.0013604	0.00152964	13	0.003994	0.743697	1.5952e-05
MAP3K5	STK11	33267	67	0.0372635	0.00236643	0.00138857	59	0.0584886	1.80719e-06	0.00342092	1	0.00214172	0.861348	4.58695e-06
MAP3K5	TRAF2	33640	63	0.012238	0.31554	0.000149768	54	0.0426427	0.000467559	0.0018184	8	0.0144731	0.235233	0.00020947
MAP4K5	PARK7	34338	43	0.125548	1.57316e-25	0.0157622	28	0.115782	6.25928e-22	0.0134055	16	-0.0015749	1.10382	2.48032e-06
MAP4K5	PPM1B	28490	41	0.146944	7.14344e-29	0.0215925	2	0.0249059	0.0601213	0.000620304	10	0.0102305	0.440056	0.000104663
MAP4K5	SHC1	28302	42	0.115357	3.15289e-18	0.0133073	1	0.0307122	0.0208548	0.000943237	5	0.00941773	0.478707	8.86937e-05
MAP4K5	TRAF2	34228	41	0.12705	4.95608e-26	0.0161418	59	0.0425327	0.000431748	0.00180903	3	0.0250398	0.0383025	0.000626992
MAPK13	NAP1L4	29046	48	0.0390426	0.00291851	0.00152432	25	0.170116	5.70938e-39	0.0289393	2	0.00972229	0.458778	9.4523e-05
MAPK13	PARP1	28480	44	0.0567235	1.83946e-05	0.00321756	26	0.069514	1.50823e-07	0.0048322	7	0.00219149	0.868661	4.80264e-06
MAPK13	PRDX6	28802	42	0.0287931	0.0288724	0.000829045	27	0.134169	1.50502e-24	0.0180012	19	0.0351571	0.00761956	0.00123602
MAPK9	SF3B4	34363	29	0.0764212	2.24962e-10	0.0058402	49	0.0363531	0.00257804	0.00132155	5	-0.00188746	1.12431	3.56249e-06
MAPK9	SHMT1	34575	30	0.0852384	1.2497e-12	0.00726558	46	0.553998	0	0.306914	10	0.0341161	0.00454985	0.00116391
MAPK9	SMAD2	29431	32	0.0875754	1.69295e-11	0.00766945	66	0.0489551	0.000171755	0.0023966	3	0.0256787	0.0488406	0.000659394
MAPK9	SMAD3	29431	30	0.0953484	2.29631e-13	0.00909131	62	0.218631	1.24388e-64	0.0477996	14	0.026836	0.0395134	0.000720172
MAPK9	TRAF2	35081	30	0.0930248	5.83559e-15	0.00865362	56	0.0614349	2.60726e-07	0.00377424	4	0.0236205	0.0478823	0.000557927
MAPKAPK2	S100P	28532	30	0.127307	4.73868e-22	0.0162072	24	0.205542	1.7512e-55	0.0422477	2	0.0149134	0.260018	0.000222411
MAPKAPK2	SHC1	28765	30	0.157626	2.51997e-33	0.0248461	63	0.00586326	0.656589	3.43778e-05	13	-0.0112553	1.60664	0.000126681
MAPKAPK2	SIRT1	28760	35	0.144084	4.63534e-28	0.0207602	47	0.00515898	0.695661	2.66151e-05	7	-0.000534184	1.03231	2.85353e-07
MAPKAPK2	WASF1	28532	30	0.134009	2.79962e-24	0.0179584	20	0.241837	9.86546e-77	0.0584852	7	0.0192642	0.14567	0.000371111
MAPT	MYL6B	28207	39	0.0311795	0.0191889	0.000972164	65	0.0132084	0.321267	0.000174461	17	-0.0147214	1.73105	0.000216719
MAPT	NARS1	28930	37	0.01812	0.168165	0.000328333	70	0.0354166	0.00705461	0.00125434	9	0.00378139	0.773674	1.42989e-05
MAPT	PCNA	27944	40	0.0218643	0.102207	0.000478047	66	0.0288942	0.0307812	0.000834872	2	0.011574	0.387025	0.000133957
MAPT	PSME1	33595	38	0.0100011	0.412414	0.000100022	46	0.0600953	8.24298e-07	0.00361145	9	-0.003538	1.22815	1.25174e-05
MAPT	RPS10	28040	32	0.039854	0.00283532	0.00158834	5	0.0231081	0.0835706	0.000533986	5	0.0195702	0.142823	0.000382992
MAPT	SCRN1	33647	42	0.0256125	0.0356447	0.000655999	20	0.097595	1.02829e-15	0.00952478	2	-0.0179658	1.85941	0.000322771
MAPT	SEPTIN7	28466	37	0.0164754	0.2139	0.000271439	60	0.021911	0.0983181	0.000480091	2	0.00454753	0.731563	2.068e-05
MAPT	SRP14	33625	39	0.0306292	0.0120082	0.000938147	47	0.0277728	0.022753	0.00077133	5	0.00798299	0.512762	6.37281e-05
MAPT	ST13	28258	27	0.0209281	0.115706	0.000437986	26	0.0359258	0.00691463	0.00129066	13	0.00932102	0.483584	8.68814e-05
MAPT	STIP1	33778	41	0.0316669	0.00924572	0.00100279	9	0.0234677	0.0537693	0.000550733	9	0.0127962	0.293006	0.000163742
MAPT	TNC	33735	40	0.00892338	0.463652	7.96268e-05	87	0.208772	2.48455e-67	0.0435857	6	0.00873902	0.472939	7.63704e-05
MAPT	TUBB3	28079	38	0.04131	0.00196066	0.00170652	36	0.0364957	0.00623722	0.00133193	1	0.00148621	0.911345	2.20881e-06
MAPT	TXNL1	28025	16	0.0361407	0.00680966	0.00130615	73	0.0533743	6.39052e-05	0.00284881	2	0.0154116	0.248654	0.000237517
MASP1	MBL2	28985	52	0.220493	9.12408e-65	0.0486171	97	0.791867	0	0.627053	4	0.0233727	0.0751728	0.000546282
MASP1	SERPINA5	28984	60	0.221561	2.2105e-65	0.0490892	54	0.224639	3.30988e-67	0.0504628	3	0.00678483	0.605552	4.60339e-05
MASP1	UFD1	29254	59	0.23959	3.68736e-77	0.0574033	70	0.040991	0.00171352	0.00168026	11	0.0123826	0.343679	0.000153329
MATN2	SERPINA1	29114	70	0.317945	6.79737e-137	0.101089	44	0.157727	9.56065e-34	0.0248778	1	-0.00687925	1.40027	4.73241e-05
MATN2	SERPINA3	29568	74	0.297099	8.51966e-121	0.0882677	86	0.282175	1.16359e-108	0.0796228	6	-0.00650373	1.38293	4.22985e-05
MATN2	SERPING1	29627	76	0.311075	4.19325e-133	0.0967675	64	0.230721	1.97721e-72	0.0532324	28	0.0177297	0.172396	0.000314342
MATN2	TF	29676	74	0.297243	2.32784e-121	0.0883533	42	0.279299	8.54029e-107	0.078008	17	0.0194043	0.134989	0.000376527
MAVS	OTUD7B	28919	58	0.0765317	5.63567e-09	0.00585711	11	0.0200007	0.128311	0.000400027	1	-0.00100892	1.06114	1.01792e-06
MAVS	RNF31	28110	57	0.0674453	4.1556e-07	0.00454887	66	0.0279408	0.0361758	0.00078069	7	-0.00680367	1.38997	4.629e-05
MAVS	TAX1BP1	28907	53	0.0633047	1.45709e-06	0.00400749	65	0.0255287	0.0522684	0.000651714	7	0.0175686	0.181678	0.000308656
MAVS	TGFBR2	33882	60	0.0618879	3.42644e-07	0.00383011	60	0.0839545	4.45997e-12	0.00704835	8	0.0391425	0.00126984	0.00153213
MAVS	TRAF2	33640	59	0.0741453	1.13638e-09	0.00549752	53	0.0591783	1.18928e-06	0.00350207	8	0.0208592	0.0871121	0.000435107
MAVS	TRIM40	28202	47	0.0490814	0.000226544	0.00240898	79	0.206844	1.49718e-55	0.0427846	21	0.0315078	0.017967	0.000992742
MAVS	UBXN1	28253	56	0.0507426	0.000135766	0.00257481	58	0.0507816	0.00013416	0.00257877	1	-0.00438905	1.25848	1.92638e-05
MAX	MPHOSPH8	33306	34	0.0338804	0.00568488	0.00114788	28	0.0406924	0.000894205	0.00165587	8	-0.00690057	1.42663	4.76179e-05
MAX	NMI	28720	21	0.0509886	0.00011061	0.00259983	17	0.327906	4.69016e-144	0.107522	11	0.00272026	0.836696	7.39982e-06
MAX	PKN3	28466	23	0.0588143	8.97401e-06	0.00345912	19	0.128687	1.8793e-22	0.0165603	6	0.0342472	0.00976022	0.00117287
MAX	PLIN3	33634	32	0.0513915	2.47864e-05	0.00264109	53	0.0492209	5.38151e-05	0.00242269	2	-0.00139099	1.09081	1.93485e-06
MAX	PPP1CC	28829	24	0.0465292	0.000409321	0.00216497	3	0.00962019	0.465209	9.2548e-05	1	0.00374227	0.776349	1.40046e-05
MAX	RPA2	28115	24	0.0436177	0.00106951	0.0019025	46	0.0647787	1.16461e-06	0.00419628	9	0.0194222	0.145331	0.000377223
MAX	SMAD3	28829	25	0.0521564	7.43404e-05	0.00272029	67	0.231906	2.9889e-71	0.0537806	9	0.0303934	0.0210141	0.000923759
MAX	TFAP2A	28079	24	0.035982	0.00700669	0.00129471	76	0.033072	0.0132004	0.00109375	9	-0.0169443	1.79574	0.000287108
MAX	TRIM25	28840	30	0.0488077	0.000208719	0.00238219	64	0.0693744	1.33471e-07	0.00481281	1	0.00749259	0.569405	5.6139e-05
MAX	ZBTB17	33306	32	0.059657	1.10291e-06	0.00355896	25	0.0357067	0.00356162	0.00127497	2	0.00497477	0.684786	2.47483e-05
MBL2	PTX3	29193	99	0.79783	0	0.636533	39	0.0719258	3.76429e-08	0.00517332	2	0.00987737	0.450516	9.75625e-05
MCEE	STX8	29530	10	0.11102	1.16242e-17	0.0123255	58	0.0687246	1.24575e-07	0.00472307	6	0.0376386	0.00381637	0.00141666
MDH1	PRDX6	29720	57	0.0866866	2.16406e-11	0.00751456	29	0.0884372	8.47837e-12	0.00782113	13	-0.000654146	1.04021	4.27907e-07
MDH1	SERPINB5	28892	58	0.0636823	1.26893e-06	0.00405543	2	0.0436293	0.00090905	0.00190351	17	0.0170286	0.195593	0.000289972
MDH1	TP53	28785	59	0.0590864	7.25318e-06	0.0034912	36	0.0605336	4.30277e-06	0.00366431	14	0.0172843	0.189771	0.000298746
MDH1	TRIM24	29396	54	0.0470811	0.000304827	0.00221663	60	0.0454783	0.000486472	0.00206828	8	0.0239993	0.0657668	0.000575965
MDK	NID1	34504	43	0.0835204	3.68901e-12	0.00697566	68	0.152186	4.98785e-37	0.0231604	3	0.022365	0.0632158	0.000500192
MDK	NID2	34645	42	0.0921174	1.5557e-14	0.00848562	49	0.432142	0	0.186746	13	0.0251547	0.0362734	0.000632761
MDK	PTPN9	28796	32	0.079911	1.25788e-09	0.00638576	61	0.0331318	0.0119217	0.00109772	3	0.00549723	0.676615	3.02195e-05
MDM1	S100P	28267	22	0.114148	7.39507e-18	0.0130297	30	0.209188	6.25383e-57	0.0437595	1	0.00999295	0.45254	9.98591e-05
MED18	MED21	28043	47	0.0211031	0.114069	0.000445342	52	0.0118519	0.374874	0.000140467	2	0.0101601	0.446835	0.000103227
MEGF11	MTDH	28587	28	0.125917	1.21578e-21	0.0158552	68	0.00613346	0.642892	3.76193e-05	6	-0.0228688	1.91619	0.000522983
MELTF	PAEP	29434	97	0.481958	0	0.232283	38	0.602377	0	0.362858	16	0.0198126	0.128548	0.000392538
MEP1A	MEP1B	29432	48	0.171672	3.61935e-40	0.0294713	93	0.793742	0	0.630027	14	0.0183582	0.159052	0.000337025
MEP1A	SCT	29299	56	0.174457	2.91376e-41	0.0304351	55	0.0700695	7.9236e-08	0.00490973	13	-0.0182524	1.83757	0.000333149
MEP1B	MMP9	34384	92	0.7966	0	0.634572	29	0.0904994	5.5438e-14	0.00819015	12	0.0112248	0.35204	0.000125996
MEP1B	PRAP1	29578	98	0.800833	0	0.641333	48	0.347821	8.08616e-168	0.120979	6	0.0196316	0.131126	0.000385401
MEP1B	SPINT2	34616	90	0.787416	0	0.620024	30	0.138525	5.22538e-31	0.019189	2	0.0174426	0.146738	0.000304243
MEP1B	TSPAN8	29432	95	0.792639	0	0.628276	57	0.346544	1.02336e-165	0.120093	1	-0.00170288	1.10392	2.89982e-06
MESD	PDIA4	29657	72	0.0431536	0.000886603	0.00186224	40	0.0603933	3.25028e-06	0.00364735	17	0.0208568	0.108256	0.000435005
MESD	RAPGEF2	29133	63	0.0169301	0.196335	0.00028663	51	0.0392753	0.00271463	0.00154255	2	0.0241891	0.064865	0.000585114
MESD	TYMP	34219	70	0.0292068	0.0156864	0.000853037	16	0.155833	1.86347e-38	0.0242838	12	0.022808	0.0592099	0.000520204
MET	PDGFA	35238	45	0.168277	6.38612e-46	0.028317	78	0.0484569	4.71232e-05	0.00234808	1	-0.0058607	1.37721	3.43478e-05
MET	VEGFB	28926	52	0.17216	1.00014e-39	0.0296391	40	0.101182	1.21987e-14	0.0102378	1	0.0138822	0.291108	0.000192717
METAP2	OTUD6B	29717	44	0.0622631	1.55866e-06	0.00387669	40	0.018411	0.155858	0.000338964	1	0.0119695	0.356227	0.000143269
METAP2	PVR	35084	45	0.055642	3.10959e-06	0.00309603	87	0.600316	0	0.36038	14	-0.00204418	1.13593	4.17866e-06
METAP2	RARRES1	34059	40	0.0368856	0.00232989	0.00136055	42	0.384359	1.11336e-238	0.147732	1	0.0286055	0.0182342	0.000818275
METAP2	S100A4	34918	43	0.073138	9.42669e-10	0.00534916	56	0.122097	1.31915e-24	0.0149078	4	0.052095	1.32784e-05	0.00271389
METAP2	TNFRSF19	35363	42	0.0368014	0.00196602	0.00135434	72	0.229717	2.42692e-85	0.0527699	8	0.0210501	0.0767117	0.000443106
MFAP3	TNFRSF10A	33619	59	0.0251754	0.0390016	0.000633799	76	0.465972	0	0.217129	4	0.000746124	0.951227	5.567e-07
MFAP3	TNFSF13B	34305	59	0.0184422	0.126651	0.000340116	47	0.193096	1.25983e-58	0.037286	6	0.00673023	0.577269	4.52961e-05
MFAP4	NPTXR	28910	56	0.205898	2.16612e-56	0.042394	66	0.446023	9.31469e-281	0.198936	2	-0.00568295	1.33429	3.22959e-05
MFAP4	PLAU	28943	33	0.181118	7.14957e-44	0.0328038	54	0.110892	2.65427e-17	0.0122971	2	0.0119272	0.364277	0.000142259
MFAP4	QSOX1	28912	24	0.178331	1.60002e-42	0.0318019	52	0.479616	0	0.230032	9	-0.00476148	1.28264	2.26717e-05
MFAP4	SGSH	28922	33	0.173338	2.99868e-40	0.0300462	94	0.634054	0	0.402024	1	0.0176009	0.180763	0.000309792
MFAP4	TBC1D5	28881	30	0.198654	1.73459e-52	0.0394632	61	0.0351265	0.00758821	0.00123387	1	-0.00128176	1.07759	1.64291e-06
MFAP4	TNFSF13B	29188	24	0.174964	2.39953e-41	0.0306123	44	0.205894	6.57964e-57	0.0423925	6	0.00439807	0.736913	1.9343e-05
MFAP5	NEO1	29866	60	0.16406	2.62778e-37	0.0269156	38	0.0518872	6.02127e-05	0.00269228	19	0.0254038	0.0496182	0.000645351
MFAP5	NOTCH3	35581	76	0.178629	4.23402e-52	0.0319085	54	0.114557	3.20278e-22	0.0131233	8	0.0137047	0.247708	0.00018782
MFGE8	MTDH	28746	48	0.251474	1.24619e-83	0.0632393	70	0.0214696	0.103588	0.000460942	9	0.011673	0.376204	0.00013626
MFGE8	PDGFRB	34817	48	0.264357	1.121e-111	0.0698849	97	0.856561	0	0.733696	3	0.0131739	0.271707	0.000173552
MFGE8	PSCA	29510	53	0.235152	5.8306e-75	0.0552965	59	0.824488	0	0.679781	5	0.0291168	0.0252939	0.000847788
MGMT	PAK4	33647	51	0.385405	3.26689e-237	0.148537	61	0.0581497	1.81321e-06	0.00338139	11	0.00675914	0.579333	4.5686e-05
MGMT	PSME2	34126	52	0.359066	8.3825e-207	0.128928	48	0.0932467	1.17385e-14	0.00869494	3	0.00452508	0.708578	2.04763e-05
MICB_MICA	PPT1	28814	99	0.766785	0	0.58796	58	0.0418521	0.00148496	0.0017516	1	0.0118613	0.368013	0.00014069
MICB_MICA	PTPRK	29442	100	0.754025	0	0.568554	50	0.087181	2.06955e-11	0.00760053	40	0.0471416	0.000296234	0.00222233
MICB_MICA	PVR	34699	100	0.745791	0	0.556204	86	0.606165	0	0.367436	42	0.0278226	0.020467	0.000774099
MICB_MICA	RELT	34388	98	0.754325	0	0.569006	39	0.267301	7.69618e-113	0.0714499	66	0.0215004	0.0746084	0.000462269
MICB_MICA	SPINK4	35081	100	0.754355	0	0.569051	79	0.580971	0	0.337528	56	0.00887066	0.457541	7.86887e-05
MICB_MICA	TNFRSF10B	34282	97	0.748255	0	0.559886	49	0.30567	3.20138e-148	0.0934344	43	0.0307697	0.0108373	0.000946776
MICB_MICA	TNFSF8	29577	100	0.756159	0	0.571776	34	0.183383	6.73335e-46	0.0336292	11	0.0219959	0.0907361	0.000483818
MICB_MICA	VAMP5	33804	98	0.756636	0	0.572498	41	0.0768685	2.47934e-10	0.00590877	8	0.0136003	0.263546	0.000184967
MIF	PARK7	35074	38	0.0874471	2.19398e-13	0.00764699	18	0.139271	1.0192e-31	0.0193964	10	-0.00377944	1.24836	1.42842e-05
MIF	PDCD6	34380	42	0.108646	1.65185e-19	0.0118039	96	0.721363	0	0.520365	22	0.0913092	3.29978e-14	0.00833737
MIF	PDIA3	28891	41	0.103743	2.66939e-15	0.0107626	24	0.0379836	0.0038811	0.00144275	4	-0.000330232	1.02002	1.09053e-07
MIF	PRKAB1	33787	41	0.0817798	1.66873e-11	0.00668793	28	0.136632	1.60734e-29	0.0186684	13	0.0198262	0.103188	0.000393077
MIF	SOD1	33748	35	0.0867038	9.6764e-13	0.00751754	43	0.0191397	0.115899	0.000366329	1	-0.0143003	1.75986	0.000204499
MIF	TEX101	28810	40	0.0983941	7.1312e-14	0.0096814	7	0.251117	1.41612e-83	0.0630597	5	-0.00803812	1.45816	6.46114e-05
MIF	TNFRSF14	34587	43	0.0645672	7.67565e-08	0.00416892	44	0.0871941	3.7488e-13	0.00760282	16	0.0208108	0.0835088	0.000433091
MIF	TP53	33647	37	0.107457	9.68465e-19	0.0115469	37	0.0584081	1.63121e-06	0.00341151	13	0.0105741	0.3858	0.000111811
MIF	TRIM24	29022	40	0.0834259	1.94719e-10	0.00695988	58	0.0552543	2.53339e-05	0.00305304	1	-0.000210387	1.01279	4.42626e-08
MIF	YAP1	29529	37	0.0794294	9.83678e-10	0.00630902	36	0.0514868	7.55032e-05	0.0026509	1	0.00437477	0.736791	1.91386e-05
MINK1	SPTBN2	29268	41	0.0610666	2.93583e-06	0.00372913	2	0.0134612	0.303161	0.000181205	3	0.0113058	0.387153	0.000127821
MITD1	TMEM132A	28702	47	0.0532235	5.47552e-05	0.00283274	36	0.456839	5.01024e-294	0.208702	3	-0.000888538	1.05366	7.895e-07
MKI67	NMNAT1	28545	73	0.035435	0.00741409	0.00125564	57	0.0876671	3.23911e-11	0.00768552	2	-0.0145869	1.72953	0.000212778
MKI67	RNF168	29580	78	0.0555089	1.93824e-05	0.00308124	63	0.0415975	0.00137331	0.00173035	7	-0.00874307	1.49864	7.64412e-05
MKI67	RNF4	28760	73	0.0443236	0.000772379	0.00196458	59	-0.0147881	1.73787	0.000218689	2	0.0106016	0.421457	0.000112395
MKI67	SMARCA2	28115	72	0.0583175	1.20995e-05	0.00340093	63	0.0430331	0.00124796	0.00185185	2	-0.00424887	1.24992	1.80529e-05
MKI67	SMC3	28483	74	0.0412803	0.00183234	0.00170406	59	0.0221239	0.095004	0.000489469	4	0.00739151	0.577025	5.46344e-05
MKI67	TCOF1	29235	77	0.0404185	0.0019933	0.00163365	64	0.0689013	1.33682e-07	0.00474739	5	-0.0127378	1.66986	0.00016225
MLLT1	POLR2A	28483	79	0.0631465	1.84686e-06	0.00398748	63	0.0474605	0.000339458	0.0022525	15	-0.00836904	1.47229	7.00408e-05
MLLT1	TRIM25	29103	80	0.0376134	0.00410623	0.00141477	64	0.085382	6.83574e-11	0.00729009	5	0.00228493	0.861648	5.22089e-06
MME	PCNA	28462	48	0.0818323	6.29428e-10	0.00669652	67	0.0384607	0.00370648	0.00147923	25	0.0143511	0.27901	0.000205955
MME	PDIA5	28462	52	0.0818599	6.21119e-10	0.00670105	23	0.176464	4.88083e-41	0.0311396	1	-0.00423667	1.2507	1.79494e-05
MMP1	MMP7	32607	77	0.466343	0	0.217476	61	0.25993	3.5699e-101	0.0675638	7	0.0027661	0.82328	7.65133e-06
MMP1	SERPINA3	28279	79	0.480151	0	0.230545	88	0.296294	5.7715e-115	0.08779	12	0.0276235	0.0377812	0.00076306
MMP1	TFPI	33212	66	0.468602	0	0.219588	52	0.281641	2.3924e-121	0.0793216	4	-0.00859054	1.51607	7.37973e-05
MMP10	MMP3	34538	95	0.382448	1.95096e-239	0.146266	75	0.463645	0	0.214967	25	-0.00283926	1.18651	8.06139e-06
MMP10	NPTX1	34538	95	0.367974	1.82815e-220	0.135405	94	0.427807	1.83222e-305	0.183019	1	0.00814399	0.498582	6.63246e-05
MMP12	PLAUR	34208	33	0.405882	1.10943e-269	0.16474	36	0.141644	5.39836e-32	0.020063	9	0.0155206	0.199296	0.00024089
MMP12	TFPI	34318	56	0.397429	1.80329e-258	0.15795	50	0.267696	5.92304e-113	0.0716611	3	0.00285834	0.812849	8.17012e-06
MMP3	SERPINE1	34817	87	0.46426	0	0.215537	34	0.0862553	5.60811e-13	0.00743998	6	-0.00499682	1.32324	2.49682e-05
MMP7	PLG	28291	45	0.284081	1.68304e-105	0.0807018	73	0.381547	1.63371e-195	0.145578	7	-0.00616905	1.35731	3.80571e-05
MMP7	TNFSF11	33744	59	0.25515	9.29938e-101	0.0651014	30	0.0702864	7.47716e-09	0.00494018	2	0.0181722	0.135535	0.000330229
MMP8	TIMP2	29838	95	0.343536	6.49237e-165	0.118017	35	0.0965445	7.80227e-14	0.00932084	5	0.0175754	0.174635	0.000308896
MMP8	TPR	28834	87	0.351652	1.81631e-167	0.123659	46	0.0152333	0.247459	0.000232053	1	0.0188495	0.15239	0.000355304
MMP9	TGFBI	34273	27	0.0719452	2.47787e-09	0.00517612	77	0.418856	2.18362e-289	0.17544	4	0.0129022	0.285516	0.000166467
MMUT	MRPL58	29115	9	0.0696286	1.04581e-07	0.00484815	51	0.0325392	0.0130228	0.0010588	11	0.000724161	0.955941	5.24409e-07
MMUT	SSBP1	28587	13	0.0788767	2.34457e-09	0.00622153	71	0.0381606	0.00390449	0.00145623	3	-0.0151497	1.74791	0.000229512
MN1	TNPO1	29082	66	0.0556426	2.17782e-05	0.0030961	7	0.0188536	0.150535	0.000355458	24	0.0136152	0.299197	0.000185373
MOCS2	STK11	28366	90	0.437501	5.64296e-264	0.191407	60	0.0371972	0.00507837	0.00138363	5	0.0463947	0.000473126	0.00215247
MORC3	PARP1	29521	73	0.0141469	0.277108	0.000200136	28	0.0886391	8.92866e-12	0.00785688	5	-0.00370799	1.22424	1.37492e-05
MORF4L1	PBXIP1	29663	70	0.000580699	0.964334	3.37211e-07	55	0.034779	0.00738636	0.00120958	1	0.0145798	0.261544	0.000212569
MORF4L1	TRAF2	29066	71	0.0444897	0.000691372	0.00197933	40	0.0360223	0.00601896	0.0012976	23	0.0163957	0.211346	0.000268819
MPHOSPH8	SNCA	28366	30	0.00421497	0.75094	1.77659e-05	56	0.0452682	0.000648271	0.00204921	17	0.0207444	0.118223	0.00043033
MPO	PRTN3	33563	67	0.251274	3.61311e-97	0.0631388	64	0.436818	0	0.19081	10	0.0160466	0.188682	0.000257495
MPO	SLC4A1	29657	61	0.223756	3.42899e-68	0.050067	40	0.0543069	2.8574e-05	0.00294924	9	0.0174517	0.179004	0.000304562
MPRIP	NOS3	28775	66	0.0375715	0.00436338	0.00141161	46	0.06297	1.74668e-06	0.00396522	3	0.0133667	0.310655	0.00017867
MPRIP	PTEN	28775	66	0.0183584	0.163766	0.000337033	53	0.0260892	0.0478076	0.000680644	6	0.0327961	0.0128428	0.00107558
MRPL24	NGRN	29113	72	0.0243772	0.0628987	0.000594248	78	0.0299679	0.0222171	0.000898076	1	-0.000300984	1.01832	9.05913e-08
MRPL24	SH3GL3	28527	70	0.0192345	0.146328	0.000369966	2	0.0106864	0.419662	0.0001142	4	0.0114489	0.387262	0.000131078
MRPL28	MRPL52	29027	58	0.0269696	0.0399024	0.000727358	64	0.0547871	2.96037e-05	0.00300162	1	0.0136109	0.299807	0.000185257
MRPL28	MTIF3	30046	56	0.0197333	0.126138	0.000389404	67	0.0664277	2.55059e-07	0.00441264	2	0.0220236	0.0878085	0.00048504
MRPL28	NPM1	8105	28	0.0273281	0.271493	0.000746825	8	0.0530011	0.032862	0.00280912	3	-0.00467034	1.14904	2.18121e-05
MRPL28	PPL	29193	60	0.0318146	0.0150596	0.00101217	48	0.0747824	1.06102e-08	0.00559241	6	0.00701597	0.591987	4.92238e-05
MRPL28	TUBB3	29267	57	0.0255938	0.0502357	0.000655041	38	0.0272466	0.0371201	0.000742377	3	0.00774544	0.553552	5.99919e-05
MRPL46	TRIM25	28840	71	0.0227614	0.0838953	0.000518082	64	0.0865474	4.5802e-11	0.00749046	5	0.0161962	0.218745	0.000262317
MRPL52	S100P	27949	63	0.0400292	0.00276164	0.00160233	22	0.185358	2.20178e-44	0.0343574	2	-0.00406953	1.239	1.65611e-05
MRPL52	SSBP1	28426	61	0.0214241	0.10627	0.000458993	72	0.0306492	0.0208353	0.000939376	7	0.0221901	0.0943381	0.000492399
MRPL58	MTIF3	30046	52	-0.000285512	1.01765	8.15172e-08	62	0.0680455	1.29357e-07	0.00463019	3	-0.000914811	1.05652	8.3688e-07
MSMB	NPC2	28980	59	0.728535	0	0.530764	61	0.178809	7.62567e-43	0.0319726	12	0.015421	0.24046	0.000237807
MSRA	SUMF1	28852	33	0.0542952	3.6842e-05	0.00294797	39	0.0598117	5.45673e-06	0.00357744	7	0.00256372	0.845628	6.57266e-06
MST1	PPM1F	29757	97	0.825776	0	0.681906	58	0.0133785	0.302128	0.000178984	18	0.0567127	1.20007e-05	0.00321633
MST1	SCRIB	28946	94	0.82578	0	0.681913	60	0.053818	4.18807e-05	0.00289638	10	0.0291281	0.0266767	0.000848446
MST1	SERPINA3	29778	98	0.826794	0	0.683588	75	0.299303	1.64919e-123	0.0895825	17	0.0797815	7.04083e-10	0.00636509
MST1	STK11	28639	97	0.827287	0	0.684404	59	0.0652807	7.63616e-07	0.00426158	18	0.0399562	0.002492	0.0015965
MST1	TMPRSS11D	29580	97	0.820163	0	0.672667	33	0.124472	7.3129e-22	0.0154932	3	0.0183166	0.158937	0.000335499
MTDH	OTUD6B	29120	65	0.0137382	0.294519	0.000188739	41	0.0436387	0.000864829	0.00190434	1	0.00865712	0.508908	7.49457e-05
MTDH	PCDH7	29120	66	-0.000994682	1.0605	9.89393e-07	31	0.0837544	1.53751e-10	0.0070148	1	0.00856601	0.513377	7.33765e-05
MTDH	RHOC	28354	70	0.0330538	0.0128079	0.00109256	32	0.0645914	1.12902e-06	0.00417205	7	-0.00415482	1.24556	1.72625e-05
MTDH	SIAE	28792	68	0.023735	0.0717174	0.000563349	48	0.193296	1.37544e-49	0.0373634	6	0.00237752	0.856862	5.65258e-06
MTDH	STX7	29580	66	0.027074	0.0373101	0.000733003	70	0.47161	0	0.222416	4	0.0909105	2.46169e-12	0.00826472
MTDH	STXBP1	29193	66	0.0269259	0.0396621	0.000725001	50	0.0577248	1.01806e-05	0.00333215	16	-0.00859314	1.48846	7.3842e-05
MTDH	VIM	28217	69	0.0384203	0.00389485	0.00147612	53	0.0408305	0.00215651	0.00166713	2	0.0169573	0.202791	0.00028755
MTDH	ZBTB16	28110	70	0.00875869	0.511443	7.67146e-05	38	0.285755	4.12639e-106	0.0816558	16	0.0108091	0.417764	0.000116836
MTHFSD	TP73	29082	49	0.366191	4.7897e-184	0.134096	76	0.046599	0.000378072	0.00217147	6	-0.00166075	1.10076	2.75809e-06
MTIF3	SNX2	30059	67	0.0665675	2.39571e-07	0.00443123	9	0.0773386	1.92679e-09	0.00598127	5	0.0243222	0.0593486	0.000591569
MTIF3	STOML2	29103	66	0.0812386	5.41666e-10	0.00659971	48	-0.00807589	1.46209	6.522e-05	19	-0.00627865	1.36799	3.94215e-05
MTPN	NFKB1	28100	59	0.0267758	0.0447274	0.000716946	46	0.0810949	1.14264e-09	0.00657639	9	0.0280042	0.0357879	0.000784237
MTPN	SOD1	33247	65	0.0529342	1.5706e-05	0.00280203	45	0.0389109	0.00150637	0.00151406	11	0.00726702	0.553543	5.28095e-05
MTPN	TIGAR	33252	64	0.0494555	5.46757e-05	0.00244585	61	0.0731785	2.30914e-09	0.0053551	2	0.007434	0.544436	5.52643e-05
MTUS1	PPL	28760	29	0.157093	4.19867e-33	0.0246783	48	0.0912398	4.12702e-12	0.0083247	5	0.0197634	0.133948	0.000390592
MTUS1	PPP1CC	29686	35	0.159514	3.91637e-35	0.0254447	2	0.00814012	0.5306	6.62616e-05	12	0.0225979	0.0816714	0.000510666
MUC13	MYH9	28962	27	0.205894	1.75057e-56	0.0423925	68	0.0318702	0.0152838	0.00101571	11	-0.00332201	1.19955	1.10358e-05
MUC13	VAMP5	33306	30	0.215371	9.51987e-71	0.0463848	41	0.0748338	9.65652e-10	0.0056001	2	0.00739191	0.546386	5.46403e-05
MVK	TACC3	33745	45	0.0658328	6.19128e-08	0.00433396	22	0.184601	8.35272e-53	0.0340777	12	0.0156804	0.197739	0.000245875
MYBPC1	USP25	30056	56	0.0400588	0.00189388	0.00160471	72	0.0208294	0.106363	0.000433865	5	0.0149788	0.245585	0.000224365
MYBPC2	PCNA	28324	69	0.046009	0.00053283	0.00211683	67	0.042674	0.0013164	0.00182107	4	-0.00768966	1.43714	5.91309e-05
MYBPC2	TTN	28492	63	0.0621735	2.64412e-06	0.00386555	39	0.0261285	0.0485851	0.000682698	1	0.00523611	0.692722	2.74168e-05
MYCBP2	SOD1	28877	57	0.018952	0.149854	0.00035918	45	0.0306605	0.0198042	0.000940065	14	-0.00314314	1.18874	9.87934e-06
MYCBP2	SPARCL1	29499	62	-0.00300536	1.18251	9.03218e-06	69	0.53215	0	0.283184	12	0.0199064	0.126329	0.000396265
MYH4	SRC	28711	73	0.0549702	3.0773e-05	0.00302173	56	0.016946	0.199173	0.000287167	4	0.0327585	0.0130489	0.00107312
MYH9	MYOM2	29241	68	0.0291289	0.0259106	0.000848494	63	0.102613	3.65766e-15	0.0105294	6	-0.0074854	1.43289	5.60312e-05
MYH9	NFKB1	29241	68	0.0481947	0.000226997	0.00232272	41	0.0723276	3.07488e-08	0.00523128	1	0.00218774	0.867161	4.78622e-06
MYH9	PALLD	29243	71	0.047172	0.000307872	0.0022252	62	0.0420883	0.00128493	0.00177142	1	0.0268082	0.0403631	0.00071868
MYH9	PRC1	29993	71	0.023599	0.067619	0.000556912	71	0.0280711	0.0297056	0.000787989	2	-0.000423234	1.02614	1.79127e-07
MYH9	PRKD2	29241	68	0.0230491	0.07799	0.000531259	53	0.0539075	3.71474e-05	0.00290602	5	0.0178074	0.173328	0.000317104
MYH9	S100A4	29778	73	0.0457275	0.000415819	0.002091	73	0.136117	5.02968e-26	0.0185279	7	0.0321161	0.0131946	0.00103144
MYH9	SSBP1	29243	71	0.0213887	0.101948	0.000457478	70	0.0284773	0.0294287	0.000810955	12	-0.00405657	1.24355	1.64557e-05
MYH9	TEX101	29354	69	0.0441309	0.000719449	0.00194754	8	0.220625	1.22688e-65	0.0486756	3	0.0107799	0.408939	0.000116207
MYH9	TTN	29241	68	0.0362267	0.00559438	0.00131237	43	0.0252106	0.0538795	0.000635574	7	-0.000426399	1.02601	1.81816e-07
MYH9	YWHAQ	29421	69	0.0274386	0.0353186	0.000752876	69	-0.00844012	1.48256	7.12357e-05	12	0.0100149	0.442443	0.000100299
MYO6	P4HB	29530	53	0.0481047	0.000217109	0.00231406	19	0.0409536	0.00164413	0.0016772	23	0.00485858	0.708919	2.36058e-05
MYO6	PSMA1	28919	49	0.0176158	0.180432	0.000310317	60	-0.00285573	1.17189	8.15522e-06	5	0.0074574	0.570721	5.56127e-05
MYO6	STX7	29193	47	0.033208	0.0111656	0.00110277	69	0.470727	0	0.221584	6	0.0362374	0.0056211	0.00131315
MYO6	TNFRSF1A	29597	55	0.0531953	4.2287e-05	0.00282974	60	0.0682496	1.47375e-07	0.00465801	2	0.000443909	0.972762	1.97055e-07
MYO6	TXNL1	29211	43	0.024309	0.0631848	0.000590929	76	0.0716924	4.12181e-08	0.0051398	7	0.00287003	0.826402	8.23709e-06
MYO6	YAP1	30173	47	0.0162729	0.206272	0.000264808	33	0.04555	0.000401073	0.00207481	12	0.0193484	0.132893	0.000374362
MYO9B	NOMO1	33840	50	0.0320785	0.00830963	0.00102903	70	0.100837	9.14792e-17	0.0101682	2	-0.0126587	1.70224	0.000160242
MYO9B	RHOC	33444	47	0.0473632	0.000106702	0.00224327	35	0.0711495	5.71424e-09	0.00506225	19	-0.00309569	1.19982	9.58327e-06
MYOC	TGFBR1	28746	39	0.290002	8.47344e-112	0.084101	59	0.0558681	2.25087e-05	0.00312125	10	0.0125114	0.34289	0.000156535
MYOM3	NMI	29165	35	0.0588026	6.99224e-06	0.00345775	12	0.324673	2.90387e-143	0.105413	17	0.00162269	0.901391	2.63312e-06
MZT1	NT5C3A	33579	81	0.0168893	0.166408	0.000285249	15	0.0763699	3.70138e-10	0.00583236	4	-0.01343	1.72883	0.000180366
NAAA	NRP2	34237	86	0.496886	0	0.246896	71	0.166822	6.42975e-44	0.0278296	2	0.0047255	0.695834	2.23304e-05
NAAA	SIAE	34150	76	0.500512	0	0.250513	53	0.177501	1.85183e-49	0.0315066	7	0.0205578	0.0893493	0.000422621
NAAA	TMEM132A	28539	66	0.488818	0	0.238943	34	0.467113	2.62191e-307	0.218194	9	0.0174746	0.18686	0.000305362
NAAA	TUBB3	28339	70	0.494387	0	0.244418	41	0.0182526	0.169486	0.000333158	7	-0.00562068	1.32773	3.1592e-05
NACC1	SRP14	29415	79	0.0312396	0.0165673	0.000975911	45	0.0560514	1.69533e-05	0.00314176	7	0.0400303	0.00213394	0.00160242
NADK	YWHAQ	28910	27	0.224503	5.73868e-67	0.0504016	66	0.0144926	0.270537	0.000210034	2	0.0019328	0.883181	3.73571e-06
NAGA	NXPH3	29524	55	0.14598	1.74712e-29	0.0213103	80	0.214456	2.19985e-62	0.0459914	7	-0.0130313	1.68323	0.000169814
NAGK	NFKB1	28443	9	0.189861	2.59642e-47	0.0360474	34	0.0921945	3.24897e-12	0.00849982	22	0.0326911	0.0136767	0.00106871
NAGK	SCRN1	28790	12	0.173508	3.74861e-40	0.030105	19	0.0984256	7.14181e-14	0.00968759	5	0.0381189	0.00381654	0.00145305
NAGK	SMAD2	29196	16	0.173872	7.36457e-41	0.0302314	65	0.0415292	0.00150314	0.00172468	6	0.0480664	0.000238549	0.00231038
NAGK	SRPK2	28790	12	0.183467	9.11968e-45	0.0336602	61	0.00221001	0.866849	4.88413e-06	24	0.0360817	0.00617715	0.00130189
NAGPA	SLAMF7	28881	74	0.311933	1.50327e-130	0.0973024	75	0.501755	0	0.251759	10	0.0199891	0.128765	0.000399563
NAMPT	RNF149	28228	54	0.0332697	0.0124265	0.00110687	29	0.219166	2.31388e-62	0.0480339	8	0.0120884	0.363839	0.00014613
NAMPT	TMEM25	28919	50	0.0361795	0.00593027	0.00130895	83	0.292453	2.06918e-114	0.085529	7	0.00827686	0.529154	6.85065e-05
NAMPT	TMPRSS11B	28067	49	0.0569985	1.92995e-05	0.00324882	61	0.0405585	0.00237196	0.00164499	5	-0.0127063	1.65879	0.00016145
NAMPT	TPR	28043	52	0.0537249	5.69058e-05	0.00288637	42	0.0349991	0.00876247	0.00122494	1	-0.00942714	1.5197	8.88709e-05
NAP1L4	TRIM25	30280	32	0.173139	5.74459e-42	0.0299771	60	0.10188	1.90508e-15	0.0103795	2	0.0164114	0.201615	0.000269335
NAP1L4	VAMP5	28856	22	0.179837	3.80074e-43	0.0323414	52	0.0820046	4.40908e-10	0.00672475	12	0.0196933	0.13469	0.000387825
NAPRT	NENF	30014	29	0.258531	2.95299e-92	0.0668381	42	0.0271076	0.0357247	0.000734824	6	0.00457325	0.723167	2.09146e-05
NAPRT	SEC31A	29334	53	0.273758	2.42608e-101	0.0749435	66	0.0807427	5.90803e-10	0.00651939	2	-0.0116758	1.62873	0.000136325
NARS1	NUP50	29115	66	0.0491556	0.00017511	0.00241627	66	0.0399933	0.00227023	0.00159946	8	0.0137636	0.293671	0.000189436
NARS1	SERPINB5	29004	66	0.0507952	0.000108787	0.00258015	2	0.0229429	0.0806142	0.000526377	16	-0.0199364	1.87102	0.00039746
NBN	RAD51	28591	35	0.0479745	0.000284512	0.00230156	56	0.00875053	0.508253	7.65718e-05	6	0.00264944	0.841245	7.01955e-06
NBN	SIRT1	28270	41	0.04288	0.00125951	0.00183869	46	0.027921	0.0357805	0.000779583	2	0.0318044	0.0167776	0.00101152
NBN	XRCC4	33348	36	0.0491302	5.97396e-05	0.00241378	68	0.0453752	0.000209949	0.00205891	13	0.00703605	0.565635	4.9506e-05
NCAM1	SIGLEC9	34762	64	0.338571	5.12253e-186	0.11463	69	0.433032	0	0.187517	3	-0.00705139	1.44336	4.97221e-05
NCF2	PLA2G4A	34577	55	0.110217	3.87031e-20	0.0121478	38	0.0488921	4.75425e-05	0.00239044	3	-0.00847482	1.51895	7.18225e-05
NCF2	USP47	28537	48	0.086868	4.91756e-11	0.00754606	73	0.0405002	0.00221216	0.00164027	6	0.0172381	0.192897	0.000297152
NCK2	PIK3AP1	34636	43	0.0395305	0.000999177	0.00156266	43	0.182973	3.24533e-53	0.0334792	44	0.0303528	0.0115257	0.000921289
NCK2	PKD1	29765	37	0.0480002	0.000211517	0.00230402	71	0.269843	7.68301e-100	0.0728155	2	0.00200906	0.876839	4.03633e-06
NCK2	REEP4	29708	39	0.0456489	0.000432169	0.00208383	42	0.115621	3.89348e-19	0.0133682	7	0.00395534	0.760514	1.56447e-05
NCK2	SF3B4	34464	42	0.0457651	0.000144329	0.00209444	48	0.0280874	0.0197114	0.000788901	10	0.00173303	0.885621	3.00339e-06
NCK2	SHD	28716	45	0.0590929	7.42406e-06	0.00349197	85	0.0591945	7.16001e-06	0.00350399	1	-0.00062995	1.03807	3.96837e-07
NCK2	SORBS1	29708	37	0.0510077	8.37878e-05	0.00260179	48	0.0546374	2.51334e-05	0.00298525	4	0.0153008	0.238328	0.000234115
NCK2	SYNGAP1	28798	38	0.0268465	0.0416247	0.000720734	60	0.0296787	0.0243053	0.000880827	11	0.00733116	0.578051	5.37459e-05
NCK2	TNR	34370	43	0.04148	0.000581839	0.00172059	44	0.273923	1.42484e-118	0.0750336	15	-0.00202226	1.13313	4.08953e-06
NCK2	WASF1	33970	44	0.0677254	2.30089e-08	0.00458673	21	0.225559	4.16067e-79	0.0508767	2	0.0320101	0.00832369	0.00102465
NCK2	WASF3	33810	47	0.0595758	9.46509e-07	0.00354927	38	0.0986521	4.27051e-16	0.00973223	27	0.0671612	3.23939e-08	0.00451063
NCLN	NOP56	28170	78	0.0192962	0.147565	0.000372343	70	0.0493259	0.000212366	0.00243304	15	0.0126929	0.340817	0.000161109
NCLN	SAP18	28591	77	0.0215261	0.103613	0.000463374	68	0.0375119	0.00455488	0.00140715	1	-0.0178174	1.82206	0.000317461
NCLN	STAU1	28062	77	0.0161301	0.226983	0.00026018	44	0.00579613	0.664205	3.35952e-05	5	-0.0159322	1.76727	0.000253836
NCLN	TNFRSF14	33965	82	0.0417446	0.000578628	0.00174261	43	0.0997163	1.75687e-16	0.00994334	6	-0.0085154	1.51715	7.25121e-05
NCS1	NMT1	29869	54	0.0941637	3.05068e-13	0.0088668	49	0.0190818	0.140329	0.000364116	14	-0.0133186	1.6966	0.000177386
NCS1	SPP1	35066	61	0.116929	8.87208e-23	0.0136724	42	0.131295	2.42413e-28	0.0172383	7	-0.00220706	1.14661	4.8711e-06
NCS1	SPRED2	28993	52	0.10769	1.99891e-16	0.0115971	40	0.044267	0.000747286	0.00195956	1	-0.00232046	1.14022	5.38454e-06
NDRG1	PEPD	28948	64	0.0420733	0.00136528	0.00177016	65	0.350371	7.75227e-167	0.12276	3	-0.00820743	1.4676	6.73619e-05
NDRG1	WIF1	34040	65	0.0416062	0.000595157	0.00173108	54	0.151546	2.91328e-36	0.0229663	21	-0.00424262	1.27366	1.79998e-05
NDUFB7	TPR	29039	76	-0.0287046	1.97129	0.000823955	4	0.0328023	0.0124266	0.00107599	11	0.00421718	0.747985	1.77846e-05
NEB	TMOD4	28369	47	0.0192606	0.146916	0.000370972	1	0.0128075	0.334807	0.000164031	5	0.00781195	0.556351	6.10266e-05
NEB	TTN	29451	46	0.0329606	0.0114143	0.0010864	45	0.0385521	0.00308433	0.00148627	7	0.0101179	0.437534	0.000102371
NEDD4L	OCLN	29193	76	0.0792798	1.31325e-09	0.00628528	43	0.123128	3.66706e-21	0.0151604	3	0.000521356	0.968231	2.71812e-07
NEDD4L	SMAD3	29107	76	0.0495281	0.000156653	0.00245303	68	0.219563	1.75624e-64	0.048208	8	-0.00929554	1.52172	8.6407e-05
NEDD4L	SNCA	28660	72	0.045518	0.000566419	0.00207189	51	0.0486237	0.000230798	0.00236427	2	0.0221051	0.0942448	0.000488637
NEDD4L	TGFBR1	29580	75	0.0221231	0.0888562	0.000489434	61	0.030946	0.0172986	0.000957657	25	0.0203456	0.117647	0.000413945
NEDD4L	TGFBR2	28852	72	0.0539051	4.18987e-05	0.00290576	54	0.0716435	5.09692e-08	0.00513278	9	-0.0207603	1.88516	0.000430991
NEDD4L	TNFRSF19	28993	74	0.0443569	0.000728896	0.00196753	55	0.233998	5.98753e-73	0.0547552	6	0.0212089	0.106359	0.000449819
NEDD9	SMAD1	28110	70	0.0343433	0.0100169	0.00117946	35	0.0190758	0.152684	0.000363887	9	0.000397493	0.976229	1.58001e-07
NEDD9	SMAD3	29107	67	0.0466534	0.000369988	0.00217654	65	0.206578	3.94072e-57	0.0426746	4	0.014392	0.272264	0.000207129
NEFL	TSC1	28009	44	0.017011	0.203052	0.000289373	72	0.03241	0.0152807	0.00105041	6	0.00867694	0.516178	7.52893e-05
NEK7	RANBP1	29035	56	0.00153374	0.906978	2.35235e-06	40	0.0619529	2.3061e-06	0.00383817	3	-0.0189127	1.85043	0.000357692
NEK7	RASSF2	28458	52	0.0398118	0.00266556	0.00158498	45	0.0855666	1.0098e-10	0.00732164	13	0.0302467	0.0225017	0.000914861
NEK7	RBM17	29667	60	0.0296157	0.0225367	0.00087709	54	0.104972	5.21847e-16	0.0110192	19	0.00706929	0.586159	4.99748e-05
NELL1	TRIM25	29619	79	0.281736	1.70621e-108	0.079375	59	0.0873322	1.6663e-11	0.00762691	3	0.000936332	0.942565	8.76718e-07
NELL2	SLURP1	29558	47	0.162537	2.81085e-36	0.0264183	32	0.33725	3.63499e-157	0.113738	3	-0.0185275	1.84563	0.000343267
NELL2	ST13	29072	45	0.160665	6.38882e-35	0.0258132	29	0.0466607	0.000372222	0.00217722	3	0.0235101	0.0730536	0.000552724
NENF	PARK7	29501	41	0.0244668	0.060215	0.000598626	18	0.10981	2.70945e-17	0.0120582	4	0.0193513	0.137219	0.000374474
NENF	RPL14	29248	38	0.0223394	0.0875735	0.00049905	54	0.0627736	1.55092e-06	0.00394053	14	0.0162393	0.21432	0.000263714
NENF	SOD1	28797	42	0.0231424	0.0790735	0.000535571	37	0.0100756	0.444586	0.000101518	7	-0.0054248	1.31936	2.94284e-05
NENF	TXNDC5	29741	42	0.0424449	0.00105932	0.00180157	27	0.092954	6.82135e-13	0.00864045	4	0.00230393	0.858998	5.3081e-06
NEO1	TTN	29115	42	0.0726782	2.82225e-08	0.00528212	42	0.041362	0.00159428	0.00171082	3	-0.00316243	1.19065	1.00009e-05
NFASC	RNF4	29422	60	0.321857	6.73911e-142	0.103592	63	0.0431235	0.000937242	0.00185963	2	0.00864863	0.507149	7.47989e-05
NFATC1	PARP1	35081	57	0.115274	3.45335e-22	0.0132882	23	0.0885272	1.09882e-13	0.00783707	6	0.00144216	0.903869	2.07982e-06
NFATC1	RFC4	29431	59	0.128428	4.51332e-23	0.0164937	72	0.0573123	1.084e-05	0.0032847	2	0.0262057	0.0443861	0.000686738
NFATC1	SEMA7A	34659	56	0.148971	1.09379e-35	0.0221923	49	0.108494	1.33413e-19	0.011771	6	0.00175268	0.884009	3.07189e-06
NFATC1	SHPK	29066	51	0.137918	4.39704e-26	0.0190214	49	0.0670946	3.05267e-07	0.00450169	1	0.0107601	0.412085	0.00011578
NFATC1	YWHAQ	28881	57	0.129192	6.34247e-23	0.0166906	58	0.0400565	0.00232789	0.00160453	13	0.0143709	0.274828	0.000206524
NFIC	PARP1	29530	72	0.0582803	7.40405e-06	0.00339659	24	0.0992014	2.15683e-14	0.00984091	10	-0.00355253	1.21511	1.26205e-05
NFIC	TRIM24	29614	74	0.0361306	0.00542362	0.00130542	59	0.0668357	2.63302e-07	0.00446702	10	0.00146454	0.910285	2.14489e-06
NFIC	TRIM25	30046	68	0.0400342	0.00190949	0.00160274	58	0.0764335	2.98543e-09	0.00584208	12	0.00814478	0.527881	6.63374e-05
NFKB1	NFKBIE	28043	46	0.0758963	1.26628e-08	0.00576024	29	0.134255	5.67081e-24	0.0180245	25	-0.00965369	1.53019	9.31938e-05
NFKB1	NOTCH1	28910	48	0.0777357	3.2458e-09	0.00604283	60	0.110185	4.38224e-17	0.0121407	1	-0.00571842	1.33625	3.27003e-05
NFKB1	PCBD1	28400	36	0.0738977	2.46453e-08	0.00546088	36	0.147591	4.98479e-29	0.0217832	9	0.0113135	0.393941	0.000127996
NFKB1	PCBP2	29115	39	0.0818494	3.97595e-10	0.00669933	10	-0.00144577	1.08783	2.09025e-06	3	0.0025061	0.848372	6.28054e-06
NFKB1	PDCD6	28576	45	0.0751797	1.26878e-08	0.00565199	92	0.728822	0	0.531181	8	0.104491	2.39038e-15	0.0109183
NFKB1	PTPRF	28910	48	0.0795557	1.38107e-09	0.00632911	35	0.0580252	1.01025e-05	0.00336692	9	0.00491275	0.708788	2.41351e-05
NFKB1	RUVBL1	28043	43	0.0723688	5.78381e-08	0.00523724	61	0.0266786	0.0457406	0.000711747	8	0.0157393	0.238609	0.000247724
NFKB1	SRC	28711	44	0.0750034	1.26862e-08	0.00562552	57	0.0309782	0.0189021	0.000959649	17	0.0154841	0.240739	0.000239759
NFKB1	TAB2	28679	39	0.0893847	1.19192e-11	0.00798963	62	0.0770108	5.23842e-09	0.00593067	7	0.0132655	0.315176	0.000175974
NFKB1	TLR3	28951	45	0.0675857	2.63966e-07	0.00456783	97	0.871339	0	0.759232	3	-0.0177124	1.82221	0.000313728
NFKB1	TPR	29451	48	0.0769182	3.40667e-09	0.00591641	45	0.0116211	0.372545	0.00013505	3	0.0144473	0.267603	0.000208725
NFKB1	TTF2	28392	46	0.0808087	1.07555e-09	0.00653005	19	0.270344	1.12281e-95	0.0730857	12	0.0340771	0.0102294	0.00116125
NFKB1	TUBB3	28470	40	0.10146	1.66484e-14	0.0102942	40	0.0321639	0.0152186	0.00103451	1	0.00303371	0.81897	9.20338e-06
NFKB1	VIM	28100	59	0.0707675	1.09216e-07	0.00500804	55	0.0279828	0.0359295	0.00078304	4	0.0097997	0.462641	9.6034e-05
NFKB1	YY1	28587	49	0.0660836	5.70302e-07	0.00436704	73	0.0329647	0.0126805	0.00108667	5	0.0250001	0.0587365	0.000625005
NFKB1	ZHX2	29113	42	0.0724257	3.16051e-08	0.00524548	78	0.03132	0.0168553	0.00098094	9	0.00432574	0.741405	1.8712e-05
NFKB2	PSMD1	29667	2	0.0011653	0.928494	1.35793e-06	68	0.0488629	0.000166437	0.00238758	11	0.0043653	0.736741	1.90558e-05
NFKB2	RPS10	28679	3	-0.000475958	1.02875	2.26536e-07	49	0.023737	0.0722625	0.000563446	10	0.00700878	0.595651	4.9123e-05
NFKB2	TNFSF13B	29350	5	-0.00881256	1.50036	7.76612e-05	66	0.191135	2.05307e-49	0.0365325	6	-0.0114498	1.61956	0.000131098
NFKBIE	RELB	28110	29	0.153597	5.02906e-31	0.0235921	70	0.0520051	9.57506e-05	0.00270453	1	-0.0212882	1.88951	0.000453188
NFX1	NPM1	7831	16	0.0466356	0.0650334	0.00217488	60	0.00826373	0.743847	6.82893e-05	5	0.0254221	0.314714	0.000646282
NFX1	RFC4	29021	63	0.0223642	0.0884481	0.000500158	71	0.0327467	0.012599	0.00107235	12	0.0216329	0.0993693	0.000467983
NFX1	TNFRSF1B	28663	62	0.040022	0.00244056	0.00160176	47	0.126329	7.93654e-22	0.015959	3	0.0157681	0.232628	0.000248633
NFX1	TRIM21	28595	63	0.0408455	0.00200481	0.00166836	51	0.0859919	7.33214e-11	0.0073946	1	0.00795699	0.547428	6.33138e-05
NGF	NGFR	29434	48	0.0281365	0.0308805	0.000791663	60	0.0562654	1.56594e-05	0.0031658	13	0.0046849	0.719331	2.19483e-05
NGF	SORCS2	33522	52	0.0359972	0.00320061	0.0012958	71	0.37181	7.81084e-219	0.138243	4	-0.0194745	1.88915	0.000379256
NGF	SORT1	34215	50	0.0659158	4.8246e-08	0.0043449	35	0.120359	1.67039e-23	0.0144863	25	0.0180106	0.136295	0.000324382
NGFR	SORT1	29518	61	0.039022	0.00271218	0.00152272	34	0.142973	2.47316e-28	0.0204412	1	0.00403939	0.756344	1.63166e-05
NGFR	TRAF2	29570	58	0.0498333	0.00012614	0.00248335	40	0.0492307	0.000152194	0.00242366	1	0.00345459	0.790539	1.19342e-05
NGFR	TSC1	29235	55	0.0331063	0.0113529	0.00109603	72	0.0304512	0.0198849	0.000927274	3	0.0163588	0.211044	0.00026761
NGRN	NPM1	8098	1	-0.00850072	1.26749	7.22623e-05	66	0.0566869	0.0225502	0.0032134	6	0.0245776	0.323001	0.000604059
NGRN	SSBP1	29185	69	0.0378761	0.00380175	0.0014346	72	0.0243656	0.0626855	0.000593682	27	0.0310771	0.0175794	0.000965783
NGRN	TRIM25	30087	75	0.0583905	5.83622e-06	0.00340945	65	0.0687288	9.47828e-08	0.00472365	5	0.00384197	0.765735	1.47607e-05
NGRN	YOD1	29113	70	0.015885	0.225561	0.000252332	45	0.0812521	5.34457e-10	0.00660191	1	-0.0155523	1.76457	0.000241876
NID1	NID2	34542	62	0.169925	6.48167e-46	0.0288746	56	0.437948	0	0.191798	24	0.030522	0.0111824	0.000931591
NID1	PSG1	34177	59	0.177591	1.52664e-49	0.0315384	99	0.706882	0	0.499683	11	0.00920326	0.446808	8.47e-05
NID2	SUSD4	29501	49	0.452139	2.89971e-295	0.20443	60	0.2947	1.54184e-118	0.0868479	22	0.00683857	0.599461	4.67661e-05
NID2	TMED4	28663	48	0.444236	7.05868e-276	0.197346	74	0.0288189	0.0291203	0.000830528	1	0.0119323	0.366403	0.000142381
NID2	TNC	34665	53	0.454084	0	0.206192	92	0.213264	3.92534e-72	0.0454816	15	-0.0172439	1.8489	0.000297352
NID2	TNIP1	29584	45	0.444281	9.87992e-285	0.197386	53	0.0342947	0.0083394	0.00117612	19	-0.00202642	1.12383	4.10637e-06
NIT1	PDAP1	29451	28	0.184598	2.63117e-46	0.0340764	6	0.0144211	0.26847	0.000207969	7	0.00673185	0.605476	4.53178e-05
NIT1	PTS	28072	29	0.164178	3.2428e-35	0.0269545	26	0.152266	1.79886e-30	0.0231849	5	-0.0142216	1.7133	0.000202253
NIT2	NPTX1	29534	49	0.0678784	1.77565e-07	0.00460748	93	0.429129	2.84341e-263	0.184152	14	0.00205577	0.874493	4.2262e-06
NIT2	PARK7	29534	46	0.0890115	7.24506e-12	0.00792305	19	0.122863	2.64262e-21	0.0150952	25	0.0144633	0.266425	0.000209186
NIT2	PDIA4	30105	51	0.0746382	6.69325e-09	0.00557086	49	0.0561065	1.32388e-05	0.00314794	9	0.0129779	0.314003	0.000168427
NIT2	PRDX6	29782	43	0.0718099	2.89053e-08	0.00515667	27	0.0877437	1.17466e-11	0.00769896	19	0.014326	0.268969	0.000205236
NIT2	PSMG4	29125	50	0.0557355	2.07908e-05	0.00310645	21	0.144898	1.05846e-28	0.0209954	7	0.0201549	0.124028	0.00040622
NIT2	RNASET2	29695	52	0.0738839	1.19492e-08	0.00545883	59	0.371115	2.55707e-193	0.137726	9	0.0660752	3.45855e-07	0.00436593
NLGN1	NRXN3	29672	66	0.0522812	5.5954e-05	0.00273332	63	0.0419229	0.00123719	0.00175753	1	0.00461955	0.722003	2.13403e-05
NLGN2	PDGFRA	28597	68	0.037703	0.00434934	0.00142152	62	0.201451	1.93266e-53	0.0405825	9	-0.00812697	1.4611	6.60476e-05
NLGN2	PRTN3	27775	67	0.0503687	0.000172919	0.002537	70	0.417078	9.36304e-233	0.173954	2	0.0117451	0.381457	0.000137947
NLGN2	SUSD4	29116	64	0.0432681	0.000958039	0.00187213	72	0.283444	5.04333e-108	0.0803405	9	-0.00599587	1.35265	3.59504e-05
NME1	OXCT1	28528	71	0.0306822	0.0204761	0.000941396	24	0.0587361	9.02603e-06	0.00344992	4	-0.00431294	1.25534	1.86014e-05
NME1	PTPN6	28816	65	0.0296528	0.0243804	0.000879288	47	0.0256097	0.0518905	0.000655856	3	0.0175364	0.183163	0.000307526
NME1	SOD1	28074	71	0.0450988	0.000724669	0.00203391	46	0.0468621	0.000444133	0.00219606	2	-0.00354298	1.2093	1.25527e-05
NME1	SORD	28850	72	0.0418351	0.00148029	0.00175018	55	0.140595	7.30697e-27	0.0197668	26	-0.00117432	1.07106	1.37902e-06
NME1	TGM2	28655	73	0.0220461	0.0951563	0.000486031	26	0.127699	2.8739e-22	0.016307	26	-0.0159501	1.77268	0.000254406
NME1	YWHAQ	28660	64	0.0455452	0.000562111	0.00207437	66	0.0330129	0.0124354	0.00108985	8	-0.00387602	1.23078	1.50235e-05
NME3	NRP1	34765	49	0.130419	9.28828e-28	0.017009	48	0.248135	4.63595e-98	0.0615712	2	0.000741725	0.950692	5.50155e-07
NME3	TMPRSS11B	28679	40	0.107489	3.29591e-16	0.0115538	66	0.0216644	0.100906	0.000469348	2	-0.00661806	1.38369	4.37987e-05
NMI	PPP1R9B	29695	12	0.323574	8.38105e-145	0.1047	46	0.0329184	0.0111805	0.00108362	16	0.00661683	0.610175	4.37825e-05
NMI	PSMG3	29320	12	0.323872	2.83256e-143	0.104893	61	0.049762	0.000137755	0.00247626	5	8.29703e-06	0.999493	6.88407e-11
NMT1	NOP56	29115	6	-0.00417331	1.24981	1.74165e-05	70	0.0533594	4.62499e-05	0.00284723	1	-0.0142951	1.72458	0.000204349
NMT1	PDCD6	29506	9	0.0295831	0.0230544	0.000875162	93	0.721918	0	0.521165	31	0.0888925	7.88424e-12	0.00790187
NMT1	TGFB1	29842	7	0.0130959	0.311765	0.000171502	19	0.201437	1.10793e-55	0.0405769	5	0.0210751	0.103536	0.000444159
NOP56	NPM1	7831	17	0.0353002	0.16264	0.00124611	66	0.0369402	0.143973	0.00136458	4	-0.0241812	1.66107	0.00058473
NOP56	NUCB2	28857	72	0.0307711	0.019406	0.000946861	38	0.33114	1.00895e-147	0.109653	1	0.00364068	0.782154	1.32546e-05
NOP56	SERPINH1	28679	68	0.0391103	0.00305344	0.00152962	30	0.110086	6.25113e-17	0.0121189	1	0.00435994	0.741319	1.90091e-05
NOP56	SMARCA2	28040	70	0.0440278	0.000973905	0.00193845	64	0.0345139	0.00974289	0.00119121	6	-0.0176019	1.81248	0.000309827
NOP56	TCOF1	29227	70	0.0546569	2.90369e-05	0.00298737	62	0.0379881	0.00367589	0.00144309	4	0.0154779	0.236754	0.000239564
NOP56	YY1	28587	74	0.0546297	3.58398e-05	0.00298441	70	0.0160554	0.224834	0.000257775	1	0.00216015	0.870286	4.66623e-06
NOS2	PARK7	28663	40	0.0713727	6.3254e-08	0.00509407	18	0.114822	2.7792e-18	0.0131841	5	-0.014637	1.73213	0.000214241
NOS2	PPM1B	28587	37	0.0830514	3.19353e-10	0.00689753	2	0.0199602	0.131291	0.000398411	10	-0.0125019	1.6554	0.000156297
NOS2	TRIM21	28595	44	0.0770259	5.4635e-09	0.00593298	50	0.0963031	2.91628e-13	0.00927428	3	-0.0201767	1.87291	0.000407098
NOS2	YWHAQ	28465	38	0.0681745	2.62208e-07	0.00464777	67	0.0184665	0.163574	0.000341013	4	0.0114144	0.389196	0.000130288
NOS3	RNF31	28115	48	0.0463254	0.000511083	0.00214604	64	0.0458593	0.000581967	0.00210308	2	0.00765666	0.565949	5.86245e-05
NOS3	ST13	28258	50	0.0293265	0.0274857	0.000860042	27	0.0555795	2.91004e-05	0.00308908	11	0.0176108	0.185613	0.00031014
NOS3	TGFBR2	33799	53	0.0650458	8.68454e-08	0.00423095	62	0.0745439	8.46828e-10	0.00555679	4	0.00649431	0.593463	4.21761e-05
NOTCH1	NOTCH2	29926	60	0.106712	1.25838e-16	0.0113874	71	0.113952	9.34822e-19	0.0129851	8	-0.0108909	1.60044	0.000118612
NOTCH1	NUMB	29034	56	0.0819563	4.00045e-10	0.00671683	28	0.0854087	7.10572e-11	0.00729465	3	-0.0174785	1.81702	0.000305497
NOTCH1	STC1	35155	73	0.093572	3.78146e-15	0.00875571	69	0.087804	1.63858e-13	0.00770954	2	0.0040766	0.732526	1.66186e-05
NOTCH1	STX7	29034	53	0.110764	2.58017e-17	0.0122687	72	0.464091	4.50781e-308	0.21538	12	-0.00952962	1.53215	9.08136e-05
NOTCH1	TGFBR1	29034	58	0.0776166	3.18388e-09	0.00602434	62	0.0258167	0.0491762	0.000666501	26	0.00253168	0.847064	6.40942e-06
NOTCH1	TRIM25	29778	62	0.0944497	2.8067e-13	0.00892075	63	0.090294	2.93782e-12	0.00815301	2	0.000181562	0.988824	3.29648e-08
NOTCH2	NUMB	29243	67	0.115088	1.06054e-18	0.0132454	32	0.0695535	1.01384e-07	0.0048377	6	0.0151196	0.247662	0.000228602
NOTCH2	PIGR	29200	70	0.137332	5.49318e-26	0.0188601	40	0.138371	2.32561e-26	0.0191465	13	0.0300052	0.021847	0.00090031
NOTCH2	PLAT	29825	87	0.108977	3.17293e-17	0.0118759	35	0.0692186	8.73297e-08	0.00479122	1	-0.0127656	1.67575	0.000162961
NOTCH2	RET	29546	72	0.0960051	1.4094e-13	0.00921698	53	0.350147	5.02515e-170	0.122603	23	0.0192949	0.138068	0.000372293
NOTCH2	RNASE4	29148	57	0.124589	1.33148e-21	0.0155224	74	0.32053	2.19099e-139	0.10274	2	0.0109957	0.401276	0.000120906
NOTCH2	RNF149	29441	81	0.129011	2.81925e-23	0.0166438	37	0.202548	1.4688e-55	0.0410255	1	-0.0116319	1.62782	0.000135302
NOTCH2	SLURP1	30260	57	0.119345	1.2107e-20	0.0142432	33	0.316693	4.61115e-141	0.100294	2	0.0179318	0.16307	0.000321549
NOTCH2	SMOC1	29903	72	0.110672	9.25044e-18	0.0122483	79	0.27725	5.54918e-106	0.0768674	2	0.00329695	0.798799	1.08699e-05
NOTCH2	THAP12	28991	86	0.129664	3.65599e-23	0.0168128	64	0.0352688	0.007236	0.00124389	12	0.0383809	0.00346734	0.0014731
NOTCH3	RET	34656	80	0.0969369	6.07267e-16	0.00939677	61	0.336208	9.43561e-183	0.113036	13	-0.013324	1.73262	0.000177529
NOTCH3	SCGB3A1	29236	50	0.112644	5.66774e-18	0.0126887	33	0.108942	6.62968e-17	0.0118685	12	-0.0143749	1.72823	0.000206637
NPDC1	PILRA	34440	50	0.087227	4.11199e-13	0.00760854	86	0.673435	0	0.453515	7	-0.012405	1.6967	0.000153883
NPM1	PROS1	8139	68	0.0478518	0.0536347	0.00228979	27	0.0772252	0.00182563	0.00596373	11	0.0535637	0.0307387	0.00286906
NPM1	SIRT1	7873	63	0.0740686	0.00327917	0.00548616	21	0.0410111	0.103854	0.00168191	3	0.0209351	0.406536	0.00043828
NPM1	TFAP2A	7836	65	0.0486035	0.0544062	0.0023623	14	0.0522922	0.0384741	0.00273447	14	0.0500553	0.0475783	0.00250553
NPM1	TOP1	8078	66	0.0476093	0.0557632	0.00226665	15	0.0305837	0.219296	0.00093536	32	0.0115202	0.643638	0.000132714
NPM1	TPR	7831	63	0.0282143	0.264488	0.000796044	12	0.0595152	0.0185035	0.00354206	9	-0.0318438	1.79214	0.00101403
NPPC	NPR1	28595	43	0.0691065	1.68388e-07	0.00477571	69	0.0285305	0.0309621	0.000813989	5	5.76657e-06	0.999652	3.32534e-11
NPTN	TSPYL1	28110	1	-0.00525404	1.30632	2.7605e-05	33	0.0833625	3.84907e-10	0.00694931	7	0.00710813	0.594133	5.05256e-05
NPTX1	NPTXR	34440	91	0.436087	0	0.190172	63	0.427584	2.79463e-304	0.182828	21	0.0527821	1.17133e-05	0.00278595
NPTX1	PLXDC2	29584	93	0.430944	3.55927e-266	0.185712	59	0.0959574	1.40215e-13	0.00920782	2	0.00993051	0.445065	9.8615e-05
NPTX1	SIAE	34685	95	0.430179	0	0.185054	62	0.159778	6.78712e-41	0.025529	28	0.0152418	0.204329	0.000232312
NPTX2	NPTXR	29578	70	0.316954	3.76864e-138	0.10046	62	0.432012	1.38172e-267	0.186634	10	0.0349071	0.00725467	0.00121851
NPTXR	SIAE	34464	62	0.437186	0	0.191132	56	0.179535	5.09624e-51	0.032233	18	0.00836258	0.4876	6.99328e-05
NPY	PRKAG3	29125	25	0.133288	1.6775e-24	0.0177658	74	0.0379604	0.00376005	0.00144099	2	-0.00789878	1.45331	6.23907e-05
NRCAM	PTEN	33634	51	0.286716	1.90133e-127	0.0822062	55	0.026049	0.0326546	0.000678553	14	-0.0120005	1.6749	0.000144011
NRP1	NRP2	34721	55	0.2318	2.29953e-85	0.053731	67	0.180138	9.92557e-52	0.0324496	16	-0.00113863	1.07558	1.29647e-06
NRP1	PARK7	34721	43	0.262836	4.47464e-110	0.0690829	18	0.111466	1.20898e-20	0.0124247	8	0.0176705	0.140927	0.000312248
NRP1	PGF	34970	33	0.268392	1.10009e-115	0.0720344	42	0.133977	2.23177e-29	0.0179498	10	0.00907853	0.447781	8.24198e-05
NRP1	PTGES2	28622	28	0.26682	6.77576e-94	0.0711928	52	0.0592361	7.30529e-06	0.00350892	5	0.000834207	0.949687	6.95902e-07
NRP1	RAB6A	34536	34	0.26228	4.99564e-109	0.0687907	42	0.0235016	0.050808	0.000552326	5	-0.000348074	1.02307	1.21155e-07
NRP1	SEMA3F	34787	50	0.244721	2.10034e-95	0.0598886	58	0.139977	8.84449e-32	0.0195935	8	-0.0099935	1.59539	9.987e-05
NRP1	SORD	34701	53	0.258868	1.16582e-106	0.0670125	49	0.123289	6.46299e-25	0.0152002	2	-0.00563242	1.36103	3.17242e-05
NRP1	TGFBR1	28846	31	0.240483	1.09177e-76	0.0578321	62	0.040279	0.00221393	0.00162239	12	0.0133751	0.309764	0.000178894
NRP1	TNF	34082	30	0.247187	2.00969e-95	0.0611014	38	0.096902	1.07879e-15	0.00939	7	0.00413538	0.732838	1.71014e-05
NRP1	VEGFA	34860	40	0.24804	3.01766e-98	0.061524	77	0.513602	0	0.263787	1	-0.00913865	1.5545	8.35148e-05
NRP1	YES1	34427	55	0.263988	3.92252e-110	0.0696895	35	0.0701144	5.74844e-09	0.00491603	2	-0.000662748	1.04385	4.39235e-07
NRP2	PGF	34817	69	0.203068	1.04322e-65	0.0412365	42	0.143073	3.62664e-33	0.0204699	5	0.0132998	0.267152	0.000176884
NSFL1C	PPP1CC	29741	41	0.0853303	4.35122e-11	0.00728127	2	0.010809	0.404575	0.000116835	11	0.0270985	0.0366292	0.000734331
NSFL1C	PPP1R2	34740	41	0.0971525	4.82351e-16	0.00943861	53	0.0421827	0.000436356	0.00177938	23	0.0155791	0.194138	0.000242708
NSFL1C	STX5	28972	39	0.0804848	8.51597e-10	0.0064778	61	-0.0050451	1.29898	2.5453e-05	8	0.00136091	0.917513	1.85206e-06
NSFL1C	UFD1	29747	37	0.0965117	8.66671e-14	0.00931451	70	0.0324487	0.0123182	0.00105292	9	-0.0211416	1.897	0.000446968
NT5C1A	SCPEP1	29228	55	0.0097526	0.455987	9.51133e-05	47	0.268001	1.04881e-96	0.0718246	7	0.0144075	0.270759	0.000207577
NT5E	PCDH7	29619	47	0.492976	0	0.243026	26	0.0909437	2.3464e-12	0.00827075	8	0.0315391	0.0152086	0.000994714
NT5E	TNFSF8	29778	47	0.516595	0	0.266871	45	0.176379	8.16992e-43	0.0311097	4	0.00675294	0.602359	4.56022e-05
NTF3	SORCS2	33640	56	0.151765	5.897e-36	0.0230328	61	0.346244	8.59969e-189	0.119885	16	0.0147685	0.225812	0.000218109
NTRK2	SORT1	35122	62	0.0747183	3.61656e-10	0.00558282	40	0.143181	1.71854e-33	0.0205009	3	-0.00560201	1.36123	3.13825e-05
NTRK2	USP8	33978	50	0.0819596	1.32195e-11	0.00671737	7	0.0731206	1.59525e-09	0.00534662	30	-0.0018306	1.11992	3.3511e-06
NTRK3	PAG1	34103	74	0.170486	1.2075e-45	0.0290654	63	0.0663032	4.2397e-08	0.00439612	2	-0.00118336	1.07784	1.40035e-06
NTRK3	PTPRS	35155	70	0.195695	1.21207e-61	0.0382966	80	0.30485	4.13333e-151	0.0929336	2	0.016643	0.1629	0.00027699
NTRK3	SORT1	34685	71	0.185618	8.15603e-55	0.0344539	37	0.149506	5.77904e-36	0.022352	11	0.025129	0.036357	0.000631465
NUB1	SF3B4	34363	39	0.163906	1.3832e-42	0.0268652	41	0.0118928	0.32426	0.000141439	4	0.00735817	0.541947	5.41427e-05
NUBP1	RNF41	28824	75	0.0351876	0.00754616	0.00123817	51	0.0336322	0.0106628	0.00113112	13	0.00632414	0.631202	3.99948e-05
NUCB2	PDIA4	29844	46	0.31329	4.80766e-136	0.0981508	52	0.0925769	7.73765e-13	0.00857049	9	0.0502994	0.000101316	0.00253003
NUCB2	TIMM10	29838	46	0.326305	4.74086e-148	0.106475	11	0.134824	1.31424e-25	0.0181776	43	0.0411423	0.00147899	0.00169269
NUCB2	TRIM25	29717	44	0.306547	1.65384e-129	0.0939709	57	0.051655	6.7779e-05	0.00266824	14	0.0261237	0.0440283	0.000682449
NUDC	VCAM1	34855	1	0.0117867	0.325136	0.000138926	48	0.0767833	1.37033e-10	0.00589567	5	-0.013687	1.7468	0.000187334
NUDT5	PRKAB1	33840	45	0.0413651	0.000664438	0.00171107	28	0.119362	6.64718e-23	0.0142473	17	0.0130902	0.281591	0.000171354
NUDT5	RPA2	28746	41	0.0546585	3.37558e-05	0.00298755	52	0.0908674	5.10784e-12	0.00825688	3	0.0236793	0.0726096	0.000560709
NUDT5	YAP1	29584	42	0.0656071	4.40475e-07	0.00430429	35	0.0344317	0.00808353	0.00118554	1	0.0256569	0.0484585	0.000658279
NUMB	PTEN	28115	27	0.0850634	1.67213e-10	0.00723578	52	0.0243224	0.0681939	0.000591581	11	0.00533739	0.689048	2.84878e-05
NUMB	STX7	29580	29	0.0577395	8.8369e-06	0.00333385	69	0.467205	0	0.21828	5	0.0780117	1.87595e-09	0.00608582
NUMB	TP53	28110	31	0.103825	5.98919e-15	0.0107797	36	0.0519878	9.62648e-05	0.00270274	2	-0.00193377	1.11526	3.73947e-06
NUMB	VIM	28217	31	0.0839912	2.62951e-10	0.00705452	54	0.0222188	0.0951353	0.000493675	2	-0.00805512	1.4548	6.48849e-05
NXPH1	SEL1L	28226	72	0.0481608	0.000294855	0.00231947	3	0.19986	5.93608e-52	0.0399439	2	0.000245719	0.985274	6.03779e-08
NXPH3	SUMF1	29580	90	0.212578	2.00644e-61	0.0451892	38	0.0880098	1.19304e-11	0.00774573	2	0.0140768	0.279008	0.000198157
OCLN	PREB	29058	38	0.151531	3.42299e-31	0.0229617	6	0.00342164	0.794265	1.17076e-05	4	0.0104902	0.423991	0.000110044
OCLN	TGFBR1	29193	43	0.119496	5.13247e-20	0.0142793	64	0.0512077	9.06485e-05	0.00262223	5	0.0043353	0.740511	1.87948e-05
OCLN	TNFSF8	30099	42	0.110096	1.07329e-17	0.0121212	43	0.190609	2.3778e-50	0.0363318	4	0.018822	0.144268	0.000354268
OCLN	YES1	29519	40	0.108074	8.35872e-17	0.0116799	35	0.0635222	1.03758e-06	0.00403507	2	0.0166601	0.200605	0.000277558
OGFR	WASF3	33625	64	0.102431	3.74818e-17	0.010492	36	0.105325	4.72754e-18	0.0110933	17	0.0508415	3.02956e-05	0.00258485
OLFM4	PVR	28083	92	0.586613	0	0.344114	90	0.619217	0	0.38343	9	0.0149347	0.263133	0.000223044
OLFM4	TNFSF14	27663	91	0.595638	0	0.354784	42	0.27086	1.2576e-93	0.0733649	14	0.00436606	0.745435	1.90625e-05
OLR1	RHOC	33774	51	0.074664	8.07079e-10	0.00557471	35	0.0893135	1.9328e-13	0.00797689	14	-0.00109796	1.07189	1.20552e-06
OMD	SUMF1	28876	34	0.0730371	2.75146e-08	0.00533442	42	0.0582054	9.59863e-06	0.00338787	4	0.00683767	0.603404	4.67538e-05
OPLAH	PTGES2	28303	22	0.156373	2.58296e-32	0.0244526	49	0.0613284	3.88865e-06	0.00376118	11	0.0314315	0.0180423	0.000987941
ORM1	PRR4	29200	80	0.330457	8.04136e-149	0.109202	34	0.567765	0	0.322357	7	0.0345479	0.00828147	0.00119356
ORM1	SERPINA1	29898	80	0.360743	3.21824e-183	0.130135	41	0.155097	1.65113e-33	0.024055	8	-0.0147421	1.74561	0.000217329
ORM1	SERPINA3	30304	89	0.35023	2.08777e-174	0.122661	90	0.284317	4.71328e-113	0.0808362	5	0.0496259	0.000111199	0.00246273
OSBPL2	SNAP25	29268	78	0.0397266	0.00236709	0.00157821	64	0.135007	3.25601e-25	0.0182268	6	-0.00625885	1.36787	3.91732e-05
OSM	OSMR	34385	44	0.0500377	3.30506e-05	0.00250378	96	0.508141	0	0.258208	7	0.000159831	0.989427	2.55461e-08
OSMR	TRIM25	29590	94	0.519165	0	0.269532	60	0.067188	2.29839e-07	0.00451422	13	-6.8171e-05	1.00418	4.64728e-09
OTUD6B	SWAP70	30338	43	0.0257194	0.0451525	0.00066149	47	0.139758	7.64024e-28	0.0195323	22	0.0451744	0.000431959	0.00204072
OTUD7B	SNCA	29375	2	0.0207097	0.112468	0.00042889	54	0.04069	0.00181183	0.00165568	7	0.0218809	0.0935453	0.000478775
OTUD7B	SOD1	28877	9	0.0166736	0.205191	0.00027801	40	0.0341362	0.00947787	0.00116528	2	0.0101462	0.44077	0.000102944
OXCT1	PRDX6	29151	30	0.0386743	0.00314264	0.0014957	21	0.105223	7.95439e-16	0.0110719	15	0.016297	0.213439	0.000265592
P4HB	PDIA4	29598	36	0.0356783	0.00604727	0.00127294	44	0.0807076	5.03298e-10	0.00651371	14	0.0105839	0.415572	0.00011202
P4HB	PLIN3	34240	41	0.0468908	0.000103701	0.00219875	52	0.0910413	4.41268e-14	0.00828852	6	-0.00671585	1.42156	4.51026e-05
P4HB	PRC1	29435	16	0.0424196	0.00113197	0.00179942	71	0.0564408	1.47056e-05	0.00318556	3	0.0101478	0.436296	0.000102978
P4HB	PTN	33605	44	0.0353217	0.00377835	0.00124762	48	0.10731	1.13169e-18	0.0115154	8	0.0113332	0.352902	0.000128442
P4HB	TGFB1	34568	51	0.0583577	1.20159e-06	0.00340562	28	0.205426	9.18906e-67	0.0422	20	0.0176999	0.141155	0.000313288
P4HB	TIMP3	34540	50	0.070545	4.36974e-09	0.00497659	81	0.457814	0	0.209594	8	-0.00461039	1.29837	2.12557e-05
P4HB	VWF	34623	45	0.0597095	6.62645e-07	0.00356523	51	0.123367	6.83427e-25	0.0152193	3	0.0123607	0.303765	0.000152786
P4HB	YWHAQ	28877	42	0.0289769	0.0276625	0.000839661	1	0.0185537	0.158606	0.000344239	3	0.00954422	0.468355	9.10922e-05
PADI4	TP53	33167	94	0.231851	1.16142e-81	0.0537548	40	0.0556558	5.748e-06	0.00309757	9	0.0559242	5.18011e-06	0.00312752
PAEP	PVR	34692	43	0.599995	0	0.359994	86	0.600677	0	0.360813	3	0.0355314	0.00307658	0.00126248
PAG1	PMS1	28267	54	0.0653169	8.87339e-07	0.0042663	63	0.043939	0.000951518	0.00193064	8	0.00632189	0.63463	3.99663e-05
PAG1	PTPN6	33909	65	0.0564456	3.30376e-06	0.00318611	1	0.0132492	0.275328	0.000175541	18	0.0332894	0.00611536	0.00110818
PAG1	SRC	33829	65	0.0740611	1.06905e-09	0.00548504	58	0.0283564	0.0196827	0.000804087	13	0.0309893	0.0108032	0.000960338
PAGR1	QDPR	28677	55	0.0221799	0.0930509	0.000491948	46	0.2811	1.25829e-104	0.0790173	5	0.00905184	0.493118	8.19358e-05
PAK4	PARD3	28466	63	0.0261572	0.0484366	0.0006842	47	0.0795115	1.88416e-09	0.00632207	37	0.0166339	0.209526	0.000276686
PAK4	PARP1	33647	61	0.0331588	0.00652272	0.00109951	22	0.0805669	3.62934e-11	0.00649102	1	-9.50495e-05	1.00622	9.03442e-09
PAK4	SNCA	28258	59	0.0323703	0.0149547	0.00104783	54	0.0575944	1.47635e-05	0.00331711	8	0.0343817	0.00974426	0.0011821
PAK4	STX7	28115	59	0.0460373	0.000553889	0.00211943	72	0.475168	0	0.225784	10	0.0536865	5.63057e-05	0.00288224
PAK4	TP53	33220	61	0.0247211	0.0439083	0.000611134	37	0.0330688	0.00702419	0.00109355	15	0.00658955	0.591251	4.34222e-05
PAK4	YARS1	28840	61	0.0438986	0.000853394	0.00192709	34	0.0161648	0.219638	0.000261302	1	0.0210121	0.110568	0.000441509
PALLD	TRIM25	29120	62	0.0380326	0.0036974	0.00144648	61	0.0740436	1.53862e-08	0.00548245	2	0.0123851	0.344657	0.00015339
PALLD	VASP	29339	61	0.0308493	0.0181276	0.000951678	56	0.0298994	0.0220091	0.000893976	13	0.0033002	0.800477	1.08913e-05
PALM	TRIM25	30181	55	0.175515	5.84774e-43	0.0308054	62	0.0863645	1.8051e-11	0.00745883	5	0.00519388	0.686624	2.69764e-05
PAM	PDGFRA	34842	85	0.480876	0	0.231242	57	0.204751	7.6819e-67	0.041923	14	0.028812	0.0161665	0.00083013
PAPPA	SMAD2	28961	57	0.0717646	4.56345e-08	0.00515016	67	0.0230085	0.0799598	0.000529391	29	0.00850716	0.517431	7.23717e-05
PARD3	PNMA1	29035	45	0.0473773	0.000304342	0.00224461	52	0.0800855	9.88135e-10	0.00641369	13	0.0139455	0.287999	0.000194477
PARD3	PNMA2	28757	45	0.0607466	4.0268e-06	0.00369015	43	0.0496327	0.000166273	0.0024634	7	0.00821115	0.533567	6.7423e-05
PARD3	PSME2	28832	45	0.0698542	1.0983e-07	0.00487961	35	0.0772562	4.25671e-09	0.00596852	3	0.00198531	0.880196	3.94145e-06
PARD3	SCRIB	29035	46	0.0681573	2.0062e-07	0.00464541	59	0.0517814	7.88957e-05	0.00268131	9	0.0174649	0.183287	0.000305021
PARD3	SEPTIN7	29947	50	0.0717328	2.73968e-08	0.0051456	64	0.00559365	0.665162	3.12889e-05	7	0.0299493	0.0204618	0.00089696
PARD3	SMAD1	28458	44	0.058167	1.12936e-05	0.0033834	32	0.0660214	6.19901e-07	0.00435882	9	-0.0041079	1.24331	1.68749e-05
PARD3	SMAD2	29686	45	0.0399228	0.002093	0.00159383	72	0.0530499	4.32088e-05	0.00281429	3	0.00651732	0.615617	4.24755e-05
PARD3	STX7	28760	44	0.0505017	0.000127229	0.00255042	70	0.462812	2.4328e-303	0.214195	5	0.0406522	0.00204414	0.0016526
PARD3	TRIM25	29663	48	0.0610507	2.53255e-06	0.00372719	65	0.0568276	1.18979e-05	0.00322938	1	-0.0113817	1.61922	0.000129543
PARD3	VASP	29620	43	0.049216	0.00015093	0.00242222	55	0.0541718	3.02399e-05	0.00293458	4	0.015528	0.232099	0.000241118
PARD3	YAP1	29625	44	0.0709205	4.63509e-08	0.00502972	38	0.0467135	0.000321991	0.00218215	18	0.0231122	0.0752564	0.000534172
PARK7	PCNA	28543	20	0.131301	2.2589e-23	0.01724	67	0.0466836	0.000418465	0.00217936	1	0.00632553	0.632791	4.00124e-05
PARK7	PDIA4	29657	20	0.122638	2.57815e-21	0.0150402	42	0.0600507	3.6942e-06	0.00360609	9	0.00941323	0.468572	8.8609e-05
PARK7	PEBP1	35134	18	0.128477	3.01997e-27	0.0165063	52	0.0694405	5.65714e-09	0.00482199	4	0.00780137	0.513232	6.08614e-05
PARK7	PPM1B	28746	19	0.121635	2.14145e-20	0.0147952	3	0.00363727	0.782758	1.32297e-05	1	0.0220643	0.0943665	0.000486832
PARK7	PRDX6	34793	18	0.108558	1.08e-19	0.0117849	33	0.0896077	6.97607e-14	0.00802955	18	0.00812346	0.498086	6.59907e-05
PARK7	SNCA	28943	13	0.123298	4.76175e-21	0.0152025	53	0.0558498	2.12446e-05	0.0031192	21	0.0148616	0.258278	0.000220866
PARK7	SOD1	33808	18	0.106921	1.19366e-18	0.0114322	44	0.0491705	5.23764e-05	0.00241774	15	0.00990353	0.415536	9.80799e-05
PARK7	SSBP1	28746	16	0.120193	5.99107e-20	0.0144464	74	0.0310149	0.0186894	0.000961922	1	0.00554604	0.674176	3.07585e-05
PARK7	TALDO1	29542	20	0.108827	4.94657e-17	0.0118433	48	0.0574127	1.00708e-05	0.00329621	10	-0.00261464	1.15925	6.83636e-06
PARK7	TIA1	33425	18	0.11521	3.40495e-21	0.0132733	59	0.0141221	0.2483	0.000199433	13	0.00823472	0.500838	6.78105e-05
PARK7	TXN	29150	14	0.130567	1.37548e-23	0.0170479	39	0.0568444	1.40613e-05	0.00323128	11	0.0109498	0.403205	0.000119898
PARK7	YWHAQ	28943	13	0.10823	1.49991e-16	0.0117138	69	0.0349592	0.00781646	0.00122215	14	0.0109876	0.403287	0.000120726
PARP1	RPA2	28701	29	0.0712033	6.65515e-08	0.00506991	40	0.0573423	1.37987e-05	0.00328814	6	-0.00495453	1.29255	2.45474e-05
PARP1	SMARCA2	33647	27	0.0774113	2.03797e-10	0.00599251	73	0.0600589	8.21477e-07	0.00360707	7	-0.00341465	1.22056	1.16599e-05
PARP1	SPP1	34710	20	0.0871827	3.42598e-13	0.00760083	42	0.141097	3.34157e-32	0.0199085	4	0.0297183	0.0132794	0.000883176
PARP1	STK4	34465	23	0.0804313	2.27237e-11	0.00646919	55	0.04267	0.000394695	0.00182072	2	0.00133389	0.911835	1.77925e-06
PARP1	SUGT1	33640	33	0.0723324	2.85546e-09	0.00523198	47	0.0377092	0.00197745	0.00142198	2	-0.00274261	1.17796	7.52188e-06
PARP1	TOP1	29442	24	0.0970898	8.26183e-14	0.00942643	6	0.0152217	0.242874	0.000231702	5	0.00585568	0.653263	3.4289e-05
PARP1	WWP2	34282	32	0.101105	4.79831e-17	0.0102221	50	0.0909607	4.49145e-14	0.00827385	1	0.0125892	0.297298	0.000158487
PARP1	ZBTB16	33640	27	0.0943326	8.94443e-15	0.00889864	48	0.274159	2.66822e-116	0.0751632	4	0.00646738	0.595842	4.1827e-05
PBK	PTEN	27944	59	0.0459063	0.000597659	0.00210739	50	0.0130437	0.32962	0.000170138	2	-0.0168884	1.79315	0.000285218
PBK	VIM	28005	58	0.0429372	0.00130819	0.0018436	55	0.0143993	0.281277	0.000207339	10	-0.0042821	1.25134	1.83364e-05
PBXIP1	SRC	29559	46	0.0329371	0.0113266	0.00108486	57	0.0418937	0.00127455	0.00175508	2	0.0143249	0.270825	0.000205203
PBXIP1	STX6	28832	49	0.0415812	0.00158794	0.00172899	51	0.0516082	8.8332e-05	0.00266341	11	0.0265905	0.0434821	0.000707056
PBXIP1	TMEM106A	30059	50	0.048659	0.000160643	0.0023677	40	0.0724627	1.86252e-08	0.00525085	2	0.0209066	0.105073	0.000437086
PBXIP1	TNFSF14	29308	53	0.0371511	0.00444729	0.00138021	51	0.252797	3.92627e-86	0.0639064	1	0.00848267	0.516156	7.19557e-05
PCBD1	SMARCA2	28195	38	0.156425	3.20011e-32	0.0244689	57	0.0245195	0.0656038	0.000601208	3	-0.00690506	1.39583	4.76799e-05
PCBD1	TRIM5	28817	40	0.140807	6.56662e-27	0.0198267	30	0.24572	5.26009e-80	0.0603785	7	0.0273769	0.0376871	0.000749496
PCBP2	SRC	29650	46	0.0180893	0.163677	0.000327221	57	0.0315544	0.0150993	0.000995682	2	0.00370825	0.775261	1.37511e-05
PCDH12	PTPRF	29866	91	0.287402	5.94037e-114	0.0825999	17	0.0645157	6.02964e-07	0.00416228	11	0.0139378	0.281476	0.000194261
PCDH7	PSMD5	29299	21	0.0773157	3.11025e-09	0.00597772	4	0.00416726	0.749793	1.73661e-05	1	0.00288668	0.825161	8.33295e-06
PCDH7	TMPRSS11B	29134	32	0.094811	4.12038e-13	0.00898914	67	0.0239849	0.0671605	0.000575277	2	-0.00409559	1.24537	1.67738e-05
PCNA	PDE4D	28369	68	0.0387112	0.00354377	0.00149856	58	0.0461809	0.000502537	0.00213267	5	-0.00525451	1.30766	2.76098e-05
PCNA	PKLR	28536	70	0.0722785	4.59766e-08	0.00522417	33	0.154767	6.25794e-32	0.0239529	13	0.00279745	0.832664	7.82574e-06
PCNA	PLXDC1	27926	68	0.0367268	0.00605086	0.00134886	83	0.293171	4.06696e-111	0.0859492	1	-0.00440843	1.25813	1.94342e-05
PCNA	PPME1	28462	68	0.0409942	0.00197851	0.00168052	25	0.050367	0.000143802	0.00253684	12	-0.0052897	1.31011	2.79809e-05
PCNA	PRDX3	28062	66	0.0437348	0.0010486	0.00191273	58	0.030337	0.0230467	0.000920333	22	0.000569932	0.965952	3.24822e-07
PCNA	PTEN	27944	66	0.0561404	2.68057e-05	0.00315175	50	0.0314502	0.0187206	0.000989114	5	0.0204327	0.126705	0.000417496
PCNA	RIPK4	28369	68	0.0419247	0.00158619	0.00175768	77	0.0524611	7.71175e-05	0.00275217	2	-0.0175562	1.81388	0.00030822
PCNA	SPARC	28652	67	0.0551776	2.92745e-05	0.00304457	53	0.0833985	2.57136e-10	0.00695531	6	-0.00140966	1.08496	1.98715e-06
PCNA	TMOD4	29341	68	0.0671169	2.6602e-07	0.00450468	1	0.00913967	0.483933	8.35335e-05	20	-0.0109751	1.59941	0.000120452
PCNA	TOP1	29103	65	0.0469383	0.000340869	0.00220321	53	0.0295347	0.024248	0.000872298	18	0.00673707	0.60735	4.53882e-05
PCNA	TP53	27926	68	0.035681	0.00765776	0.00127314	35	0.0463643	0.000528218	0.00214965	3	0.00422269	0.752379	1.78311e-05
PCNA	TRIM25	29103	64	0.0500149	0.000135001	0.00250149	64	0.0941791	6.05299e-13	0.0088697	7	0.00797026	0.54324	6.3525e-05
PCNA	TRIM26	29341	67	0.0509248	9.51309e-05	0.00259333	19	0.0559784	1.78224e-05	0.00313358	28	0.0142942	0.273605	0.000204324
PCNA	TSC1	28483	66	0.0555686	2.71443e-05	0.00308787	72	0.0143063	0.280348	0.000204669	26	0.0226874	0.0868778	0.000514717
PCNA	TSC22D1	29083	66	0.0636643	1.17922e-06	0.00405314	50	0.063565	1.22531e-06	0.0040405	2	0.00593842	0.650703	3.52648e-05
PCNA	UBE2B	29105	68	0.0660959	4.48208e-07	0.00436866	53	0.012411	0.343772	0.000154033	10	0.00856184	0.513691	7.33051e-05
PCNA	USO1	28462	67	0.0710864	7.92824e-08	0.00505328	62	0.0206433	0.119407	0.000426148	1	0.0104887	0.428842	0.000110014
PCNA	WWP2	28356	69	0.0455027	0.000608827	0.0020705	47	0.115158	3.34383e-18	0.0132614	3	0.0155335	0.242169	0.000241291
PCOLCE	PLG	11250	26	0.145458	4.12722e-12	0.0211581	71	0.381713	5.89465e-79	0.145705	2	0.0222694	0.291026	0.000495926
PCSK9	PDGFRA	35010	54	0.248336	6.70993e-99	0.0616708	58	0.194065	2.17629e-60	0.0376613	4	0.00665693	0.577565	4.43147e-05
PCSK9	TRAF2	34759	53	0.260485	3.45952e-108	0.0678523	54	0.0587167	9.64654e-07	0.00344765	3	0.0218413	0.068629	0.000477041
PDAP1	PDGFA	29923	5	-0.00484526	1.29214	2.34765e-05	56	0.0757721	4.39322e-09	0.00574141	1	0.0112583	0.383891	0.00012675
PDCD1	PDCD1LG2	34706	55	0.207901	1.21683e-68	0.0432228	80	0.516224	0	0.266487	27	0.0175442	0.143878	0.000307799
PDCD1	PTPN6	34768	60	0.211787	2.43659e-71	0.0448536	54	0.0311316	0.00942988	0.000969179	9	-0.00315749	1.20763	9.96974e-06
PDCD1LG2	PODXL2	34538	83	0.504292	0	0.25431	77	0.20956	2.10543e-69	0.0439153	7	0.0122005	0.310668	0.000148853
PDCD5	PHOSPHO1	34692	24	0.276872	2.6053e-122	0.076658	56	0.0191107	0.111456	0.00036522	1	0.00739977	0.537724	5.47566e-05
PDCD5	PRKD2	28890	18	0.289353	7.75066e-112	0.0837251	63	0.0585463	8.46204e-06	0.00342767	18	0.0104491	0.427128	0.000109183
PDCD5	TP53	33999	23	0.298201	1.13959e-139	0.0889241	39	0.0500804	3.6077e-05	0.00250805	16	0.00648735	0.592768	4.20857e-05
PDCD6	PLSCR3	29450	90	0.72543	0	0.526249	67	0.0821471	2.72226e-10	0.00674814	13	0.0710893	4.71866e-08	0.00505369
PDCD6	QDPR	35015	97	0.72054	0	0.519178	50	0.274164	5.58782e-121	0.0751658	13	0.10994	2.79471e-20	0.0120868
PDCD6	SCARB2	33605	96	0.734348	0	0.539267	48	0.212728	1.23993e-69	0.0452533	11	0.0114089	0.349698	0.000130162
PDCD6	SEC31A	28830	94	0.713299	0	0.508795	62	0.0810258	7.20934e-10	0.00656518	10	0.0915662	3.25767e-12	0.00838437
PDCD6	SMARCA2	33634	91	0.731179	0	0.534623	72	0.0417114	0.00062232	0.00173984	4	0.0732478	1.80801e-09	0.00536524
PDCD6	TNIP1	29499	95	0.728285	0	0.530399	56	0.0106132	0.415075	0.00011264	7	0.0913227	2.10667e-12	0.00833983
PDCD6	TP53	33621	97	0.720813	0	0.519571	40	0.0533183	1.21769e-05	0.00284284	11	0.0694945	1.1676e-08	0.00482949
PDCD6	TRIM25	29432	85	0.724126	0	0.524358	67	0.0805822	5.97673e-10	0.00649349	12	0.0987684	3.08969e-14	0.0097552
PDCD6	TSNAX	28576	93	0.727445	0	0.529177	45	0.0199368	0.131812	0.000397477	7	0.0555387	2.65835e-05	0.00308455
PDCD6	TXN	29111	86	0.737556	0	0.543988	44	0.0733723	2.08481e-08	0.0053835	39	0.0834706	1.78552e-10	0.00696733
PDCD6	VCAM1	34677	97	0.720565	0	0.519214	44	0.0885262	1.52064e-13	0.00783689	4	0.0317545	0.00817876	0.00100835
PDCD6	WWP2	34269	97	0.722767	0	0.522393	53	0.117159	2.23547e-22	0.0137261	10	0.097624	5.51981e-16	0.00953045
PDCD6	YWHAQ	28910	86	0.717548	0	0.514875	66	0.0137678	0.295228	0.000189553	16	0.112304	1.08234e-17	0.0126123
PDCL2	REST	29341	64	-0.00156495	1.0954	2.44908e-06	72	0.0397953	0.00229613	0.00158366	15	0.00706635	0.588374	4.99334e-05
PDGFA	PDGFB	34992	63	0.0594945	6.3428e-07	0.00353959	71	0.0263514	0.0274968	0.000694397	6	-0.00336509	1.22164	1.13238e-05
PDGFA	PDGFRA	35010	68	0.0819833	6.396e-12	0.00672126	61	0.212879	1.4341e-72	0.0453173	1	-0.00264045	1.17484	6.97196e-06
PDGFB	VEGFA	34939	72	0.0305137	0.0107499	0.000931085	80	0.505074	0	0.2551	16	0.0818366	7.34129e-12	0.00669723
PDGFRA	PDGFRB	35010	67	0.208449	1.36307e-69	0.0434509	92	0.855073	0	0.731149	3	0.018625	0.119148	0.00034689
PDGFRA	PLAT	34910	56	0.206495	4.13089e-68	0.0426402	43	0.059179	7.48443e-07	0.00350215	5	0.00285984	0.811167	8.17868e-06
PDGFRA	QSOX1	29109	63	0.21003	4.8881e-59	0.0441125	47	0.463718	2.6386e-308	0.215034	6	0.0108295	0.408752	0.000117279
PDGFRA	TIMP3	34616	59	0.193484	2.24625e-59	0.0374362	88	0.469326	0	0.220267	15	0.0147785	0.218892	0.000218403
PDGFRA	TMEM132A	28830	67	0.193333	1.13104e-49	0.0373776	37	0.480168	0	0.230562	11	0.0087051	0.508687	7.57788e-05
PDGFRA	VEGFA	34695	60	0.215579	9.13894e-74	0.0464743	77	0.501101	0	0.251102	7	0.000826747	0.945104	6.8351e-07
PDGFRB	PTPN1	34576	89	0.860935	0	0.741209	62	0.0465295	0.000108555	0.002165	1	0.0131111	0.27566	0.000171901
PDGFRB	PTPN6	34931	89	0.857359	0	0.735065	59	0.0307192	0.0102366	0.000943672	16	0.0152236	0.203276	0.000231759
PDGFRB	PTPRC	29926	94	0.862606	0	0.74409	37	0.144397	2.98925e-29	0.0208504	30	0.0149804	0.246559	0.000224412
PDGFRB	PTPRK	29778	96	0.864198	0	0.746839	50	0.0893902	4.82927e-12	0.0079906	38	0.0185627	0.152063	0.000344574
PDGFRB	PTPRS	35581	91	0.853811	0	0.728992	76	0.290592	1.68029e-138	0.0844439	1	-4.89413e-05	1.00329	2.39525e-09
PDGFRB	TSPAN15	28910	93	0.85723	0	0.734843	54	0.0583695	8.9454e-06	0.003407	1	0.00307079	0.815411	9.42974e-06
PDGFRB	VEGFA	35121	88	0.856297	0	0.733244	75	0.496147	0	0.246162	4	0.00907356	0.447058	8.23294e-05
PDIA2	SRC	28597	65	0.0108678	0.411239	0.00011811	54	0.0318069	0.0161527	0.00101168	5	-0.0105271	1.57394	0.000110821
PDIA3	PPIE	29043	29	0.0311579	0.0175671	0.000970816	48	0.0638511	1.11579e-06	0.00407697	11	-0.0253883	1.94698	0.000644567
PDIA3	PPT1	28769	20	-0.00389705	1.23241	1.5187e-05	61	0.032879	0.0126329	0.00108103	11	-0.00124143	1.075	1.54115e-06
PDIA3	PRC1	29275	31	0.0483243	0.000216409	0.00233524	70	0.00538536	0.680345	2.90021e-05	15	0.0125209	0.338111	0.000156772
PDIA3	RICTOR	28660	14	0.0391128	0.00305929	0.00152981	57	0.0393504	0.00288509	0.00154846	7	0.0232199	0.0787764	0.000539163
PDIA3	SCN3A	28769	31	0.00793711	0.547243	6.29977e-05	72	0.0193159	0.142948	0.000373103	4	-0.00119505	1.07221	1.42815e-06
PDIA3	SOD1	28277	29	0.026951	0.0427007	0.000726355	45	0.0436415	0.0010283	0.00190458	7	-0.00707564	1.40526	5.00647e-05
PDIA3	TRIM24	28990	28	0.0126082	0.337116	0.000158967	52	0.047941	0.000260449	0.00229834	1	0.00223276	0.865029	4.98523e-06
PDIA4	PPME1	29546	42	0.0686237	1.29035e-07	0.00470921	29	0.0305388	0.0188965	0.000932616	4	0.013839	0.287496	0.000191518
PDIA4	PPP1R2	29578	51	0.0662778	3.36276e-07	0.00439274	56	0.0627954	1.343e-06	0.00394326	2	-0.00210042	1.12831	4.41176e-06
PDIA4	PRCP	29815	45	0.078189	1.48688e-09	0.00611352	87	0.0891265	5.39905e-12	0.00794353	2	-0.0121799	1.65298	0.00014835
PDIA4	SIL1	29441	40	0.0626373	1.5088e-06	0.00392343	52	0.042333	0.00115762	0.00179209	4	-0.00523094	1.3118	2.73628e-05
PDIA4	SOD1	28948	43	0.0728694	2.84874e-08	0.00530995	41	0.0359082	0.00628773	0.0012894	3	-0.00822967	1.46871	6.77274e-05
PDIA4	TBCB	29435	43	0.0802143	7.12828e-10	0.00643434	44	0.0489158	0.000173617	0.00239275	12	0.0117389	0.367839	0.000137802
PDIA4	TWF2	30481	43	0.068985	6.9889e-08	0.00475894	36	0.0584839	4.89556e-06	0.00342036	3	-0.0057396	1.34588	3.2943e-05
PDIA4	TXNDC5	29901	42	0.0752286	5.72826e-09	0.00565935	26	0.110786	8.56151e-18	0.0122735	2	0.0234924	0.0692862	0.000551893
PDIA4	VWF	29926	49	0.0549864	2.07897e-05	0.00302351	51	0.0999312	9.28054e-15	0.00998625	4	-0.0020554	1.12631	4.22465e-06
PDIA5	RNASET2	28695	45	0.185452	1.42186e-45	0.0343925	49	0.338368	1.03083e-153	0.114493	28	0.0350951	0.00783936	0.00123167
PDIA5	WFDC2	27393	49	0.191038	3.47681e-46	0.0364954	38	0.0876966	7.93745e-11	0.00769069	10	0.000623641	0.963193	3.88929e-07
PDLIM5	SERPINE2	30149	54	0.0507281	8.12839e-05	0.00257334	45	0.401884	7.36261e-233	0.161511	5	0.0404608	0.00167636	0.00163708
PDLIM5	SMAD3	30102	55	0.0413789	0.00132162	0.00171221	69	0.212103	3.39792e-62	0.0449876	10	0.0355416	0.00581695	0.00126321
PDLIM7	RNF31	28876	41	0.0206944	0.115843	0.000428258	67	0.0333552	0.0112468	0.00111257	6	-0.00966789	1.53739	9.34681e-05
PDLIM7	TP53	33799	47	0.0488934	5.78685e-05	0.00239056	41	0.0514656	2.30416e-05	0.00264871	5	0.0193814	0.111101	0.00037564
PDLIM7	TRAF2	34636	49	0.0335344	0.00524964	0.00112456	57	0.0441827	0.000234703	0.00195211	9	0.00820771	0.494604	6.73664e-05
PDLIM7	YES1	34464	48	0.0313465	0.00925488	0.000982602	34	0.0960241	1.36309e-15	0.00922063	1	-0.00257724	1.16939	6.64216e-06
PDP1	SPRED2	28110	53	0.0235019	0.0780651	0.00055234	40	0.0704061	1.26093e-07	0.00495702	9	0.0155899	0.242508	0.000243044
PDZD2	PRC1	29021	71	0.166873	1.63594e-37	0.0278466	69	0.027306	0.0375054	0.000745618	3	0.00973441	0.458412	9.47588e-05
PEBP1	PRDX1	33681	46	0.0906031	9.3319e-14	0.00820893	35	0.036591	0.00266815	0.0013389	2	0.00961512	0.430103	9.24506e-05
PEBP1	PRDX5	34817	52	0.081785	8.21509e-12	0.00668879	67	0.102981	7.01869e-18	0.0106051	1	0.00575634	0.631047	3.31355e-05
PEBP1	PTGR1	29647	51	0.0888827	7.07662e-12	0.00790014	54	0.398619	5.06432e-225	0.158897	2	0.0258146	0.0468518	0.000666395
PEBP1	S100A4	34744	51	0.0762476	1.96936e-10	0.00581369	61	0.117789	6.80071e-23	0.0138742	2	0.0195404	0.103387	0.000381829
PEBP1	STC2	35084	50	0.0836426	2.26539e-12	0.00699609	63	0.112489	3.36972e-21	0.0126538	3	-0.00915156	1.55658	8.37511e-05
PEBP1	TNFRSF19	34793	50	0.099967	6.3709e-17	0.00999339	73	0.233346	1.10139e-86	0.0544503	13	0.0181746	0.129549	0.000330318
PECAM1	VIM	33807	56	0.0437472	0.000320444	0.00191382	61	0.047707	8.70069e-05	0.00227596	5	0.00436247	0.719864	1.90312e-05
PECAM1	YES1	34357	52	0.0638223	1.19172e-07	0.00407329	30	0.0608546	4.46257e-07	0.00370328	5	0.0315957	0.00881377	0.00099829
PECR	TP53	28228	22	0.206787	1.44e-55	0.0427607	36	0.0626476	2.47108e-06	0.00392472	7	0.0451672	0.000687445	0.00204008
PEPD	PSMG4	29339	83	0.34866	2.54204e-167	0.121564	34	0.1481	3.97183e-30	0.0219337	4	-0.00804619	1.46223	6.47412e-05
PF4	PROC	29446	62	0.0585595	6.89999e-06	0.00342921	34	0.164394	5.96213e-37	0.0270253	3	0.0246099	0.0589663	0.000605647
PF4	VCAN	29676	60	0.0623946	1.50561e-06	0.00389309	48	0.479231	0	0.229662	8	0.00370109	0.775591	1.36981e-05
PF4	XCL1	29677	67	0.0413145	0.00145498	0.00170689	92	0.547011	0	0.299221	13	0.0036871	0.776417	1.35947e-05
PFDN2	PPP1CC	28829	62	0.0380374	0.00387078	0.00144684	47	0.00793648	0.546857	6.29878e-05	8	0.00541087	0.681257	2.92775e-05
PFDN2	RPA2	28115	60	0.0567829	2.04011e-05	0.0032243	44	0.0749062	1.87001e-08	0.00561093	13	0.0283846	0.033302	0.000805687
PFDN2	TPD52L2	28258	64	0.0340489	0.0104751	0.00115933	49	0.0652106	9.2848e-07	0.00425242	16	0.0263893	0.0472925	0.000696394
PFDN2	WWP2	33651	67	0.0281592	0.0208819	0.00079294	56	0.124565	1.101e-24	0.0155165	12	0.0229017	0.0602894	0.000524486
PFDN4	SORD	28651	71	0.0225057	0.0884841	0.000506504	56	0.113407	7.27587e-18	0.0128612	10	0.00116669	0.929642	1.36117e-06
PFDN4	TANK	28062	69	0.0554318	3.25507e-05	0.00307268	9	0.0185579	0.164515	0.000344396	4	-0.00695706	1.39768	4.84007e-05
PFDN6	PRKAG3	29672	55	0.0206594	0.111546	0.000426813	80	0.0388871	0.00273485	0.0015122	8	-0.00969181	1.5446	9.39312e-05
PFKFB2	TRIM21	34306	51	0.153973	1.14328e-37	0.0237076	46	0.0671399	2.59839e-08	0.00450777	7	0.00168253	0.889181	2.8309e-06
PFKFB2	TRIM25	29364	50	0.163712	1.48605e-36	0.0268015	57	0.0514848	7.91356e-05	0.00265068	5	0.0133413	0.306705	0.000177991
PFKFB2	YWHAQ	28786	47	0.138117	6.43182e-26	0.0190762	67	0.0258476	0.0498694	0.000668096	3	-0.0197279	1.86552	0.000389188
PGD	PRKAB1	29096	29	0.165344	6.09605e-37	0.0273387	22	0.152985	8.26713e-32	0.0234043	8	-0.0029235	1.17644	8.54688e-06
PGD	RASA1	28952	43	0.185413	6.06057e-46	0.0343779	39	-0.00469675	1.27914	2.20595e-05	24	0.00555014	0.672855	3.08041e-05
PGD	RIPK4	29227	49	0.16679	9.93201e-38	0.0278191	77	0.0516314	7.84305e-05	0.0026658	7	0.0142632	0.27559	0.000203438
PGD	THOP1	29402	35	0.191975	6.34782e-50	0.0368545	23	0.170255	1.73169e-39	0.0289868	6	0.00496305	0.703579	2.46319e-05
PGD	TXNDC5	29897	35	0.176926	3.06588e-43	0.0313029	26	0.0965868	7.18645e-14	0.00932901	1	0.00466549	0.718338	2.17668e-05
PGF	VEGFA	35409	43	0.146405	3.17498e-35	0.0214344	77	0.499676	0	0.249676	14	0.0397325	0.000825296	0.00157867
PGM2	TERF1	28478	69	0.0418915	0.00156663	0.0017549	63	0.00719198	0.587383	5.17246e-05	3	0.00622616	0.638527	3.87651e-05
PGR	TRIM24	28708	49	0.0146363	0.267517	0.00021422	61	0.0534933	5.00969e-05	0.00286153	11	0.011956	0.365078	0.000142945
PGR	ZBTB17	28217	2	0.0101271	0.446896	0.000102559	35	0.0510612	0.000124362	0.00260724	7	0.00100838	0.939632	1.01682e-06
PHACTR2	SRC	29650	25	0.151597	8.00294e-32	0.0229817	57	0.0371462	0.00422459	0.00137984	16	-0.000429236	1.02636	1.84243e-07
PHLDB2	RHOC	28163	58	0.0107008	0.42203	0.000114507	32	0.0605388	5.45724e-06	0.00366495	2	0.00538642	0.686106	2.90135e-05
PHYKPL	USO1	28838	90	0.206358	1.69235e-56	0.0425836	57	0.0109954	0.403805	0.000120899	5	-0.00514395	1.30387	2.64602e-05
PIGR	PRDX1	33235	48	0.128354	8.09459e-26	0.0164748	35	0.0416108	0.0006905	0.00173146	13	0.0114951	0.348739	0.000132137
PIK3IP1	PODXL	34357	67	0.244753	2.83974e-94	0.0599043	34	0.168178	9.11963e-45	0.0282837	8	0.00772387	0.522084	5.96581e-05
PIK3IP1	TFRC	34662	69	0.239272	7.65456e-91	0.0572511	24	0.378852	1.78592e-235	0.143529	4	-0.013645	1.74401	0.000186185
PIKFYVE	TGOLN2	29339	56	0.039369	0.0025609	0.00154992	41	0.516254	0	0.266518	5	0.0197481	0.130417	0.000389988
PILRA	PILRB	34440	84	0.667651	0	0.445758	78	0.762081	0	0.580768	25	0.0453713	0.000165355	0.00205855
PILRA	PTPN6	34705	83	0.676383	0	0.457495	54	0.0246428	0.0400727	0.000607267	2	0.0108561	0.365829	0.000117855
PILRA	SORBS1	29597	87	0.674655	0	0.45516	51	0.0398105	0.00218846	0.00158487	11	0.0204276	0.116083	0.000417287
PITHD1	SLK	28714	68	0.0124876	0.344104	0.000155939	62	0.0267422	0.04273	0.000715146	1	0.0170915	0.195342	0.000292119
PKD1	SRC	29705	72	0.259019	1.09306e-91	0.0670909	55	0.0240662	0.0636174	0.000579183	16	0.00484222	0.709036	2.34471e-05
PKN3	PNMA1	29035	23	0.11212	1.04259e-17	0.0125709	55	0.0759898	6.71744e-09	0.00577445	6	0.0217318	0.0977451	0.000472273
PKN3	PNMA2	28757	32	0.14661	5.33148e-29	0.0214944	42	0.0573518	1.34943e-05	0.00328923	1	0.00585148	0.657291	3.42398e-05
PKN3	RABEP1	29043	26	0.120826	2.46389e-20	0.0145989	28	0.054901	2.83574e-05	0.00301411	25	0.0281236	0.0320916	0.000790936
PKN3	RCOR1	28532	26	0.115621	1.9309e-18	0.0133682	44	0.0343245	0.00951431	0.00117817	11	0.00713089	0.590203	5.08496e-05
PKN3	S100A4	29240	22	0.128391	6.38697e-23	0.0164844	61	0.115266	9.37954e-19	0.0132863	9	0.0266541	0.0415272	0.000710443
PKN3	TPP1	28832	24	0.120098	5.65659e-20	0.0144235	64	0.167557	1.41876e-37	0.0280754	1	0.00841852	0.522741	7.08716e-05
PKN3	VPS53	29049	23	0.132521	3.5629e-24	0.0175618	55	0.0374178	0.00434113	0.00140009	10	-0.00265937	1.16059	7.07222e-06
PLA2G10	PRKD2	28469	72	0.147501	4.66454e-29	0.0217567	62	0.0652909	8.20152e-07	0.00426291	12	0.0208613	0.115521	0.000435196
PLA2G2A	VCAN	34663	82	0.469231	0	0.220178	49	0.461257	0	0.212758	1	0.00634542	0.597346	4.02643e-05
PLA2G2A	VIM	33864	84	0.460508	0	0.212067	63	0.0399621	0.00100445	0.00159697	3	-0.0169918	1.83793	0.00028872
PLA2G4A	S100A11	34336	40	0.0563486	2.97816e-06	0.00317516	26	0.0978112	4.53441e-16	0.00956703	2	0.0269011	0.0257991	0.00072367
PLA2G4A	SHBG	29785	39	0.062695	1.28118e-06	0.00393067	64	0.254893	5.48573e-89	0.0649707	5	0.0161241	0.213387	0.000259988
PLA2G4A	VIM	33970	38	0.057688	1.95457e-06	0.00332791	61	0.0334939	0.00576203	0.00112184	1	0.0154653	0.202459	0.000239175
PLAT	SERPINE1	35479	44	0.0840198	1.35645e-12	0.00705932	29	0.0925192	5.78991e-15	0.00855981	4	0.00593438	0.61723	3.52169e-05
PLAT	SLURP1	29605	42	0.0672826	2.19464e-07	0.00452695	31	0.31951	1.28306e-140	0.102086	5	0.0185196	0.154194	0.000342977
PLAU	PLAUR	34362	57	0.119849	2.07546e-23	0.0143639	37	0.126133	8.99707e-26	0.0159095	23	0.0291024	0.0158395	0.000846952
PLAU	SERPINE1	34817	59	0.118659	2.93734e-23	0.01408	42	0.093321	6.05661e-15	0.0087088	5	-0.000260292	1.01733	6.77522e-08
PLAU	SERPINF2	29115	60	0.106402	3.92735e-16	0.0113214	71	0.172294	4.89554e-40	0.0296854	8	0.0188082	0.151273	0.00035375
PLAU	SLURP1	29436	58	0.11679	2.47687e-19	0.0136399	50	0.319793	4.42994e-140	0.102268	3	-5.28926e-05	1.00324	2.79763e-09
PLAUR	PSCA	29218	34	0.152335	1.12801e-31	0.0232061	46	0.831746	0	0.691802	3	0.0452785	0.000535976	0.00205014
PLAUR	TBCA	28671	31	0.132177	9.11545e-24	0.0174706	50	0.0894345	1.16578e-11	0.00799854	10	-0.00759742	1.43483	5.77208e-05
PLCB1	SNCA	28660	74	0.0828881	3.28058e-10	0.00687044	51	0.0527375	6.47857e-05	0.00278125	2	0.0187616	0.155533	0.000351999
PLCB2	SNCA	29348	39	0.105241	6.30886e-16	0.0110757	53	0.0575639	1.02112e-05	0.0033136	12	0.036357	0.00534266	0.00132183
PLEKHO1	SMAD5	29501	45	0.0320111	0.0139352	0.00102471	43	0.0239648	0.0656741	0.000574309	2	0.00491251	0.705981	2.41327e-05
PLEKHO1	STAU1	29063	47	0.0480353	0.000248922	0.00230739	47	0.0213793	0.103161	0.000457074	2	0.0238402	0.0691616	0.000568357
PLEKHO1	TNF	28983	43	0.0422371	0.00129848	0.00178398	44	0.0730469	2.58558e-08	0.00533585	1	0.00871562	0.507073	7.5962e-05
PLG	PROS1	29784	79	0.366078	2.63966e-188	0.134013	36	0.0887596	6.78347e-12	0.00787827	5	-0.00551179	1.32937	3.03799e-05
PLG	SERPINC1	29784	70	0.376759	3.2294e-200	0.141947	32	0.0505646	9.46113e-05	0.00255678	16	0.0273417	0.0348541	0.000747567
PLG	SERPIND1	29784	72	0.383686	3.46684e-208	0.147215	56	0.078029	1.6413e-09	0.00608853	4	0.0155755	0.229417	0.000242596
PLG	SERPINI1	28766	70	0.364248	5.00648e-180	0.132677	54	0.345254	9.48674e-161	0.119201	10	-0.00344359	1.20601	1.18583e-05
PLIN3	PTPN9	28647	54	0.0572836	1.43508e-05	0.00328142	55	0.0197116	0.135754	0.000388546	4	-0.00344618	1.20574	1.18762e-05
PLIN3	RAD23B	33621	53	0.0828925	9.92134e-12	0.00687117	59	0.065261	8.50305e-08	0.00425899	14	0.0043989	0.718365	1.93503e-05
PLIN3	SMAD2	29420	46	0.0677468	1.97646e-07	0.00458962	62	0.030455	0.0194828	0.000927505	7	0.0239367	0.0663595	0.000572964
PLIN3	TGFB1	34744	50	0.0573527	1.72103e-06	0.00328933	24	0.198197	1.72996e-62	0.039282	14	0.0501754	2.86125e-05	0.00251757
PLTP	SCGB2A2	28807	43	0.305332	1.42175e-124	0.0932274	60	0.00920512	0.484838	8.47342e-05	3	0.0144909	0.271464	0.000209987
PLTP	TIMM10	29817	44	0.326887	1.66801e-148	0.106855	25	0.150557	1.42856e-31	0.0226673	10	-0.0180268	1.83603	0.000324965
PLXDC2	ZBP1	29185	53	0.09753	8.17143e-14	0.0095121	66	0.218258	6.84174e-64	0.0476367	19	-0.0204904	1.88249	0.000419855
PLXNB2	PTN	34197	85	0.540239	0	0.291859	60	0.127998	2.23131e-26	0.0163835	5	0.00795655	0.510614	6.33066e-05
PLXNB2	PTPRK	29620	88	0.548357	0	0.300695	48	0.108433	5.82222e-17	0.0117578	6	0.00161082	0.901351	2.59475e-06
PLXNB2	RET	34500	90	0.555963	0	0.309095	62	0.342005	1.32244e-188	0.116968	20	-0.0137692	1.74721	0.000189592
PLXNB2	SIAE	34691	89	0.557008	0	0.310258	68	0.161335	1.1198e-41	0.0260289	8	0.0350604	0.0034923	0.00122923
PLXNB2	TLR1	28877	92	0.548009	0	0.300314	37	0.32046	4.75305e-138	0.102695	9	-0.00349702	1.20953	1.22292e-05
PLXNB2	TRIM25	29620	91	0.542014	0	0.29378	63	0.0697723	7.63186e-08	0.00486818	12	0.0102363	0.43086	0.000104783
PMCH	VGF	29115	48	0.0128941	0.325233	0.000166258	41	0.0822115	3.32668e-10	0.00675873	3	0.0153434	0.241739	0.00023542
PMM2	TRIM25	29039	59	0.200347	1.19151e-53	0.0401391	64	0.0727547	2.85116e-08	0.00529325	2	0.0159983	0.222864	0.000255947
PNLIPRP1	TSPAN8	30087	46	0.210111	5.19183e-61	0.0441464	56	0.349981	6.35533e-173	0.122487	8	-0.000967974	1.05984	9.36973e-07
PNLIPRP2	TGFB1	34802	85	0.821249	0	0.67445	25	0.182018	6.50495e-53	0.0331307	3	0.0546373	5.09608e-06	0.00298523
PNMA1	PNMA2	28445	37	0.069306	1.67162e-07	0.00480332	40	0.0498015	0.000171409	0.00248019	1	0.0136329	0.303908	0.000185855
PNMA1	SEMA4C	28818	49	0.0771477	4.51596e-09	0.00595177	53	0.0245401	0.0624875	0.000602214	1	0.00511859	0.697651	2.61999e-05
PNMA2	RICTOR	28558	40	0.0317788	0.0163217	0.00100989	60	0.0526063	6.96725e-05	0.00276742	1	-0.00061844	1.03727	3.82468e-07
PNPT1	WIF1	34147	44	0.0203751	0.0922549	0.000415146	52	0.158056	1.89985e-39	0.0249816	33	-0.00622646	1.39306	3.87688e-05
PODXL	RNF4	29049	44	0.158351	6.24436e-34	0.0250749	61	0.0199837	0.127778	0.00039935	2	0.00372126	0.776746	1.38478e-05
PODXL2	SELL	29776	75	0.20556	7.77051e-58	0.0422549	59	0.347561	1.127e-168	0.120799	9	-0.0154649	1.76722	0.000239163
PODXL2	STX7	28852	67	0.199284	9.18729e-53	0.0397142	72	0.458893	1.55413e-298	0.210583	24	0.0261688	0.0468442	0.000684807
PODXL2	TGFA	34487	69	0.214879	7.42372e-73	0.046173	38	0.0934225	7.59422e-15	0.00872777	1	-0.00303533	1.19899	9.21324e-06
PODXL2	TNFSF8	29778	72	0.221988	2.20019e-67	0.0492785	43	0.179555	2.48582e-44	0.0322401	11	-0.00611781	1.36308	3.74276e-05
POLR2A	SMC3	28483	63	0.0284091	0.0320289	0.000807077	59	0.0393555	0.00297092	0.00154885	32	0.00681461	0.607109	4.64389e-05
POLR2A	SRC	28798	61	0.0189857	0.149696	0.000360457	53	0.0332568	0.0116047	0.00110601	3	0.00350491	0.790298	1.22844e-05
POLR2A	TFF1	28594	61	0.0334284	0.0114739	0.00111746	55	0.223541	1.10971e-65	0.0499705	2	0.0121368	0.358837	0.000147301
POLR2A	TGFB1	28978	64	0.0207402	0.11441	0.000430157	23	0.181889	2.73718e-44	0.0330838	3	0.025102	0.0560338	0.000630108
POMC	SUOX	29341	27	0.0959406	1.77479e-13	0.00920459	57	0.0315433	0.0156749	0.000994983	8	0.0205959	0.114673	0.000424189
PON2	PRELP	33793	94	0.668644	0	0.447084	46	0.318492	3.71861e-159	0.101437	12	0.0292145	0.0163189	0.000853485
PON2	PRG2	29038	96	0.671404	0	0.450783	40	0.0801568	9.54916e-10	0.00642511	2	0.00239664	0.855117	5.74387e-06
PON2	RAP1A	28217	95	0.668167	0	0.446447	66	0.00141858	0.915154	2.01238e-06	14	0.0177189	0.183238	0.000313959
PON2	SIL1	28309	96	0.659567	0	0.435029	45	0.0574178	1.54127e-05	0.0032968	24	0.0131217	0.323594	0.00017218
PON2	SMOC1	34108	97	0.669847	0	0.448695	87	0.2594	2.65542e-105	0.0672883	6	0.00847208	0.484185	7.17761e-05
PPIE	PRDX2	29119	49	0.0392499	0.00273891	0.00154056	53	0.120054	3.84107e-20	0.0144129	6	0.0111435	0.39522	0.000124178
PPIE	PRKRA	28458	48	0.0361307	0.00641181	0.00130543	47	0.0214932	0.104964	0.000461959	19	0.0107629	0.416916	0.00011584
PPIE	SART1	28679	51	0.0557635	2.38592e-05	0.00310957	53	0.0301267	0.0225183	0.000907618	10	-0.0117372	1.62583	0.000137763
PPIE	SMC3	28765	47	0.0433664	0.00100147	0.00188065	59	0.0298993	0.0233394	0.000893968	3	-0.0168461	1.7986	0.000283791
PPIE	SNRPB2	29625	48	0.0728589	1.97103e-08	0.00530842	70	0.0320259	0.0136908	0.00102566	5	-0.0119332	1.64158	0.000142402
PPIF	STX7	29243	64	0.072591	2.73913e-08	0.00526946	72	0.477166	0	0.227687	6	0.0433018	0.000925544	0.00187505
PPIF	SUGP1	30072	66	0.0542896	2.52681e-05	0.00294736	53	0.180563	3.03002e-45	0.032603	16	0.00640328	0.619559	4.1002e-05
PPIF	TP53	28960	66	0.050023	0.00013977	0.0025023	36	0.0493965	0.00016936	0.00244002	17	0.024728	0.0598621	0.000611472
PPL	STK11	28217	47	0.0746072	2.01084e-08	0.00556624	64	0.0492541	0.000214422	0.00242597	9	0.0306818	0.0211753	0.000941372
PPL	TNFRSF19	28993	44	0.0720789	3.92083e-08	0.00519536	55	0.232367	6.20805e-72	0.0539943	9	-0.0133392	1.69015	0.000177935
PPL	TRAF2	28701	45	0.0805782	9.75035e-10	0.00649285	44	0.0503649	0.000134878	0.00253662	11	0.0228434	0.0835357	0.000521821
PPM1A	SOD1	32904	1	-0.00240264	1.1545	5.77266e-06	45	0.0616092	5.69243e-07	0.0037957	5	0.00514521	0.676467	2.64732e-05
PPM1B	PTK7	28115	51	0.0164457	0.21757	0.00027046	33	0.0350044	0.00866274	0.00122531	1	-0.00610314	1.35273	3.72483e-05
PPM1B	PTPRR	29185	50	0.00656867	0.615846	4.31475e-05	53	0.0648523	7.08963e-07	0.00420582	1	0.00915045	0.484576	8.37307e-05
PPM1B	SOD1	28074	50	0.00426729	0.749223	1.82097e-05	38	0.0396152	0.00299024	0.00156937	10	0.0228832	0.0864551	0.000523639
PPM1F	ROR1	29573	62	0.0521151	6.08059e-05	0.00271598	56	0.274148	1.87797e-102	0.0751574	6	0.00601197	0.643908	3.61438e-05
PPME1	PPP2R5A	29421	29	0.0231862	0.0753367	0.000537599	41	0.0923815	1.24746e-12	0.00853435	4	0.00586131	0.653061	3.4355e-05
PPME1	PSMD5	28796	26	0.0345261	0.00878438	0.00119205	5	0.011925	0.365569	0.000142207	7	0.00576134	0.66202	3.31931e-05
PPME1	TJAP1	34538	38	0.045575	0.000151288	0.00207708	38	0.0393764	0.00106342	0.0015505	17	0.0135354	0.260695	0.000183206
PPP1CC	PPP1R12A	29613	53	0.00558372	0.667483	3.1178e-05	59	0.0503725	0.000105305	0.00253738	1	-0.00461239	1.27731	2.12742e-05
PPP1CC	PPP1R2	29420	3	0.00371572	0.775673	1.38066e-05	50	0.0559312	1.76452e-05	0.0031283	2	0.0179516	0.168562	0.000322261
PPP1CC	RPA2	29107	44	0.00515687	0.69405	2.65933e-05	42	0.0695256	1.09762e-07	0.0048338	4	0.00405632	0.757007	1.64538e-05
PPP1CC	SPAG1	30102	3	0.00890456	0.489714	7.92913e-05	84	0.524215	0	0.274802	12	0.0867904	1.5273e-11	0.00753257
PPP1CC	STAM	30325	2	0.00720368	0.574865	5.1893e-05	50	0.0489185	0.000138305	0.00239302	2	0.00843356	0.511396	7.11249e-05
PPP1CC	TP53	28824	3	0.0207884	0.114542	0.000432158	38	0.073104	2.7546e-08	0.00534419	14	0.0294836	0.0251931	0.000869285
PPP1CC	YAP1	30014	54	0.00933728	0.469527	8.71849e-05	32	0.0518874	5.77748e-05	0.0026923	27	0.00653405	0.61278	4.26938e-05
PPP1R12A	PRKAR1A	34524	58	0.0510212	2.22171e-05	0.00260316	74	0.0260162	0.0306438	0.000676842	1	-0.00296798	1.19476	8.80891e-06
PPP1R12A	RPA2	28852	56	0.0428479	0.00113178	0.00183594	47	0.0724944	3.53231e-08	0.00525543	5	0.0281048	0.0327765	0.000789877
PPP1R12A	SEPTIN9	34538	55	0.0169801	0.158235	0.000288323	66	0.0844819	2.02924e-12	0.0071372	6	0.00712457	0.553843	5.07595e-05
PPP1R12A	TP53	33882	56	0.0454305	0.000183348	0.00206393	42	0.0507218	2.95173e-05	0.0025727	6	-0.012155	1.68289	0.000147743
PPP1R12B	PPP1R14A	29667	66	0.0427692	0.000983672	0.00182921	38	0.171907	1.39253e-40	0.0295521	4	-0.000429726	1.0264	1.84664e-07
PPP1R2	TNFAIP8	33831	51	0.0262255	0.0309927	0.000687775	30	0.0530116	1.28427e-05	0.00281023	14	0.0146608	0.227904	0.000214938
PPP1R9B	SMAD2	29807	46	0.0373623	0.00391351	0.00139594	69	0.0579702	7.51462e-06	0.00336055	2	0.00543302	0.674934	2.95178e-05
PPP1R9B	TGOLN2	29946	54	0.0126972	0.325875	0.00016122	54	0.528838	0	0.27967	5	0.00409259	0.751505	1.67493e-05
PPP3R1	RASSF2	33522	69	0.0239616	0.0497806	0.000574159	61	0.0766343	3.32671e-10	0.00587282	20	-0.0101057	1.59193	0.000102124
PPT1	RBP1	29672	62	0.0434435	0.000815639	0.00188733	26	0.0944338	3.11742e-13	0.00891773	4	0.0272938	0.0355134	0.00074495
PPT1	VIM	28267	57	0.0178426	0.179813	0.000318358	52	0.0145232	0.274938	0.000210922	5	-0.0134026	1.68631	0.000179629
PRAME	RFC4	29105	65	0.0511943	9.32117e-05	0.00262085	75	0.0489851	0.000184916	0.00239954	7	0.0199808	0.127442	0.000399231
PRC1	PSMD1	30102	70	0.0336528	0.00902049	0.00113251	68	0.0553675	1.72114e-05	0.00306557	13	0.01606	0.212803	0.000257923
PRC1	RPS10	29021	68	0.0484731	0.000220535	0.00234964	49	0.0102623	0.434405	0.000105315	20	0.0133507	0.309184	0.000178241
PRC1	SAFB2	30102	70	0.0552712	1.78024e-05	0.00305491	77	0.0303069	0.0186968	0.000918507	24	-0.00595165	1.3557	3.54221e-05
PRC1	SART1	29021	70	0.0350672	0.00754449	0.00122971	52	0.00175409	0.893715	3.07683e-06	2	-0.00356499	1.21402	1.27091e-05
PRC1	SERPINH1	29686	70	0.024181	0.0624523	0.000584719	28	0.130016	8.41594e-24	0.0169043	2	-0.00642685	1.37947	4.13044e-05
PRC1	YY1	29107	69	0.0304595	0.0201277	0.000927779	69	0.00987072	0.451481	9.74311e-05	1	-0.00762583	1.43923	5.81533e-05
PRDX1	PRDX2	28319	38	0.0631295	1.99064e-06	0.00398533	55	0.136384	6.40042e-25	0.0186006	10	0.0218835	0.0996335	0.000478889
PRDX1	PRDX5	33883	33	0.0692375	1.1622e-08	0.00479383	69	0.0942055	7.81637e-15	0.00887468	3	0.00782033	0.519814	6.11575e-05
PRDX1	RHOC	33950	35	0.0574535	2.16593e-06	0.0033009	35	0.0599332	7.72795e-07	0.00359199	4	0.00702757	0.562601	4.93868e-05
PRDX1	SNCA	28141	36	0.059668	7.48928e-06	0.00356027	54	0.0363258	0.00642132	0.00131956	14	0.0245109	0.0659626	0.000600786
PRDX1	SOD1	32840	35	0.067925	3.58472e-08	0.00461381	43	0.0441126	0.000348775	0.00194592	10	0.011704	0.342936	0.000136983
PRDX1	SOX2	28734	33	0.0620819	2.48353e-06	0.00385417	66	0.0277895	0.0351644	0.000772257	3	-0.00165591	1.09987	2.74205e-06
PRDX1	STK4	33547	35	0.0713403	4.92339e-09	0.00508944	58	0.046372	0.000144931	0.00215036	4	0.0266464	0.0290689	0.000710033
PRDX1	TNF	32850	35	0.0516035	2.85491e-05	0.00266292	30	0.0683749	2.8961e-08	0.00467513	8	0.00112608	0.927288	1.26806e-06
PRDX2	PRDX3	28600	49	0.145685	1.6586e-28	0.0212242	48	0.041809	0.00156293	0.001748	4	0.00615696	0.641532	3.79081e-05
PRDX2	SOD1	28463	53	0.13469	1.86326e-24	0.0181414	43	0.0277985	0.035975	0.000772755	1	0.000447144	0.973094	1.99938e-07
PRDX3	PSME1	33580	53	0.0603953	7.30514e-07	0.0036476	48	0.0670597	3.78094e-08	0.004497	16	-0.00366586	1.2361	1.34385e-05
PRDX3	RNASET2	34059	56	0.0545525	6.64722e-06	0.00297598	80	0.338667	2.1471e-182	0.114696	16	0.0695799	9.01683e-09	0.00484136
PRDX3	SNCA	28399	52	0.0340535	0.0102754	0.00115964	53	0.0373628	0.00486273	0.00139598	44	0.0205417	0.121664	0.000421961
PRDX5	PRDX6	35193	71	0.108406	7.53245e-20	0.0117518	30	0.103326	3.62439e-18	0.0106762	25	0.00213482	0.857887	4.55747e-06
PRDX5	PSAP	29657	83	0.0768922	3.04364e-09	0.00591241	36	0.219173	1.96217e-65	0.0480368	14	0.0400996	0.00200979	0.00160798
PRDX5	PTGR1	29943	81	0.103642	8.98173e-16	0.0107417	56	0.405739	3.95974e-236	0.164624	8	-0.0057254	1.3422	3.27802e-05
PRDX5	SCARB2	33941	60	0.098725	3.57042e-16	0.00974662	52	0.230027	3.2705e-82	0.0529126	3	0.0176857	0.145129	0.000312782
PRDX6	PRKD2	28913	25	0.0990577	4.37812e-14	0.00981243	58	0.0752489	1.01162e-08	0.00566239	16	0.0264413	0.0443788	0.00069914
PRDX6	SCPEP1	29049	18	0.109182	7.14236e-17	0.0119207	47	0.281549	2.67941e-106	0.0792697	17	0.0223751	0.0881555	0.000500647
PRDX6	SOD1	33960	35	0.0926883	1.95055e-14	0.00859111	45	0.0358147	0.00315705	0.00128269	13	0.0244659	0.0437737	0.000598579
PRDX6	TBCA	29180	27	0.102436	4.35011e-15	0.0104931	52	0.107162	2.24105e-16	0.0114838	16	0.008656	0.508526	7.49264e-05
PREB	RNF31	28270	10	0.0116671	0.38042	0.000136122	64	0.0302369	0.0229887	0.00091427	4	-0.0098953	1.54307	9.7917e-05
PREB	STX4	33745	46	0.00410475	0.736001	1.6849e-05	4	0.00258602	0.831788	6.6875e-06	2	0.0131145	0.281378	0.000171989
PREB	STX7	28270	8	0.00199176	0.880975	3.9671e-06	71	0.448827	1.93254e-278	0.201445	10	0.00512251	0.700167	2.62401e-05
PRG2	TNFRSF6B	29435	47	0.0811375	4.53575e-10	0.00658329	96	0.319095	1.91484e-139	0.101821	16	-0.00441451	1.26512	1.94879e-05
PRG2	TUBB3	29193	39	0.0846795	9.15111e-11	0.00717062	40	-2.86615e-05	1.00175	8.21483e-10	2	0.00404937	0.757067	1.63974e-05
PRG2	VWA1	29845	45	0.0763155	3.55958e-09	0.00582406	46	0.29634	2.7898e-121	0.0878174	4	0.0125303	0.333085	0.000157009
PRG3	TUBB3	29193	49	0.134824	4.33978e-25	0.0181775	40	0.0285337	0.0292469	0.00081417	17	0.00591703	0.651263	3.50113e-05
PRG3	VGF	30099	42	0.136764	1.59427e-26	0.0187043	44	0.0961735	7.59577e-14	0.00924934	1	0.00722462	0.575211	5.21951e-05
PRKAB1	PSMC3	28062	24	0.138896	1.4119e-25	0.019292	2	-0.011947	1.62912	0.000142732	7	-0.0139582	1.7042	0.000194832
PRKAB1	PSMD1	29058	24	0.127626	1.56298e-22	0.0162885	63	0.0470802	0.000330507	0.00221654	3	0.00547167	0.676665	2.99392e-05
PRKAB1	RCC1	28961	21	0.148132	8.93111e-30	0.021943	47	0.0304166	0.0206185	0.00092517	2	0.00899742	0.493586	8.09536e-05
PRKAB1	TARS1	28961	21	0.143912	3.51828e-28	0.0207107	58	0.0282149	0.031772	0.000796083	2	0.019345	0.141001	0.000374228
PRKAR1A	SERPINH1	29058	70	0.0441504	0.000761295	0.00194926	30	0.138721	2.30974e-26	0.0192434	6	0.0154573	0.238746	0.000238929
PRKAR1A	STOML2	28460	71	0.0316548	0.0169274	0.00100203	51	-0.0013712	1.08238	1.88019e-06	4	0.00550855	0.677771	3.03441e-05
PRKAR2A	PXN	28863	48	0.055264	2.65845e-05	0.00305411	58	0.454742	1.25312e-292	0.20679	13	0.00604037	0.646368	3.64861e-05
PRKAR2A	SMAD3	29960	50	0.0213734	0.0980632	0.000456822	70	0.205628	3.19065e-58	0.042283	12	0.0435206	0.000752409	0.00189404
PRKAR2A	WASF1	28930	45	0.0393458	0.00275903	0.00154809	20	0.220537	1.13121e-64	0.0486368	13	0.0378337	0.00399874	0.00143139
PRKD2	TRIM40	28392	56	0.0689189	2.01177e-07	0.00474981	73	0.196121	2.43991e-50	0.0384635	2	0.0130206	0.326613	0.000169536
PRKD2	USO1	28570	53	0.0593896	7.04563e-06	0.00352713	60	0.0132097	0.318106	0.000174495	2	0.00552309	0.67638	3.05045e-05
PRKD2	VIPR1	28492	60	0.0485139	0.000248861	0.0023536	60	0.0121823	0.35788	0.000148408	17	-0.00323174	1.19269	1.04441e-05
PRKD2	YWHAQ	28465	58	0.0558227	2.50562e-05	0.00311617	67	0.0264596	0.0458972	0.000700109	6	0.0101066	0.445811	0.000102144
PRKG1	SELL	29523	37	0.140992	1.34991e-27	0.0198788	63	0.360769	5.65357e-181	0.130155	11	0.000408819	0.974946	1.67133e-07
PRKG1	SPP1	29186	48	0.133026	1.85527e-24	0.017696	38	0.109547	4.74252e-17	0.0120006	5	0.0211329	0.106442	0.0004466
PRKRA	RABEPK	34299	58	0.0179254	0.137698	0.000321322	55	0.104301	4.70985e-18	0.0108788	1	2.78259e-05	0.998162	7.74282e-10
PRKRA	RBM19	28043	51	0.0366414	0.00606479	0.00134259	54	0.0487832	0.000257616	0.0023798	10	0.00627996	0.638223	3.94379e-05
PRKRA	RBPMS	28110	48	0.0228178	0.0871331	0.000520651	61	0.0287071	0.0313642	0.000824096	15	0.0276835	0.0379269	0.000766375
PRKRA	RRP15	28067	50	0.0161049	0.227667	0.000259369	61	0.0217113	0.103856	0.000471382	4	0.00614136	0.645507	3.77163e-05
PRKRA	SRPK2	33640	53	0.0177527	0.145393	0.000315159	54	0.0219751	0.0714867	0.000482903	3	0.00757329	0.534542	5.73546e-05
PRKRA	TP53	34299	58	0.0280082	0.0203602	0.000784458	42	0.0428372	0.000387115	0.00183502	2	-0.0100466	1.59455	0.000100935
PRND	TEX101	29413	44	0.238288	9.99673e-77	0.0567809	9	0.239243	2.40095e-77	0.0572372	5	-0.0101418	1.56324	0.000102857
PROC	SERPINE1	35063	42	0.144366	5.70889e-34	0.0208415	28	0.0686233	8.81335e-09	0.00470916	4	-0.00266842	1.17678	7.12047e-06
PROC	THBD	34677	42	0.14599	2.40478e-34	0.021313	44	0.169144	1.12549e-45	0.0286099	1	0.0149065	0.214527	0.000222205
PROCR	SHC1	28369	59	0.28375	1.59702e-105	0.0805141	1	-0.00485763	1.28548	2.35966e-05	3	-0.0169787	1.79897	0.000288276
PRR4	SERPINA1	28743	18	0.561502	0	0.315284	44	0.14847	1.08559e-29	0.0220432	8	0.0229377	0.082055	0.000526138
PRR5	RICTOR	29580	82	0.0500222	0.000118563	0.00250222	58	0.0532169	4.21732e-05	0.00283203	21	0.00848988	0.513835	7.2078e-05
PRR5	YWHAQ	28660	86	0.0538413	4.53488e-05	0.00289888	66	0.0211831	0.108802	0.000448724	4	0.0117257	0.374761	0.000137493
PRSS2	SUMF1	28790	47	0.123527	5.08477e-21	0.0152589	42	0.0748516	1.29599e-08	0.00560276	13	-0.0102525	1.56333	0.000105115
PRSS2	TUBB3	28691	40	0.139081	3.51718e-26	0.0193434	32	0.0168295	0.202435	0.000283234	15	0.0190446	0.14918	0.000362696
PRTFDC1	SOX2	28873	32	0.158897	5.82416e-34	0.0252484	63	0.0229437	0.0812857	0.000526415	23	-0.00225597	1.13608	5.08942e-06
PRTFDC1	SPINK2	28258	30	0.167602	7.0497e-37	0.0280905	60	0.468019	1.21025e-305	0.219042	12	0.00290335	0.827269	8.42944e-06
PRTFDC1	SPRED2	28115	36	0.155016	1.39621e-31	0.0240298	39	0.073924	2.86205e-08	0.00546475	11	0.00259828	0.845555	6.75106e-06
PRTN3	SERPINB1	33447	68	0.435239	2.43255e-307	0.189433	53	0.0872725	8.67744e-13	0.00761649	3	0.00216359	0.859572	4.68112e-06
PRTN3	STK11	33124	63	0.429724	6.2481e-296	0.184663	62	0.0416905	0.000688957	0.00173809	3	0.0235789	0.0549919	0.000555963
PRTN3	USO1	33406	67	0.417852	1.17234e-280	0.1746	61	0.0384054	0.00169104	0.00147498	4	-0.00498913	1.31652	2.48914e-05
PRUNE2	SRC	29181	74	0.0369852	0.00471632	0.0013679	55	0.0349763	0.0075352	0.00122334	28	0.00983176	0.452688	9.66635e-05
PSAP	SMAD2	29711	38	0.20118	2.62598e-55	0.0404732	65	0.0547613	2.40514e-05	0.0029988	10	0.0317169	0.0144862	0.00100596
PSAP	SNCA	29142	54	0.212654	1.40065e-60	0.0452215	55	0.0224156	0.0870656	0.000502459	11	0.0302407	0.0209632	0.000914498
PSAP	SOD1	28665	44	0.182944	2.48269e-44	0.0334684	45	0.0263416	0.0461078	0.000693879	7	0.0299081	0.0235401	0.000894496
PSAP	TBCA	29142	50	0.214215	1.81938e-61	0.0458879	51	0.0977177	7.65041e-14	0.00954875	8	0.0289575	0.0270607	0.000838535
PSAP	TCOF1	29941	32	0.202748	1.39103e-56	0.0411066	62	0.0641721	6.70012e-07	0.00411805	2	0.0132359	0.305809	0.000175189
PSAP	TXN	29415	57	0.221271	3.658e-66	0.0489608	42	0.030175	0.0206415	0.00091053	3	0.0222417	0.0880442	0.000494695
PSCA	STX8	29442	56	0.832869	0	0.69367	58	0.0964896	1.17378e-13	0.00931024	5	0.0358119	0.00599115	0.00128249
PSCA	SUSD1	28913	54	0.828732	0	0.686797	38	0.126926	3.37513e-22	0.0161101	9	0.0382459	0.0036301	0.00146275
PSCA	TGFBR3	29778	49	0.827663	0	0.685026	39	0.151282	8.00483e-32	0.0228863	5	0.0452954	0.000471498	0.00205168
PSMC3	SLMAP	29103	2	0.0134221	0.305939	0.000180152	1	0.0159208	0.224596	0.000253473	4	-0.00438756	1.26211	1.92507e-05
PSMC3	STK24	27944	2	0.0084544	0.527478	7.14768e-05	54	0.0327052	0.0144886	0.00106963	4	-0.00195302	1.11605	3.81431e-06
PSMC3	SUGT1	27926	3	0.024464	0.0675303	0.000598487	25	0.0316749	0.0179224	0.0010033	10	-0.000682166	1.04065	4.65351e-07
PSMC3	TGFB1	28775	1	-0.0235885	1.92644	0.000556417	23	0.189076	1.84179e-47	0.0357497	21	0.0020079	0.878959	4.03165e-06
PSMD1	PSMD5	29453	67	0.0396002	0.00236802	0.00156817	4	0.00390747	0.764313	1.52683e-05	2	0.000449577	0.972482	2.0212e-07
PSMD1	PTPN6	29647	65	0.0515957	7.04751e-05	0.00266211	49	0.00450869	0.728518	2.03283e-05	5	0.00431542	0.739724	1.86228e-05
PSMD1	PTPRS	29866	66	0.0626207	1.27638e-06	0.00392136	73	0.293853	2.84603e-119	0.0863493	2	0.022778	0.0783632	0.000518838
PSMD1	RAD23B	28919	66	0.0398252	0.00245286	0.00158605	53	0.0466814	0.000383619	0.00217915	1	0.0272465	0.0382722	0.000742373
PSMD1	SMAD1	28919	66	0.0390687	0.00296337	0.00152636	35	0.0422489	0.00131082	0.00178497	2	-0.00848476	1.48114	7.19912e-05
PSMD1	STK24	28930	62	0.0546444	3.19958e-05	0.00298601	59	0.0145282	0.269195	0.000211068	1	0.00735475	0.575936	5.40923e-05
PSMD1	SUGT1	28919	66	0.044545	0.000702973	0.00198425	45	0.00050188	0.969562	2.51883e-07	1	-0.00895063	1.50383	8.01138e-05
PSMD1	TRIM25	30046	67	0.049879	0.000109683	0.00248791	63	0.0836179	8.47652e-11	0.00699195	8	0.0145181	0.260489	0.000210775
PSMD5	UHRF2	28392	3	-0.0215451	1.89548	0.00046419	52	0.047973	0.000298989	0.00230141	8	0.0213789	0.107228	0.000457055
PSMD9	RABGAP1L	33745	10	0.155317	1.0404e-37	0.0241235	29	0.0436504	0.000334467	0.00190536	3	-0.00551045	1.34917	3.0365e-05
PSME1	PSME2	34660	51	0.069829	5.88751e-09	0.00487609	48	0.0687519	1.00466e-08	0.00472683	3	-0.0199435	1.90315	0.000397742
PSME2	SOD1	33346	44	0.0808057	3.8828e-11	0.00652956	44	0.0393069	0.00132458	0.00154504	2	-0.00813253	1.49332	6.6138e-05
PSMG3	PSMG4	28701	56	0.0453899	0.00058195	0.00206024	34	0.154418	5.75586e-32	0.0238451	2	0.0294974	0.0254303	0.000870094
PSTPIP2	TRIM25	28224	31	0.113344	1.33266e-17	0.012847	60	0.0745382	2.06626e-08	0.00555595	2	0.000753396	0.954874	5.67606e-07
PTEN	PTK7	34305	59	-0.00240501	1.15787	5.78407e-06	76	0.040787	0.000726908	0.00166358	2	0.00904544	0.453783	8.182e-05
PTEN	TP53	33220	55	0.0428357	0.000478499	0.00183489	39	0.0645223	1.41141e-07	0.00416313	1	-0.0091168	1.54251	8.3116e-05
PTEN	UHRF2	28040	55	0.0338092	0.0113409	0.00114306	54	0.0447919	0.000792936	0.00200631	4	0.0105296	0.430481	0.000110872
PTGDS	SHBG	29309	50	0.111029	1.53342e-17	0.0123274	72	0.2395	3.04317e-77	0.0573603	8	-0.0131331	1.68523	0.000172478
PTGES2	SCGB2A2	28366	34	0.0765615	7.75187e-09	0.00586167	57	0.026998	0.0420126	0.000728893	1	0.00465802	0.725766	2.16971e-05
PTGES2	SUMF1	29355	50	0.0777557	2.43736e-09	0.00604596	38	0.0759691	5.60536e-09	0.00577131	1	-0.0024209	1.14713	5.86076e-06
PTH	PTH1R	28814	71	0.011458	0.384522	0.000131287	81	0.116515	7.13611e-19	0.0135758	2	0.00905922	0.491749	8.20694e-05
PTK7	PTPRR	28915	51	0.0536887	4.41005e-05	0.00288247	57	0.0585763	8.29741e-06	0.00343119	8	0.00428227	0.744741	1.83379e-05
PTN	PTPRZ1	29024	61	0.122749	6.29288e-21	0.0150672	47	0.200744	7.81885e-54	0.0402982	3	-0.000131087	1.00797	1.71837e-08
PTN	SDC1	33978	65	0.102828	1.94043e-17	0.0105737	59	0.10046	1.03629e-16	0.0100921	5	0.0104147	0.390691	0.000108465
PTPN1	PTPN6	34309	62	0.0288676	0.0167935	0.000833338	55	0.0380637	0.00161367	0.00144884	5	0.00265706	0.825834	7.05995e-06
PTPN1	SLC27A4	33651	61	0.0254488	0.0368266	0.00064764	49	0.044436	0.000265836	0.00197456	10	0.0122336	0.315643	0.00014966
PTPN1	SRC	34308	59	0.0526298	1.29107e-05	0.00276989	57	0.027763	0.021467	0.000770786	8	0.00797375	0.509019	6.35807e-05
PTPN1	STX7	28545	55	0.0360746	0.00641053	0.00130137	73	0.480377	0	0.230762	5	0.0700124	1.18802e-07	0.00490173
PTPN1	TDRKH	33651	63	0.0375411	0.00206819	0.00140934	36	0.210329	3.63169e-68	0.0442381	9	0.00137445	0.910241	1.88912e-06
PTPN1	TMPRSS11B	28494	58	0.0404937	0.00223375	0.00163974	61	0.0420882	0.00148426	0.00177142	7	0.000448906	0.972974	2.01517e-07
PTPN6	SIGLEC10	34575	55	0.0261682	0.029553	0.000684772	64	0.418994	3.72437e-292	0.175556	4	-0.00286466	1.18825	8.20626e-06
PTPN6	SIRPA	34612	57	0.0115936	0.334831	0.000134412	86	0.870798	0	0.758289	22	0.00898292	0.454915	8.06928e-05
PTPN6	SMAD3	29553	2	0.0158749	0.222379	0.000252013	65	0.196818	1.08636e-52	0.0387372	11	0.0259332	0.0461991	0.000672532
PTPN6	SRC	34705	55	0.0357825	0.00286792	0.00128039	61	0.0167967	0.161745	0.000282131	11	-0.00183545	1.12151	3.36889e-06
PTPN6	STAT5B	34404	1	0.018751	0.119905	0.000351601	49	0.0216533	0.0725053	0.000468864	3	0.0069406	0.564888	4.8172e-05
PTPN6	TXN	29216	58	0.0249767	0.0562495	0.000623836	42	0.0653787	5.67968e-07	0.00427438	2	0.00225513	0.863167	5.08563e-06
PTPRB	TEK	29765	66	0.346053	4.43137e-167	0.119752	88	0.40455	2.86183e-233	0.163661	4	0.011497	0.37513	0.000132182
PTPRB	TNC	29673	66	0.341473	6.00985e-162	0.116604	78	0.239409	4.01985e-78	0.0573165	3	0.0213809	0.0995854	0.000457144
PTPRB	VEGFA	29832	72	0.355054	9.04863e-177	0.126063	75	0.51432	0	0.264525	1	-0.0101989	1.56908	0.000104017
PTPRC	PXN	28962	31	0.164255	2.60135e-36	0.0269798	70	0.459272	3.21396e-300	0.21093	8	-0.011312	1.61062	0.000127961
PTPRC	SEMA4D	29901	33	0.152774	1.47767e-32	0.02334	33	0.0965175	7.45211e-14	0.00931563	1	0.0114822	0.374665	0.000131842
PTPRC	UHRF2	29241	37	0.128488	5.92975e-23	0.0165091	54	0.0416568	0.00144111	0.00173529	8	-0.017426	1.81728	0.000303665
PTPRF	RET	34656	31	0.0576709	1.55224e-06	0.00332594	59	0.335444	7.02427e-182	0.112523	1	-9.44744e-05	1.00627	8.92542e-09
PTPRF	RNF149	29157	14	0.0368804	0.00485378	0.00136017	34	0.207566	9.06361e-58	0.0430838	2	0.0069041	0.598126	4.76666e-05
PTPRF	TP53	33990	35	0.052413	1.53487e-05	0.00274712	40	0.0667273	3.6543e-08	0.00445254	19	-0.000816957	1.05369	6.67418e-07
PTPRF	VCAN	35155	33	0.0369207	0.0019592	0.00136314	47	0.46385	0	0.215157	4	0.00770518	0.518291	5.93698e-05
PTPRH	RICTOR	29120	62	0.492637	0	0.242691	61	0.0463415	0.000403627	0.00214754	14	0.0205888	0.116167	0.000423898
PTPRK	RHOC	29111	55	0.101951	6.30432e-15	0.010394	38	0.0796705	1.14765e-09	0.00634738	1	-0.00716183	1.41518	5.12918e-05
PTPRK	SCARB1	28840	51	0.0884655	1.69126e-11	0.00782614	65	0.0178102	0.17623	0.000317204	5	-0.00410448	1.2447	1.68468e-05
PTPRK	SCARB2	28819	53	0.0849871	1.03302e-10	0.0072228	57	0.208825	8.36086e-58	0.0436079	1	0.00527133	0.689093	2.7787e-05
PTPRK	TEK	29619	45	0.107754	9.15186e-17	0.0116109	83	0.386756	1.27937e-210	0.14958	2	-0.00631642	1.37305	3.98972e-05
PTPRK	TMPRSS11B	29134	55	0.0680941	1.967e-07	0.00463681	67	0.0322631	0.0137895	0.00104091	4	-0.0132658	1.68865	0.000175982
PTPRN2	TNFRSF10B	34764	51	0.16746	6.73956e-45	0.0280428	51	0.337052	2.87719e-184	0.113604	3	0.0104987	0.381444	0.000110224
PTPRN2	TNPO1	28830	50	0.139396	2.05662e-26	0.0194314	7	-0.000342711	1.02076	1.17451e-07	3	0.00327318	0.803753	1.07137e-05
PTPRR	RAD23B	28907	57	0.10159	9.74476e-15	0.0103205	53	0.053232	5.13535e-05	0.00283365	2	-0.000299743	1.01818	8.98457e-08
PTPRS	RNF149	29157	75	0.293559	3.04437e-116	0.0861768	30	0.227871	1.47223e-69	0.0519251	17	0.0149503	0.253686	0.000223512
PTPRS	TNF	34294	77	0.275902	4.66715e-120	0.0761222	34	0.0996682	1.30709e-16	0.00993375	9	0.0243464	0.0437864	0.000592746
PTPRZ1	TNR	29434	47	0.169885	2.32435e-39	0.028861	48	0.312639	1.26634e-133	0.0977433	3	0.0153821	0.238026	0.000236607
PTPRZ1	VEGFA	29832	46	0.179158	3.22617e-44	0.0320974	75	0.496406	0	0.246419	6	-0.0154641	1.76763	0.000239139
PTTG1	RPS10	28679	58	0.0145798	0.269616	0.000212572	49	0.00729808	0.580559	5.32619e-05	6	-0.00699273	1.40351	4.88983e-05
PTTG1	TP53	28458	61	0.0458627	0.000538411	0.00210338	36	0.0517895	9.27951e-05	0.00268215	11	-0.00895947	1.5008	8.02721e-05
PVR	SLAMF8	33999	84	0.609213	0	0.37114	44	0.652316	0	0.425517	36	0.0118284	0.329472	0.000139911
PVR	TIGIT	29366	91	0.607614	0	0.369194	47	0.069619	9.26225e-08	0.00484681	5	-0.00172399	1.10509	2.97216e-06
PVR	TNFRSF12A	34923	89	0.586965	0	0.344528	53	0.0807003	1.43865e-11	0.00651253	11	0.00829053	0.488479	6.87329e-05
PXN	RASA1	34305	72	0.449568	0	0.202112	48	-0.00221318	1.14543	4.89817e-06	6	0.00672015	0.57784	4.51604e-05
PXN	SDC4	33634	56	0.459126	0	0.210796	42	0.214573	6.80761e-71	0.0460417	1	-0.00769473	1.47193	5.92089e-05
PXN	SELE	34009	73	0.4559	0	0.207845	28	0.0701069	7.13793e-09	0.00491498	8	0.0260265	0.0318467	0.00067738
PXN	VASP	28948	69	0.446843	3.02819e-282	0.199669	56	0.0425516	0.00120234	0.00181064	4	0.00604083	0.645858	3.64916e-05
PXN	VCAM1	33681	86	0.452316	0	0.20459	49	0.0838325	5.5302e-12	0.0070279	7	0.00595339	0.625177	3.54428e-05
PXN	VEGFA	33954	70	0.444954	0	0.197984	71	0.505762	0	0.255795	8	0.0330329	0.00648486	0.00109117
QSOX1	TMEM106A	29364	52	0.474362	0	0.225019	41	0.0745029	1.09181e-08	0.00555069	17	-0.000506423	1.03095	2.56464e-07
RAB10	TRIM25	30007	54	0.0195714	0.129532	0.00038304	62	0.0647614	5.13923e-07	0.00419404	7	0.00547933	0.671291	3.00231e-05
RAB2B	SMAD1	28824	44	0.118009	2.49861e-19	0.0139261	31	0.0579877	1.05667e-05	0.00336258	27	-0.00442186	1.26286	1.95528e-05
RAB2B	TTF2	29302	41	0.106086	3.88232e-16	0.0112542	21	0.270672	6.31109e-99	0.0732631	18	0.0618707	2.13961e-06	0.00382798
RAB6A	RAB6B	33647	37	0.041248	0.000713337	0.00170139	60	0.0420449	0.000560896	0.00176778	11	-0.00844759	1.51159	7.13619e-05
RAB6A	RPA2	28701	41	0.031793	0.0160045	0.0010108	40	0.0642201	1.11903e-06	0.00412422	3	0.0161766	0.220426	0.000261681
RAB6A	TMPRSS11B	28623	38	0.0476411	0.000311374	0.00226967	63	0.0101286	0.443584	0.000102589	1	0.0229342	0.0827432	0.000525978
RAB6A	TREML2	34388	39	0.0217944	0.070724	0.000474996	59	0.287706	3.42521e-131	0.0827749	14	0.0268458	0.0259972	0.000720695
RAB6A	TRIM25	29442	35	0.028102	0.0310579	0.000789724	60	0.07773	2.34005e-09	0.00604195	1	0.0128909	0.322668	0.000166174
RAB6B	SHPK	28466	53	0.0409246	0.002012	0.00167482	50	0.0746065	1.7422e-08	0.00556613	12	0.00514949	0.697678	2.65173e-05
RAB6B	SNAP25	28079	50	0.0394142	0.00313755	0.00155348	65	0.149672	1.71434e-29	0.0224017	1	0.0160865	0.228116	0.000258777
RAB6B	TGFBR1	28115	52	0.0129846	0.330306	0.0001686	65	0.0570497	1.86474e-05	0.00325466	3	-0.00561617	1.32628	3.15414e-05
RABEP1	SLMAP	29270	32	0.0767295	4.15006e-09	0.00588742	45	0.0459361	0.000438531	0.00211012	21	0.0103548	0.428294	0.000107223
RABEP1	SNAPIN	29375	32	0.0435332	0.000844964	0.00189514	75	0.00566213	0.664357	3.20598e-05	9	0.0214291	0.100518	0.000459205
RABEP1	SRPK2	28881	29	0.0587551	7.88509e-06	0.00345216	54	0.0248196	0.0592719	0.000616012	1	-0.00262961	1.15837	6.91484e-06
RABEP1	TP53	28253	31	0.049533	0.000195561	0.00245352	38	0.0541499	4.65418e-05	0.00293221	15	0.00854084	0.520968	7.2946e-05
RABEP1	TRIM26	28361	28	0.0471236	0.00038495	0.00222063	17	0.0437058	0.000993185	0.0019102	14	0.00111363	0.933174	1.24017e-06
RABEP1	VASP	29552	42	0.0769033	3.22771e-09	0.00591412	56	0.0356385	0.00614284	0.00127011	4	0.000608068	0.962723	3.69747e-07
RABEP1	VPS53	28838	30	0.0636547	1.31255e-06	0.00405192	56	0.0330488	0.0120768	0.00109222	12	0.0107445	0.414617	0.000115445
RABEP1	YWHAQ	29788	29	0.0453734	0.00045995	0.00205874	65	0.034659	0.00746675	0.00120124	10	-0.00667935	1.39374	4.46137e-05
RABGAP1L	STX7	28270	27	0.0389554	0.00339353	0.00151752	69	0.478126	0	0.228605	8	0.0519846	9.2043e-05	0.0027024
RABGAP1L	VPS53	33745	30	0.0526506	1.50767e-05	0.00277208	61	0.0371958	0.00224156	0.00138352	1	0.0107286	0.378186	0.000115103
RAD23B	SH3GL3	28307	48	0.0640425	1.41826e-06	0.00410144	39	0.0264886	0.046272	0.000701648	7	0.0264695	0.0464296	0.000700636
RAD51	TFF1	28976	55	-0.00912811	1.51278	8.33223e-05	46	0.22398	8.3966e-67	0.050167	6	-0.00640508	1.37409	4.10251e-05
RAD51	VASP	29620	60	0.0150984	0.245272	0.000227963	55	0.0351946	0.00674645	0.00123866	10	-0.00756413	1.43949	5.7216e-05
RALB	REPS1	29580	35	0.0524602	5.41547e-05	0.00275207	53	0.0590089	5.58022e-06	0.00348205	3	0.00143937	0.911865	2.07178e-06
RALB	TRIM25	29120	35	0.0781473	2.34827e-09	0.006107	64	0.0923026	1.69346e-12	0.00851978	14	0.0119695	0.361089	0.000143269
RANBP1	TIMP2	29451	45	0.0343886	0.00830491	0.00118257	41	0.0977247	5.62966e-14	0.00955012	3	-0.00312486	1.18949	9.76475e-06
RANBP1	TNFSF13B	29110	47	0.0581134	9.1234e-06	0.00337717	46	0.196711	7.07443e-52	0.0386952	11	0.0116975	0.372188	0.000136832
RANBP1	TRIM25	29255	47	0.0385756	0.00316556	0.00148808	62	0.093161	9.32867e-13	0.00867897	11	0.0225567	0.0844811	0.000508807
RANBP2	RNF4	28757	64	0.0163369	0.215447	0.000266893	61	0.0195071	0.139102	0.000380526	15	-0.00660207	1.38332	4.35873e-05
RAP1A	STX7	29580	69	0.0156754	0.228008	0.00024572	69	0.467107	0	0.218189	13	-0.0132821	1.69295	0.000176415
RASA1	SHC1	27944	36	0.0211232	0.114372	0.000446189	63	-0.020911	1.88194	0.000437271	4	-0.0177866	1.81629	0.000316364
RASSF2	STK4	33621	48	0.0775848	1.8857e-10	0.0060194	52	0.0682929	2.07625e-08	0.00466392	16	0.0390042	0.00137921	0.00152133
RASSF2	YWHAQ	28253	53	0.109574	1.46437e-16	0.0120065	63	0.0391667	0.00323473	0.00153403	9	0.045868	0.000563112	0.00210387
RBKS	RPE	28481	62	0.260843	3.03321e-89	0.0680392	47	0.0370291	0.00518998	0.00137115	19	0.0187148	0.157875	0.000350244
RBM17	SUGP1	30046	52	0.0990133	1.44175e-14	0.00980364	34	0.168796	1.19635e-39	0.0284921	4	0.011905	0.356168	0.00014173
RBM19	TRIM25	29039	60	0.0456711	0.000498845	0.00208585	61	0.0659603	4.88405e-07	0.00435076	2	-0.00394647	1.23634	1.55746e-05
RBP1	SIRT2	28796	29	0.0856268	7.58569e-11	0.00733194	45	0.0824769	3.64929e-10	0.00680244	16	0.00708124	0.59108	5.01439e-05
RBPMS	SMAD3	29107	59	0.0203251	0.121012	0.000413109	68	0.212881	1.22493e-60	0.0453185	6	0.0108707	0.406974	0.000118172
RBPMS	TINAGL1	28594	63	0.0244451	0.0645521	0.000597562	56	0.117029	6.80433e-19	0.0136959	3	0.0199986	0.130517	0.000399946
RCC1	TP53	28824	42	0.00604116	0.646553	3.64957e-05	37	0.0654525	6.57641e-07	0.00428402	2	0.0137005	0.29835	0.000187703
RCOR1	REST	28005	45	0.0216436	0.105311	0.000468446	70	0.0459239	0.00058606	0.00210901	2	-0.0123323	1.64388	0.000152085
RCOR1	SERPINH1	28532	45	0.0228395	0.0845094	0.000521644	29	0.129631	8.2464e-23	0.0168041	3	-0.00160756	1.09663	2.58426e-06
RCOR1	VPS53	33719	45	0.0492252	5.25761e-05	0.00242312	64	0.0309691	0.0109844	0.000959088	4	0.0029737	0.80712	8.84289e-06
REEP4	TCTN3	30149	37	0.114053	6.51043e-19	0.013008	70	0.571556	0	0.326677	6	0.00962655	0.454863	9.26705e-05
REEP4	VAMP5	29004	40	0.122432	8.17367e-21	0.0149897	49	0.0781024	2.58618e-09	0.00609998	2	0.0181555	0.166818	0.000329623
REG1A	REG1B	34774	75	0.307874	1.44201e-152	0.0947862	75	0.316753	7.38545e-162	0.100333	39	0.04456	0.000201547	0.0019856
REG1A	REG3A	34774	72	0.271138	1.88879e-117	0.0735156	54	0.224113	6.86113e-80	0.0502266	28	0.0148445	0.215812	0.00022036
REG3A	SERPINB8	35232	58	0.228659	2.99785e-84	0.052285	37	0.594449	0	0.35337	9	0.0155527	0.191776	0.000241885
RELB	SMAD2	29107	70	0.0517696	7.7634e-05	0.00268009	69	0.0413734	0.00159248	0.00171176	34	-0.00606377	1.35631	3.67693e-05
RELB	TAX1BP1	29185	68	0.0495416	0.00015278	0.00245437	57	0.0471445	0.00031446	0.00222261	30	0.00280913	0.830101	7.8912e-06
RELT	RHOC	34197	39	0.263745	3.32371e-109	0.0695613	36	0.0701757	6.26577e-09	0.00492462	2	0.0122289	0.311938	0.000149546
RELT	RNF149	28892	37	0.313467	6.26109e-132	0.0982618	42	0.210045	1.26875e-58	0.044119	6	-0.00448444	1.26675	2.01102e-05
RELT	TGFBR2	34744	34	0.286642	1.61147e-131	0.0821634	61	0.0744012	5.32635e-10	0.00553553	4	0.0239393	0.0460017	0.000573089
RELT	TNFRSF10A	34393	36	0.282458	2.43956e-126	0.0797824	78	0.456962	0	0.208814	12	0.0342915	0.00445177	0.00117591
RELT	TNFRSF10B	34393	36	0.279427	1.42051e-123	0.0780795	56	0.323279	4.55943e-167	0.104509	14	0.0297266	0.0136848	0.000883669
REPS1	STAMBP	28490	52	0.0518114	9.12484e-05	0.00268442	48	0.0282468	0.0329929	0.000797881	4	0.000421486	0.974624	1.7765e-07
REPS1	VASP	29339	54	0.0394595	0.00250292	0.00155705	56	0.0551879	2.34197e-05	0.0030457	3	-0.0129993	1.68052	0.000168981
REST	SSBP1	28483	72	0.0345022	0.0092102	0.0011904	71	0.0451916	0.000645625	0.00204228	3	0.00339754	0.79767	1.15433e-05
REST	TP53	27926	68	0.0401503	0.0026902	0.00161205	38	0.0330205	0.0135934	0.00109035	1	-0.0159793	1.76752	0.00025534
RFC4	VCAM1	29470	70	0.0443254	0.000664267	0.00196474	33	0.0895702	5.62215e-12	0.00802282	7	0.00702599	0.589684	4.93646e-05
RFC4	WWP2	29300	74	0.0544564	3.03424e-05	0.0029655	43	0.113642	2.64374e-18	0.0129144	6	0.0215353	0.0992746	0.000463769
RGCC	SMAD3	30102	6	0.0274903	0.0329332	0.000755717	37	0.202071	1.67933e-56	0.0408327	25	0.0270035	0.036161	0.000729189
RHOC	SNAP23	34079	35	0.0807249	2.49339e-11	0.00651651	48	0.0300466	0.0131183	0.000902797	2	-0.0105679	1.61694	0.000111681
RHOC	STX7	28354	36	0.0536891	5.23721e-05	0.00288252	71	0.481845	0	0.232175	14	0.0798644	1.72239e-09	0.00637832
RHOC	STXBP3	33335	37	0.0694738	1.35921e-08	0.0048266	60	0.0247911	0.0429528	0.000614599	2	0.0161551	0.187192	0.000260987
RHOC	TNFRSF10B	34678	35	0.0719952	1.94633e-09	0.0051833	49	0.314447	5.53143e-159	0.0988767	3	0.0105867	0.37805	0.000112079
RHOC	VASN	33415	35	0.0654245	8.64316e-08	0.00428036	52	0.343561	1.71667e-184	0.118034	2	-0.00118766	1.07733	1.41052e-06
RICTOR	STX4	28642	56	0.0284961	0.0310328	0.000812026	8	0.00639141	0.628653	4.08501e-05	14	-0.00616928	1.35937	3.80601e-05
RICTOR	TRIM25	29120	61	0.0392861	0.00271188	0.0015434	64	0.070686	6.6637e-08	0.00499651	4	-0.000170888	1.0104	2.92027e-08
RILP	TGFBR2	34870	69	0.0577018	1.42229e-06	0.00332949	59	0.0807195	1.471e-11	0.00651564	7	0.001258	0.916346	1.58256e-06
RIPK4	SLC16A1	28040	77	0.0282186	0.0345887	0.000796287	43	0.065282	9.9373e-07	0.00426174	2	0.00181139	0.892123	3.28115e-06
RIPK4	SMC3	28369	77	0.0303748	0.0221471	0.000922631	55	0.00970515	0.464876	9.41899e-05	11	0.0269239	0.0425794	0.000724898
RNASEH2A	RPA2	29193	41	0.0950395	3.42371e-13	0.00903251	27	0.0385123	0.0032498	0.0014832	1	0.00395195	0.762734	1.56179e-05
RNASET2	TRIM25	29669	91	0.353843	1.54791e-174	0.125205	63	0.0842479	8.06073e-11	0.0070977	9	0.0501201	0.000112386	0.00251203
RNF149	TGFBR2	29011	33	0.20514	3.61421e-56	0.0420825	55	0.0940824	6.93445e-13	0.00885149	7	-0.00788126	1.45163	6.21142e-05
RNF149	TNFRSF10A	28702	26	0.217133	3.23662e-62	0.0471466	79	0.451473	2.27038e-286	0.203828	2	-0.0147792	1.73709	0.000218426
RNF149	TNFRSF10B	28702	28	0.214113	1.65198e-60	0.0458443	46	0.303952	5.70227e-123	0.0923871	18	0.00255811	0.846358	6.54394e-06
RNF31	TP53	28110	66	0.0308208	0.0208339	0.000949924	36	0.0697605	1.64218e-07	0.00486653	4	0.0181689	0.173163	0.000330108
RNF4	RPS10	28679	61	0.00600131	0.649553	3.60158e-05	45	-0.00231462	1.13911	5.35746e-06	1	-0.0196089	1.8624	0.00038451
RNF4	SCAMP3	29049	59	0.0213193	0.104222	0.000454512	32	0.0627805	1.67931e-06	0.00394139	1	-0.0143895	1.72716	0.000207057
RNF4	SIRPA	29085	66	0.0190316	0.146683	0.000362203	85	0.877375	0	0.769787	2	0.00363078	0.781889	1.31826e-05
RNF4	SOD1	28426	61	-0.0122638	1.64478	0.000150402	43	0.0321173	0.015448	0.00103152	1	0.00257656	0.845998	6.63868e-06
RNF4	TRAF2	29066	60	0.0209644	0.109993	0.000439507	40	0.0313211	0.0169362	0.000981012	12	-0.00924629	1.51908	8.54938e-05
RNF4	TRAF3	28760	60	0.0171439	0.193588	0.000293912	62	0.0342711	0.00933915	0.00117451	25	0.00606309	0.645702	3.6761e-05
RNF41	SUGT1	34299	62	0.032448	0.00719818	0.00105287	49	0.0403808	0.00082267	0.00163061	5	0.00776089	0.520456	6.02313e-05
RNF43	RSPO1	28941	36	0.110924	2.59943e-17	0.0123042	56	0.194885	1.20407e-50	0.03798	7	0.00385687	0.769244	1.48754e-05
RNF5	YOD1	28492	18	0.03775	0.00437258	0.00142506	46	0.0714587	6.67191e-08	0.00510635	1	0.00448234	0.735154	2.00914e-05
ROBO1	ROBO4	28900	73	0.17887	9.27009e-43	0.0319947	45	0.0848161	1.05747e-10	0.00719377	7	0.0152372	0.246766	0.000232171
ROBO1	SLIT2	33694	78	0.177668	6.61266e-49	0.0315658	55	0.0770173	2.44807e-10	0.00593167	7	-0.00405353	1.26062	1.64311e-05
ROBO1	STX4	34345	72	0.190645	3.13048e-57	0.0363455	6	0.0117767	0.329114	0.00013869	1	0.00824642	0.494389	6.80034e-05
ROBO1	STX6	33686	78	0.17583	6.49468e-48	0.0309161	55	0.034634	0.00446832	0.00119951	3	-0.000224127	1.01467	5.0233e-08
ROBO2	SLIT2	34135	54	0.141444	7.59614e-32	0.0200064	56	0.0583882	1.38187e-06	0.00340919	15	0.0108623	0.369523	0.000117989
RPA2	SCAMP3	28642	43	0.0816046	6.20655e-10	0.00665931	18	0.0583022	1.00865e-05	0.00339915	5	0.0120985	0.359935	0.000146373
RPA2	TMPRSS11B	28558	40	0.0429039	0.00118243	0.00184075	68	0.0229582	0.082771	0.000527081	33	0.0269108	0.0419919	0.000724189
RPA2	TOP2B	29580	44	0.0665816	2.96336e-07	0.0044331	47	0.0472686	0.00027588	0.00223432	12	-0.00320491	1.19467	1.02715e-05
RPA2	TPD52L2	28660	49	0.0535644	4.96239e-05	0.00286915	49	0.0221889	0.0930036	0.000492348	1	-0.015252	1.75172	0.000232623
RPA2	TXNDC5	28972	51	0.063954	1.10469e-06	0.00409011	33	0.0817344	4.64737e-10	0.00668051	6	0.00795283	0.545023	6.32476e-05
RPA2	UNG	29107	42	0.0644265	8.67617e-07	0.00415078	59	0.0494819	0.000158889	0.00244846	3	0.00956961	0.465404	9.15774e-05
RPE	TALDO1	29500	47	0.0477018	0.000246999	0.00227546	51	0.0669419	2.6527e-07	0.00448121	11	0.00664588	0.609787	4.41678e-05
RPL14	RRP15	28445	51	0.0436772	0.00098345	0.00190769	58	0.034598	0.00906006	0.00119702	5	0.0119353	0.368089	0.000142451
RPL14	STAU1	28324	48	0.0380609	0.00417203	0.00144863	44	0.0185912	0.161819	0.000345634	4	-0.0189417	1.84595	0.000358789
RPS10	RRP15	28470	42	-0.00762323	1.43479	5.81136e-05	60	0.0328391	0.0132079	0.0010784	21	0.00132717	0.920246	1.76137e-06
RPS10	VCAM1	28620	6	0.0184725	0.162296	0.000341234	31	0.0793542	1.83384e-09	0.00629709	5	0.00260981	0.843508	6.8111e-06
RRAS	SEPTIN9	28796	71	0.0565211	1.77252e-05	0.00319463	59	0.0716092	5.32547e-08	0.00512787	6	0.0285748	0.030124	0.000816517
RRM2	RRM2B	34299	70	0.047239	9.08705e-05	0.00223152	36	0.0899892	8.22804e-14	0.00809807	35	0.0317333	0.00858112	0.001007
RRM2	TP53	34299	70	0.0485709	5.71593e-05	0.00235913	39	0.0385413	0.00141017	0.00148543	8	0.019341	0.109231	0.000374072
RRM2	TRIM25	28832	62	0.0614927	2.97113e-06	0.00378135	56	0.0514182	9.37822e-05	0.00264384	1	0.0355019	0.00701628	0.00126038
RTN4IP1	SORBS1	30418	29	0.0840757	5.11172e-11	0.00706872	47	0.0425542	0.000900904	0.00181086	17	-0.00661818	1.3942	4.38004e-05
RUVBL1	TK1	28458	59	0.00787575	0.552502	6.20274e-05	74	0.0461463	0.000497117	0.00212948	23	0.0151009	0.2547	0.000228037
RUVBL1	TUBB3	28067	5	0.0112728	0.398448	0.000127076	34	0.022354	0.0940134	0.000499701	11	0.00806327	0.54586	6.50164e-05
RUVBL1	WWP2	33522	64	0.0103992	0.394588	0.000108143	51	0.123501	3.34885e-24	0.0152524	12	-0.00320849	1.20718	1.02944e-05
S100A13	SPRY2	28270	58	0.217403	1.8345e-61	0.047264	40	0.0952622	7.08387e-13	0.0090749	21	0.00840291	0.527575	7.06089e-05
S100A13	STK4	28704	57	0.187334	1.71925e-46	0.035094	48	0.0572462	1.4265e-05	0.00327712	8	0.031636	0.016534	0.00100084
S100A13	SYT1	29185	53	0.236221	7.81951e-75	0.0558003	59	0.043465	0.000895034	0.00188921	1	0.0120357	0.357904	0.000144858
S100A13	TP53	28110	54	0.204131	5.93642e-54	0.0416694	36	0.0621584	3.09951e-06	0.00386367	5	0.00314671	0.813519	9.90176e-06
S100A13	VAT1	28642	55	0.216938	5.58666e-62	0.0470621	41	0.0838088	2.11513e-10	0.00702391	1	-0.000191581	1.01157	3.67034e-08
S100A14	S100A16	28877	31	0.118847	1.28399e-19	0.0141245	29	0.0752716	1.02201e-08	0.00566582	4	0.0202228	0.124385	0.000408962
S100A16	TMED10	27990	29	0.0862649	1.01344e-10	0.00744163	67	0.00954865	0.475051	9.11767e-05	4	0.013436	0.314849	0.000180526
S100A16	UBXN1	28207	32	0.0750763	1.64756e-08	0.00563645	55	0.0425637	0.001386	0.00181166	5	-0.000655071	1.03923	4.29118e-07
S100A4	SMAD2	29613	70	0.10431	8.45854e-16	0.0108805	65	0.0500265	0.000117463	0.00250265	30	0.0316252	0.0149413	0.00100016
S100A4	SMAD3	29613	64	0.136788	3.93403e-26	0.018711	68	0.219593	1.37803e-65	0.0482213	20	0.0487253	0.000176083	0.00237415
S100A4	SRPK2	34487	57	0.114241	1.78315e-21	0.013051	63	0.0216224	0.07256	0.00046753	21	0.034641	0.00401208	0.0012
S100A4	SSNA1	29619	70	0.127538	6.6077e-23	0.0162661	29	0.0422507	0.00114425	0.00178512	3	0.0387075	0.00288761	0.00149827
S100A4	SUGT1	33882	62	0.118734	1.05404e-22	0.0140977	45	0.0258754	0.0331771	0.000669535	13	0.0286909	0.0181871	0.00082317
S100A4	TNF	33828	50	0.12081	2.03669e-23	0.0145949	31	0.0718979	3.21666e-09	0.0051693	1	-0.0169811	1.83745	0.000288358
S100A4	TP53	33882	61	0.135085	5.78983e-29	0.018248	42	0.0618505	3.48282e-07	0.00382548	16	0.0290262	0.0168759	0.000842522
S100A4	XRCC4	33799	61	0.140007	6.17827e-31	0.019602	70	0.0363653	0.00278847	0.00132244	3	0.0135698	0.264653	0.00018414
S100P	STK24	33306	35	0.195736	1.61506e-58	0.0383127	58	0.0151816	0.215388	0.000230481	7	0.00648544	0.596656	4.20609e-05
S100P	XRCC4	33306	26	0.204131	1.36249e-63	0.0416693	4	0.0525122	1.8034e-05	0.00275753	4	0.0143184	0.24263	0.000205017
SAFB2	TP53	28919	77	0.0453977	0.000553675	0.00206095	34	0.0386414	0.00329287	0.00149316	21	-0.00936803	1.5237	8.776e-05
SAP18	SEPTIN7	29947	70	0.0313346	0.015307	0.000981859	2	0.0182322	0.158307	0.000332413	6	0.0157182	0.223897	0.000247062
SARG	SMAD3	29942	68	0.0626302	1.2333e-06	0.00392254	68	0.198313	3.64452e-54	0.039328	22	0.0228765	0.0767116	0.000523333
SART1	TRIM25	29039	51	0.0120504	0.358556	0.000145212	61	0.0571033	1.33618e-05	0.00326078	16	0.00880992	0.502082	7.76147e-05
SCAMP3	STX7	28642	31	0.0598762	5.76801e-06	0.00358515	67	0.463129	1.50725e-302	0.214489	14	0.0615741	3.10795e-06	0.00379137
SCAMP3	SUGP1	29421	29	0.084668	7.77175e-11	0.00716868	34	0.168662	8.44673e-39	0.028447	3	0.0255579	0.0499516	0.000653206
SCAMP3	TMPRSS11B	28599	28	0.0467456	0.000405848	0.00218515	63	0.0498701	0.00016136	0.00248702	23	0.00417942	0.752005	1.74675e-05
SCAMP3	TNFRSF10C	34334	38	0.0424113	0.000439427	0.00179872	90	0.248188	6.72841e-97	0.0615972	19	0.0155633	0.197246	0.000242216
SCAMP3	TP53	33699	35	0.0597777	9.07457e-07	0.00357337	40	0.0395617	0.00116079	0.00156513	5	0.0148888	0.221677	0.000221676
SCAMP3	TSPAN15	28570	29	0.0703146	1.03442e-07	0.00494414	57	0.0403498	0.00228339	0.00162811	5	0.00282611	0.830873	7.98691e-06
SCAMP3	VAMP5	33719	18	0.0627914	2.46558e-07	0.00394275	42	0.0717593	3.65534e-09	0.00514939	7	0.0383556	0.00163173	0.00147115
SCARB1	SLURP1	28747	67	0.0470125	0.000362767	0.00221018	34	0.28549	2.93694e-108	0.0815043	2	0.00486651	0.712194	2.36829e-05
SCARB2	THRAP3	27997	50	0.224394	7.65495e-65	0.0503525	65	0.0311007	0.0199548	0.000967251	23	-0.00586045	1.33892	3.43448e-05
SCARB2	TMPRSS11B	28019	46	0.227109	1.83002e-66	0.0515786	66	0.0452145	0.000710674	0.00204435	4	0.00111633	0.93342	1.2462e-06
SCARF1	SCARF2	35155	58	0.329236	2.18448e-177	0.108396	31	0.264754	4.29372e-113	0.0700946	1	0.00701302	0.556565	4.91825e-05
SCGB2A2	SIL1	28492	57	0.0185617	0.16123	0.000344538	45	0.0539878	4.55516e-05	0.00291468	11	0.00227572	0.863638	5.1789e-06
SCGB2A2	TREM2	28583	62	0.0145055	0.272863	0.000210409	56	0.118674	2.21327e-19	0.0140836	4	-0.00905849	1.50648	8.20562e-05
SCN3B	STX6	28067	67	0.042165	0.00157931	0.00177789	48	0.0502302	0.000166696	0.00252307	6	-0.00498921	1.29138	2.48922e-05
SCPEP1	TANK	28280	49	0.301466	3.67728e-119	0.0908818	37	0.0225888	0.0893829	0.000510253	6	0.0484502	0.000267292	0.00234742
SCPEP1	TBCB	28601	47	0.282875	1.0363e-105	0.0800183	43	0.0628799	1.94246e-06	0.00395388	21	0.0521805	7.87165e-05	0.00272281
SCPEP1	TWF2	29334	54	0.279299	1.41495e-105	0.0780081	39	0.0671742	2.61074e-07	0.00451237	5	0.0881741	1.33332e-11	0.00777466
SCRIB	STX7	28528	59	0.0419422	0.00153146	0.00175915	72	0.445463	2.83929e-276	0.198437	6	0.0229569	0.0829512	0.000527017
SCRIB	VIM	28309	60	0.0609588	4.43735e-06	0.00371597	54	0.0413642	0.00185278	0.00171099	2	0.00355724	0.789017	1.26539e-05
SCRN1	SOD2	34388	22	0.104576	3.48331e-18	0.0109361	36	0.149853	7.91702e-36	0.022456	17	0.00183034	0.879378	3.35014e-06
SDC4	TGFBR3	35010	46	0.199878	5.05505e-64	0.0399512	54	0.113321	1.88087e-21	0.0128416	14	0.00674163	0.572733	4.54496e-05
SDHB	SPRY2	28974	83	0.0725191	3.27395e-08	0.00525902	41	0.0774249	3.6121e-09	0.00599462	1	-0.00898443	1.50586	8.072e-05
SDHB	TEX101	29299	82	0.0641344	8.96395e-07	0.00411322	8	0.254715	1.97795e-87	0.0648798	9	0.00861931	0.509492	7.42926e-05
SDHB	VCAM1	29477	81	0.0551087	2.30075e-05	0.00303697	33	0.0765212	4.03879e-09	0.0058555	1	0.00285113	0.826759	8.12893e-06
SDK2	SRPK2	28881	69	0.389943	4.22975e-209	0.152056	60	0.00645214	0.623949	4.16301e-05	7	0.0239069	0.0692488	0.000571541
SDK2	TANK	28399	73	0.39038	4.05565e-206	0.152396	30	0.0259722	0.0503304	0.000674557	3	-0.010819	1.58502	0.000117051
SDK2	VCAM1	28940	74	0.408262	2.09518e-231	0.166678	40	0.0926819	1.60821e-12	0.00858993	11	-0.00862211	1.48807	7.43408e-05
SEL1L	SMPD1	29020	25	0.234845	1.48885e-73	0.0551522	60	0.296398	4.97791e-118	0.0878519	3	0.0101749	0.43833	0.000103528
SEL1L	TIMP3	29017	29	0.178092	1.46934e-42	0.0317169	82	0.472793	0	0.223533	10	-0.00620893	1.3637	3.85508e-05
SELL	SELPLG	29593	57	0.362706	1.79683e-183	0.131556	28	0.359152	1.11681e-179	0.12899	8	0.0201213	0.121687	0.000404867
SELP	SELPLG	34480	49	0.235645	1.21789e-87	0.0555283	29	0.362853	1.21044e-213	0.131662	15	0.0121971	0.311189	0.00014877
SELPLG	SLC13A1	29431	24	0.346848	5.05355e-166	0.120304	50	0.0215582	0.09817	0.000464755	1	0.0195632	0.133428	0.00038272
SELPLG	VCAN	34699	30	0.367236	1.57058e-220	0.134862	48	0.475724	0	0.226313	1	0.0203894	0.0894476	0.000415727
SEMA3F	VEGFA	34695	62	0.162335	3.46577e-42	0.0263527	74	0.503273	0	0.253284	21	0.0477618	6.88738e-05	0.00228119
SEMA4C	TNF	33662	10	0.0142182	0.24344	0.000202158	33	0.085631	1.95662e-12	0.00733267	4	-0.00837529	1.50796	7.01455e-05
SEMA4C	TNFSF8	29546	20	0.0259219	0.0463126	0.000671947	39	0.171557	2.89128e-40	0.0294317	4	0.0207232	0.1112	0.000429449
SEPTIN7	STX7	28760	1	0.0352429	0.0075145	0.00124206	70	0.482613	0	0.232915	4	0.0455002	0.000556728	0.00207027
SEPTIN9	SNAP23	34329	67	0.087001	5.16552e-13	0.00756917	49	0.00870941	0.4706	7.58538e-05	2	0.00888242	0.461831	7.88974e-05
SEPTIN9	STK11	33719	67	0.0760532	4.02468e-10	0.00578409	59	0.0442376	0.000279374	0.00195697	4	0.03099	0.0109306	0.000960382
SEPTIN9	TOR1AIP1	28818	60	0.0799058	1.24452e-09	0.00638493	62	0.503753	0	0.253767	2	0.00597488	0.650199	3.56992e-05
SERPINA1	SERPING1	29911	41	0.174659	3.46075e-42	0.0305059	49	0.234814	9.85341e-76	0.0551376	5	-0.00214142	1.13152	4.58567e-06
SERPINA1	TIMM10	29589	40	0.151107	1.4649e-31	0.0228334	11	0.129103	2.05206e-23	0.0166675	7	0.0214193	0.0994639	0.000458787
SERPINA12	TCTN3	28740	86	0.592185	0	0.350684	69	0.569939	0	0.32483	9	0.028553	0.0304082	0.000815273
SERPINA12	TSPAN8	28604	88	0.588953	0	0.346866	60	0.35661	3.86892e-171	0.127171	4	0.00961911	0.467007	9.25273e-05
SERPINB1	TAX1BP1	29473	50	0.0733165	1.74984e-08	0.00537531	64	0.0435447	0.000826075	0.00189614	3	-0.00116093	1.071	1.34777e-06
SERPINB5	SOD1	33247	60	0.0247778	0.0433476	0.000613939	45	0.0324412	0.00815708	0.00105243	6	0.0223591	0.0682916	0.000499929
SERPINB5	STK11	34520	60	0.0330669	0.00599986	0.00109342	60	0.0425855	0.000401027	0.00181352	8	0.00880021	0.464722	7.74437e-05
SERPINB5	TANK	33499	55	0.0340941	0.00525778	0.0011624	37	0.0440865	0.000306847	0.00194362	2	0.0269759	0.0272516	0.000727698
SERPINB9	TEX101	28685	59	0.134035	2.06593e-24	0.0179653	6	0.229575	1.70788e-69	0.0527045	6	0.00947949	0.472841	8.98607e-05
SERPING1	SRPK2	29544	51	0.246239	2.54461e-82	0.0606336	53	0.00380849	0.769772	1.45046e-05	4	0.00609008	0.639778	3.7089e-05
SERPINH1	SOD1	28426	39	0.115592	2.2713e-18	0.0133616	44	0.0345322	0.00921701	0.00119248	5	-0.0013596	1.08163	1.84852e-06
SERPINH1	STX7	28760	34	0.10994	6.18526e-17	0.0120869	69	0.47187	0	0.222662	4	0.0581319	1.02605e-05	0.00337932
SERPINH1	SUGP1	29663	27	0.119696	2.24012e-20	0.0143271	36	0.163466	8.37586e-37	0.026721	4	0.00711742	0.583643	5.06577e-05
SERPINH1	TSC22D1	29667	33	0.123569	1.2639e-21	0.0152694	49	0.0599462	3.82644e-06	0.00359354	1	0.00272553	0.833751	7.42852e-06
SEZ6L2	UNG	29415	32	0.145721	2.75969e-29	0.0212345	60	0.0473759	0.000277945	0.00224447	15	0.0107191	0.411071	0.000114899
SF3B4	SNRPB2	29501	44	0.0128311	0.324424	0.000164637	64	0.0238042	0.0675032	0.000566641	18	-0.013213	1.68977	0.000174583
SF3B4	TGM2	34281	51	0.0202005	0.0944287	0.00040806	31	0.129795	3.8034e-27	0.0168466	30	0.00605988	0.615895	3.67221e-05
SF3B4	WWP2	34238	45	0.0426102	0.000420606	0.00181563	48	0.131897	5.95226e-28	0.0173969	6	0.00339282	0.778945	1.15112e-05
SFTPA1	SFTPA2	34299	14	0.167479	2.48818e-44	0.0280494	49	0.540297	0	0.291921	7	-0.00300231	1.19633	9.01386e-06
SFTPA1	SFTPD	33621	13	0.179806	5.7622e-50	0.0323302	57	0.632631	0	0.400222	4	0.000379421	0.975184	1.43961e-07
SGSH	TMEM25	29640	91	0.62481	0	0.390387	78	0.31585	1.89552e-137	0.0997609	1	-0.00563729	1.33567	3.17791e-05
SH3BP1	SRC	29559	38	0.216317	1.54315e-63	0.0467929	57	0.026346	0.0428175	0.000694114	17	0.0343519	0.00825882	0.00118006
SH3BP1	WIF1	29775	31	0.220874	1.03594e-66	0.0487851	57	0.185775	2.19865e-47	0.0345124	7	-0.0126189	1.66975	0.000159236
SH3GL3	THRAP3	28527	2	0.00543932	0.681254	2.95863e-05	64	0.0339485	0.0103367	0.0011525	3	0.013161	0.320276	0.000173211
SH3GL3	TMSB10	28977	42	0.00209412	0.873369	4.38534e-06	34	0.0459822	0.000462671	0.00211436	7	0.00500157	0.703453	2.50157e-05
SH3GLB2	STK4	29499	42	0.22705	7.65017e-70	0.0515519	55	0.030516	0.0190868	0.000931229	8	-0.00854434	1.48825	7.30058e-05
SHBG	SORD	29723	69	0.24484	7.257e-82	0.0599468	58	0.139336	3.71913e-27	0.0194146	4	-0.00202121	1.12381	4.0853e-06
SHC1	TGFBR2	28652	66	0.0130321	0.323977	0.000169837	54	0.092439	2.36929e-12	0.00854496	2	-0.00803264	1.45676	6.45232e-05
SHC1	VAV3	28464	65	0.0312647	0.0183323	0.000977483	38	0.0672124	3.86499e-07	0.00451751	2	-0.000509452	1.03065	2.59541e-07
SHC1	YES1	28462	63	0.0185495	0.161727	0.000344084	40	0.0680372	2.77798e-07	0.00462906	2	0.0080482	0.543801	6.47735e-05
SHD	TMOD4	28314	77	0.0506098	0.000139079	0.00256135	1	0.00727896	0.583966	5.29833e-05	21	-0.0135515	1.69205	0.000183644
SHMT1	SNX2	29553	45	0.549933	0	0.302426	28	0.0578464	8.59441e-06	0.00334621	5	0.0323351	0.0129212	0.00104556
SHMT1	STXBP1	29647	39	0.549653	0	0.302119	48	0.0526418	5.00534e-05	0.00277116	21	0.0390233	0.00265314	0.00152282
SIAE	TMEM132A	28953	47	0.171381	2.0703e-39	0.0293713	35	0.476774	0	0.227313	11	0.0220829	0.0929235	0.000487654
SIAE	TUBB3	28731	54	0.166085	8.13071e-37	0.0275844	38	-0.00525721	1.30968	2.76383e-05	2	0.0187725	0.154789	0.000352407
SIGLEC10	TLR3	34882	64	0.424625	1.7986e-303	0.180306	97	0.873751	0	0.763441	15	0.0273053	0.022571	0.000745578
SIGLEC10	TMEM132A	28843	62	0.426266	2.05989e-253	0.181703	36	0.466861	0	0.217959	6	-0.00369151	1.22075	1.36272e-05
SIGLEC5	TLR1	28746	98	0.684884	0	0.469066	39	0.317185	1.56796e-134	0.100606	5	0.00457808	0.728557	2.09588e-05
SIGLEC5	TLR2	29133	92	0.675699	0	0.456569	69	0.0373898	0.00431344	0.00139799	14	-0.00261906	1.15841	6.85946e-06
SIGLEC5	TLR3	34817	94	0.674657	0	0.455163	96	0.871419	0	0.759372	26	0.0560307	2.89267e-06	0.00313944
SIGLEC6	TLR3	35193	99	0.469657	0	0.220578	98	0.875946	0	0.767281	36	0.0150484	0.206841	0.000226454
SIGLEC7	TLR3	34804	79	0.284528	9.39499e-130	0.080956	97	0.872369	0	0.761028	34	0.0674308	1.79245e-08	0.00454692
SIGLEC8	TFF1	28736	81	0.447648	2.45666e-281	0.200389	46	0.239111	1.57392e-75	0.0571741	9	0.011064	0.401698	0.000122412
SIGLEC9	TLR1	28953	71	0.427292	1.019e-255	0.182579	36	0.331788	8.25497e-149	0.110083	10	0.0145713	0.26761	0.000212324
SIGLEC9	TLR3	35144	81	0.412959	1.25745e-287	0.170535	98	0.867187	0	0.752014	6	0.0437716	0.000241964	0.00191595
SIL1	TMEM25	29341	50	0.0386119	0.00309384	0.00149088	75	0.281157	4.71083e-107	0.0790494	7	0.0198746	0.12794	0.000394998
SIRPA	SIRPB1	34432	86	0.873157	0	0.762403	92	0.610525	0	0.37274	9	0.0637387	1.19944e-07	0.00406262
SKAP1	TTF2	28631	31	0.0488322	0.000218549	0.00238459	19	0.284848	2.45305e-107	0.0811382	1	-0.0137536	1.70192	0.000189161
SKAP2	YES1	34464	51	0.0205321	0.088305	0.000421568	38	0.0635976	1.26296e-07	0.00404465	1	0.00757761	0.529366	5.74202e-05
SLAMF1	TXNDC15	33918	55	0.108521	3.17352e-19	0.0117768	43	0.588168	0	0.345941	9	0.0169583	0.16256	0.000287585
SLC16A1	TP53	33220	47	0.0574954	2.73887e-06	0.00330572	37	0.0464081	0.000154277	0.00215371	15	0.0166906	0.173735	0.000278576
SLC27A4	STAU1	27944	40	0.0411139	0.00211212	0.00169035	48	0.015964	0.232803	0.000254851	3	0.0111842	0.403217	0.000125086
SLC39A14	TGOLN2	28948	49	0.0692747	1.32033e-07	0.00479899	20	0.509394	0	0.259483	3	0.0150348	0.252727	0.000226047
SLC39A14	TP53	33220	56	0.080392	5.30202e-11	0.00646287	37	0.0573151	2.94294e-06	0.00328502	20	-0.0106599	1.61502	0.000113634
SLIRP	VAMP5	28005	53	0.00153026	0.908842	2.34169e-06	44	0.0838937	3.21011e-10	0.00703815	6	-0.00973794	1.53378	9.48275e-05
SLMAP	STK24	28840	43	0.0212334	0.106864	0.000450856	57	0.0117156	0.373676	0.000137256	16	0.012592	0.338993	0.000158557
SLURP1	STC2	29436	37	0.315969	1.28005e-136	0.0998367	63	0.0934827	6.63062e-13	0.00873901	4	0.00787844	0.545599	6.20699e-05
SLURP1	TIMP2	30006	26	0.310141	5.99575e-134	0.0961874	36	0.0977694	3.18848e-14	0.00955886	1	-0.00327847	1.20044	1.07484e-05
SLURP1	VCAN	29680	31	0.322395	1.23777e-143	0.103938	49	0.471258	0	0.222084	3	0.0222855	0.0860075	0.000496642
SMAD1	SMAD3	28824	33	0.0240338	0.0680711	0.000577622	69	0.219631	6.59508e-64	0.0482376	10	0.0210768	0.109599	0.00044423
SMAD1	TGFBR2	33882	41	0.0505182	3.1773e-05	0.00255209	62	0.0755787	4.69009e-10	0.00571215	7	-0.00661009	1.41358	4.36933e-05
SMAD1	TTF2	28202	37	0.032591	0.0143774	0.00106218	19	0.268511	9.64939e-94	0.0720983	29	0.0785896	3.42293e-09	0.00617633
SMAD2	SMAD3	30325	65	0.0515824	5.84494e-05	0.00266074	64	0.225365	1.07447e-70	0.0507893	8	0.016081	0.210503	0.0002586
SMAD2	STAMBP	29246	62	0.0264301	0.0432526	0.00069855	48	0.0268791	0.03982	0.000722486	22	-0.00166854	1.10152	2.78403e-06
SMAD2	TGFB1	29742	68	0.0393547	0.00239975	0.00154879	13	0.20449	3.54894e-57	0.041816	9	0.029617	0.0223607	0.000877169
SMAD3	SMAD5	29415	62	0.223959	8.91528e-68	0.0501575	41	0.0295995	0.0231882	0.000876132	3	0.0095157	0.46556	9.05485e-05
SMAD3	SRC	29553	65	0.200494	1.19384e-54	0.040198	58	0.0271124	0.0371374	0.000735083	7	0.0432423	0.000883637	0.0018699
SMAD3	TANK	28961	62	0.215075	1.3793e-61	0.0462575	35	0.0406461	0.00197484	0.00165211	39	0.0164654	0.210236	0.000271109
SMAD3	TGFB1	29742	65	0.199849	1.21885e-54	0.0399396	23	0.210946	8.26195e-61	0.0444984	19	0.0643001	6.93676e-07	0.0041345
SMAD3	TGM2	29371	65	0.229079	8.39023e-71	0.052477	27	0.126675	1.92223e-22	0.0160465	7	0.0080213	0.538787	6.43413e-05
SMAD3	TPM3	29021	70	0.197837	2.62822e-52	0.0391395	54	-0.00680501	1.39577	4.63082e-05	12	-0.00253109	1.15287	6.40644e-06
SMAD3	TRIM25	30059	69	0.207494	1.86318e-59	0.043054	61	0.069216	7.80024e-08	0.00479086	7	0.0117686	0.361628	0.000138499
SMAD3	VIM	28902	39	0.216056	5.07556e-62	0.0466801	52	0.0444493	0.000724193	0.00197574	4	-0.01508	1.74833	0.000227407
SMAD3	WWP2	29300	69	0.196098	6.95798e-52	0.0384544	43	0.130221	1.39127e-23	0.0169575	32	0.0227383	0.0817742	0.000517029
SMAD3	ZBTB16	28824	71	0.212946	4.24975e-60	0.0453458	40	0.260864	2.65638e-90	0.06805	16	0.0454009	0.000564944	0.00206124
SMARCA2	SMC3	27944	61	0.0446293	0.000846618	0.00199177	56	0.0196232	0.142456	0.00038507	2	0.0113673	0.395559	0.000129216
SMARCA2	SOD2	33836	72	0.0415793	0.000623366	0.00172884	28	0.132133	9.73137e-28	0.0174592	8	0.011283	0.3534	0.000127305
SMARCA2	TOP2B	28115	62	0.067181	4.60071e-07	0.00451329	48	0.0544973	4.33794e-05	0.00296996	8	0.000912683	0.945448	8.3299e-07
SMARCA2	WWP2	33651	70	0.0625779	2.78038e-07	0.00391599	56	0.1139	7.06969e-21	0.0129731	5	-0.0115276	1.65562	0.000132886
SMARCA2	YAP1	28915	70	0.0471014	0.000339553	0.00221854	32	0.0501955	0.00013413	0.00251959	4	-0.000189339	1.01149	3.58494e-08
SMPD3	TNF	28217	15	0.0287429	0.0308401	0.000826153	18	0.0836203	3.15064e-10	0.00699236	2	-0.00109911	1.06579	1.20805e-06
SNAP23	SNAP29	34524	45	0.006087	0.613079	3.70515e-05	59	0.0508743	2.34589e-05	0.0025882	14	0.0254133	0.0347243	0.000645836
SNAP23	STX4	34329	46	0.0131652	0.275426	0.000173321	7	0.0108563	0.368457	0.00011786	7	-0.0162341	1.82135	0.000263545
SNAP23	STX5	28704	14	0.0201874	0.126195	0.000407532	61	0.0169353	0.199534	0.000286806	7	-0.00384932	1.22939	1.48172e-05
SNAP23	STX7	28704	12	0.00975225	0.46008	9.51064e-05	70	0.469672	0	0.220592	20	0.0831405	2.8174e-10	0.00691234
SNAP23	VAMP8	28704	14	0.0146657	0.266596	0.000215084	35	0.120631	4.69138e-20	0.0145519	12	0.0204704	0.12097	0.000419036
SNAP25	SNAP29	28790	66	0.10267	5.73052e-15	0.0105412	55	0.044676	0.00069628	0.00199595	18	0.027969	0.0338142	0.000782263
SNAP25	SNAPIN	29267	65	0.10268	3.41606e-15	0.0105432	69	0.0210798	0.106844	0.000444358	1	0.000438585	0.973239	1.92357e-07
SNAP25	SNCA	28474	66	0.119067	1.97351e-19	0.0141769	54	0.0423216	0.00140192	0.00179111	7	0.044436	0.000796536	0.00197455
SNAP25	STX4	28599	64	0.109373	1.09234e-16	0.0119624	10	0.00890487	0.500764	7.92967e-05	8	0.000318149	0.980809	1.01219e-07
SNAP25	STX7	28558	70	0.101851	1.20647e-14	0.0103735	70	0.456701	2.36111e-292	0.208576	24	0.0431649	0.00110307	0.00186321
SNAP25	STXBP1	29267	64	0.124366	1.30086e-21	0.015467	48	0.0281293	0.0313975	0.00079126	23	-0.00426676	1.25585	1.82052e-05
SNAP25	SYT1	29268	64	0.123667	2.18995e-21	0.0152935	57	0.0205232	0.116426	0.000421201	25	-0.0221362	1.90962	0.00049001
SNAP25	VAMP5	28131	64	0.127885	5.99086e-22	0.0163547	42	0.0790182	2.94102e-09	0.00624388	1	0.00319626	0.810572	1.02161e-05
SNAP25	VAMP8	28558	70	0.1219	2.36048e-20	0.0148597	45	0.109729	9.12713e-17	0.0120404	5	0.0164686	0.213367	0.000271213
SNAP29	STX5	28852	70	0.075051	1.14496e-08	0.00563265	1	0.01889	0.151369	0.000356834	7	0.00580675	0.659219	3.37184e-05
SNAP29	STX7	28852	73	0.0509826	0.000106912	0.00259922	68	0.466603	0	0.217719	5	0.0821234	4.17506e-10	0.00674425
SNAP29	STX8	34487	61	0.059924	6.35349e-07	0.00359088	58	0.0651847	6.01848e-08	0.00424904	5	3.60615e-05	0.997611	1.30043e-09
SNAP29	TACC3	34538	57	0.0563657	2.76783e-06	0.00317709	26	0.181654	2.56578e-52	0.032998	10	0.00592659	0.622391	3.51245e-05
SNAP29	VAMP5	33886	58	0.0798959	4.50159e-11	0.00638336	41	0.0866431	9.01246e-13	0.00750703	28	0.0531093	1.21784e-05	0.00282059
SNAP29	VAMP8	28852	63	0.0472441	0.000330789	0.002232	35	0.120356	4.57102e-20	0.0144856	3	0.00972936	0.459965	9.46604e-05
SNAP29	VTI1A	29053	57	0.0461615	0.000432035	0.00213088	56	0.0802828	8.89923e-10	0.00644532	7	-0.00531364	1.31448	2.82347e-05
SNAPIN	SPP1	29814	7	0.034618	0.00751233	0.00119841	37	0.110741	9.8773e-18	0.0122636	7	0.0225438	0.0817624	0.000508222
SNCA	SOD1	28277	54	0.0596577	7.14745e-06	0.00355904	45	0.00994136	0.454797	9.88307e-05	3	0.0146775	0.269783	0.00021543
SNCA	SRC	28996	53	0.0289287	0.0275989	0.00083687	53	0.0257432	0.0499636	0.000662711	21	0.0343829	0.00883154	0.00118218
SNCA	STAMBP	28687	53	0.0705338	8.8961e-08	0.00497502	49	0.0446222	0.000722849	0.00199114	10	0.0277675	0.0354534	0.000771035
SNCA	TRIM21	28881	53	0.0499449	0.000146245	0.00249449	47	0.068578	1.81898e-07	0.00470295	7	0.0193335	0.141787	0.000373785
SNCA	UBXN1	29788	56	0.0700708	6.17368e-08	0.00490992	58	0.0281051	0.0300696	0.000789898	3	-0.0034547	1.21021	1.19349e-05
SNCA	USP47	28465	54	0.0408447	0.00205325	0.00166829	70	0.0206065	0.120036	0.000424627	1	0.0206529	0.119204	0.000426541
SNCA	USP8	28366	56	0.0620413	2.91973e-06	0.00384913	49	0.0751611	1.44597e-08	0.00564919	25	0.0358893	0.00686277	0.00128804
SNCA	WWP2	28739	50	0.0408084	0.00197305	0.00166533	48	0.124113	3.60892e-21	0.0154041	6	0.0295038	0.0253092	0.000870473
SNCA	YWHAQ	29788	58	0.0331415	0.0105252	0.00109836	64	0.0472417	0.000264845	0.00223178	19	0.0272614	0.035376	0.000743184
SNCG	TIMP2	29434	49	0.698473	0	0.487864	35	0.0971649	7.98203e-14	0.00944102	4	0.0062069	0.634004	3.85256e-05
SNX18	SNX9	29432	41	0.0691945	1.07324e-07	0.00478788	44	0.0597595	4.47751e-06	0.00357119	13	0.024004	0.0655531	0.000576192
SNX2	SNX5	29248	11	0.0604727	3.68993e-06	0.00365695	66	0.0234614	0.0727874	0.000550437	3	-0.000880968	1.05371	7.76105e-07
SNX2	STX6	28824	11	0.0628223	1.81308e-06	0.00394664	52	0.0238694	0.0699774	0.00056975	2	-0.0188363	1.84725	0.000354808
SNX2	STX7	29107	28	0.0639395	1.04884e-06	0.00408827	71	0.466088	0	0.217238	19	0.0416387	0.00148531	0.00173378
SNX2	TFRC	29525	10	0.0546044	2.68968e-05	0.00298164	26	0.383814	1.43587e-206	0.147313	5	0.00476427	0.714343	2.26983e-05
SNX2	TREML2	29501	33	0.0805478	5.80089e-10	0.00648794	53	0.284332	3.94266e-110	0.0808447	1	0.0266745	0.0404777	0.000711531
SNX2	TSC22D1	30102	9	0.0626134	1.16291e-06	0.00392044	52	0.0605983	2.5376e-06	0.00367215	6	-0.00285158	1.17507	8.13152e-06
SNX5	STX7	28528	66	0.0305373	0.0210795	0.000932525	72	0.469654	0	0.220575	5	0.0546055	3.68155e-05	0.00298176
SNX5	TGOLN2	29375	71	0.053071	4.70492e-05	0.00281654	29	0.527377	0	0.278127	8	-0.0205394	1.88455	0.000421867
SOD1	SSB	32892	42	0.0302743	0.0140692	0.000916534	2	0.0218342	0.0766052	0.000476731	2	-0.00422339	1.26801	1.7837e-05
SOD1	TBCA	28277	40	0.0303199	0.0226035	0.000919299	50	0.104653	3.02728e-15	0.0109522	1	0.013652	0.304681	0.000186377
SOD1	TPM3	27966	40	0.0197407	0.139903	0.000389697	1	0.0162512	0.224298	0.000264103	1	0.00643767	0.63027	4.14436e-05
SOD1	TPR	27966	40	0.0533014	6.65877e-05	0.00284104	50	0.0123241	0.356788	0.000151883	17	0.0158657	0.235484	0.000251721
SOD1	TXN	28466	42	0.0266282	0.0445302	0.000709061	39	0.0494823	0.000187711	0.0024485	5	-0.0121845	1.642	0.000148463
SOD2	STX7	28746	15	0.143632	7.02626e-28	0.0206303	71	0.452905	7.55336e-289	0.205123	10	0.0502682	0.000137277	0.00252689
SOD2	TRIM24	29080	33	0.123209	4.09314e-21	0.0151805	55	0.0393424	0.00269206	0.00154782	18	0.00493773	0.706556	2.43812e-05
SORBS1	VIM	29004	47	0.0523189	6.70947e-05	0.00273727	53	0.043238	0.000988634	0.00186953	25	0.00708203	0.58972	5.01552e-05
SORCS2	TRIM25	28832	67	0.359643	1.27036e-175	0.129343	60	0.0680136	2.3482e-07	0.00462585	12	-0.000167243	1.01013	2.79701e-08
SORT1	STAM	29365	40	0.122	6.43747e-21	0.0148839	45	0.0690857	1.16043e-07	0.00477283	3	0.00775708	0.552278	6.01724e-05
SORT1	TF	29564	43	0.158858	1.02466e-34	0.0252358	35	0.286368	5.61525e-112	0.0820065	18	0.0170018	0.191187	0.00028906
SOX2	STAU1	29027	68	0.022896	0.0811053	0.000524225	42	0.00902515	0.49177	8.14533e-05	1	0.015619	0.234109	0.000243955
SOX2	TNPO1	29610	67	0.00667931	0.607322	4.46132e-05	5	-0.00116094	1.07117	1.34779e-06	12	0.00467619	0.719012	2.18667e-05
SOX2	TRIM24	29557	67	0.00981577	0.450534	9.63493e-05	55	0.0558545	1.7335e-05	0.00311973	12	0.0112606	0.386714	0.000126801
SOX2	YAP1	30116	70	0.0258851	0.0445569	0.000670041	33	0.0733909	1.18249e-08	0.00538623	3	0.00595771	0.643885	3.54943e-05
SPARC	SSBP1	28852	48	0.0900713	7.16534e-12	0.00811285	72	0.0377739	0.00410826	0.00142687	2	0.00447613	0.733904	2.00357e-05
SPARC	TGFB1	34854	60	0.084454	1.63977e-12	0.00713247	30	0.188078	1.62849e-56	0.0353735	3	0.0470029	8.65229e-05	0.00220927
SPARC	VEGFA	34805	48	0.0607506	3.92916e-07	0.00369064	76	0.509777	0	0.259872	32	0.0596822	6.26099e-07	0.00356196
SPINK1	TMPRSS15	34357	91	0.350869	3.05414e-198	0.123109	52	0.101488	3.37652e-17	0.0102998	3	0.0031964	0.791081	1.0217e-05
SPP1	SSB	33957	47	0.119695	4.26719e-23	0.0143268	64	0.0275865	0.0230051	0.000761015	2	-0.0162211	1.81864	0.000263124
SPP1	TPR	28858	64	0.139199	2.30438e-26	0.0193764	45	0.043092	0.00105893	0.00185692	1	-0.00106833	1.06467	1.14133e-06
SPRR3	STK11	28983	40	0.205692	2.06767e-56	0.042309	59	0.043154	0.0010155	0.00186227	4	-0.00178246	1.10792	3.17715e-06
SPRR3	TIMM10	30080	41	0.218793	4.07208e-66	0.0478705	11	0.110208	1.01336e-17	0.0121459	9	0.00115908	0.92838	1.34346e-06
SPRY2	TRAF2	33916	44	0.0702422	6.99005e-09	0.00493397	59	0.0612907	4.37992e-07	0.00375655	19	-0.0147305	1.77488	0.000216987
SPRY2	TXNDC5	34123	46	0.0968692	1.06154e-15	0.00938365	35	0.0776521	1.33466e-10	0.00602985	1	0.0169888	0.160543	0.00028862
SPRY2	ZBTB16	33334	42	0.0796937	7.23129e-11	0.00635108	47	0.288565	5.22553e-128	0.0832697	9	0.0136121	0.266477	0.00018529
SPTBN2	WASF1	28131	1	-0.000162606	1.00973	2.64406e-08	17	0.23677	1.56602e-72	0.0560601	1	0.00116599	0.930324	1.35953e-06
SRC	SRPK2	34429	59	0.0330918	0.00603129	0.00109507	59	0.0249539	0.0384039	0.000622696	15	-0.00450944	1.29168	2.03351e-05
SRC	STC2	34634	59	0.0301537	0.0120873	0.000909246	63	0.10198	1.7739e-17	0.0104	6	0.0220172	0.0669188	0.000484757
SRC	STX7	28798	53	0.028938	0.0280898	0.000837406	70	0.467055	0	0.218141	8	0.0729308	3.01168e-08	0.0053189
SRC	TFF1	34527	56	0.0212378	0.0776198	0.000451046	49	0.226611	4.01291e-81	0.0513525	13	0.00477286	0.691708	2.27802e-05
SRC	TMSB10	34684	58	0.0433889	0.000300822	0.00188259	45	0.0322361	0.0072547	0.00103917	4	0.00229482	0.848459	5.26622e-06
SRC	TNFRSF11A	34856	61	0.0319522	0.00763099	0.00102095	65	0.463219	0	0.214572	12	0.00443153	0.711431	1.96385e-05
SRC	TRIM25	29559	57	0.0351285	0.00691215	0.00123401	60	0.102038	3.72449e-15	0.0104118	11	0.00341368	0.793014	1.16532e-05
SRC	USP8	33829	58	0.0185291	0.127543	0.000343329	21	0.0650073	8.72307e-08	0.00422594	9	0.01161	0.339691	0.000134793
SRC	VCAM1	34604	56	0.0281239	0.0193058	0.000790956	49	0.0839326	2.68803e-12	0.00704467	8	0.0175624	0.144068	0.000308439
SRP14	VCAM1	34314	43	0.0277484	0.0215263	0.000769974	49	0.0783672	8.00364e-11	0.00614141	4	0.0017553	0.884412	3.08109e-06
SRPK2	THRAP3	28595	58	-0.00177717	1.10689	3.15832e-06	60	0.0256379	0.0525329	0.000657304	2	0.0140693	0.28742	0.000197946
SRPK2	TOP2B	28701	49	0.016808	0.202935	0.000282509	44	0.0518883	8.38936e-05	0.0026924	5	0.0146524	0.267031	0.000214693
SRPK2	TTN	28595	60	0.0137731	0.297689	0.000189699	44	0.0246789	0.0620145	0.000609046	2	-0.00864392	1.4866	7.47173e-05
SRPK2	VSTM2L	33804	64	0.0252915	0.0375813	0.000639658	65	0.13625	2.24257e-29	0.0185642	3	0.0251884	0.0383664	0.000634457
SSC4D	VASN	33984	46	0.292178	7.48054e-134	0.0853677	57	0.366029	1.61686e-214	0.133977	5	0.00845445	0.485896	7.14778e-05
SSNA1	TANK	28974	30	0.0397201	0.00249485	0.00157768	33	0.0293839	0.0253088	0.000863416	5	0.0112719	0.390982	0.000127055
SSNA1	TIMM10	30007	28	0.00640792	0.619684	4.10614e-05	11	0.136493	2.37672e-26	0.0186304	1	-0.000257356	1.0159	6.6232e-08
ST6GAL1	USP28	29847	49	0.162732	1.05881e-36	0.0264815	35	0.0766506	3.03935e-09	0.00587532	3	-0.000567825	1.03498	3.22425e-07
STAM	STX6	28824	50	0.0393562	0.00280374	0.00154891	52	0.0436793	0.000909759	0.00190788	2	0.00985497	0.454427	9.71204e-05
STAM	USP8	28902	48	0.0439778	0.000824706	0.00193405	12	0.0589144	7.39565e-06	0.00347091	1	-0.0111524	1.60341	0.000124377
STAM	WIF1	29764	51	0.0264577	0.0412386	0.000700012	65	0.151895	4.68679e-32	0.0230722	2	0.00325156	0.801966	1.05726e-05
STAMBP	TNFRSF1A	34338	51	0.0584366	1.26135e-06	0.00341484	73	0.0802746	2.7071e-11	0.00644401	16	0.0105842	0.380515	0.000112025
STAMBP	TP53	33469	49	0.0636741	1.85265e-07	0.00405439	39	0.0538635	1.03854e-05	0.00290127	15	0.00248677	0.838817	6.18402e-06
STAMBP	USP28	29335	50	0.0277138	0.0337763	0.000768056	34	0.0897455	5.71355e-12	0.00805426	1	0.00157455	0.904024	2.47921e-06
STAMBP	VAMP8	28490	48	0.025735	0.0520764	0.000662288	43	0.133527	4.3934e-24	0.0178294	24	0.0216421	0.102366	0.000468382
STAT2	VASP	29339	36	0.120872	1.53597e-20	0.0146101	56	0.0406219	0.00185757	0.00165014	6	-0.00883487	1.50133	7.80549e-05
STAU1	THRAP3	28369	43	0.0319549	0.0160882	0.00102112	60	0.020661	0.11971	0.000426876	1	-0.0200884	1.86969	0.000403542
STAU1	TNPO1	28765	43	0.0127329	0.334243	0.000162127	6	0.00860965	0.513821	7.4126e-05	1	-0.00189583	1.11431	3.59417e-06
STAU1	TRAF2	28480	46	0.0115311	0.384239	0.000132967	47	0.0514263	0.000103193	0.00264467	2	-0.00691482	1.39817	4.78147e-05
STAU1	VIM	28005	46	0.0113361	0.396309	0.000128508	54	0.0283145	0.0340903	0.000801709	1	0.00827069	0.536016	6.84043e-05
STIP1	TP53	33647	52	0.0154711	0.204463	0.000239353	36	0.0529376	1.39442e-05	0.00280239	4	0.00680311	0.576868	4.62823e-05
STIP1	TPR	28607	13	0.0136802	0.300878	0.000187147	47	0.0146824	0.266848	0.000215572	1	0.00426633	0.74698	1.82016e-05
STIP1	TRIM25	29452	38	0.0226745	0.0818528	0.000514131	60	0.0752884	7.2471e-09	0.00566835	6	-0.00788354	1.45476	6.21502e-05
STIP1	TXN	29094	40	0.00349771	0.789674	1.2234e-05	39	0.0712603	5.29258e-08	0.00507803	6	0.0124357	0.342939	0.000154646
STIP1	YAP1	29529	43	0.0136298	0.295009	0.000185772	35	0.0723506	2.60911e-08	0.00523461	5	0.0105762	0.416464	0.000111857
STK4	SULT1A1	34740	56	0.0356992	0.00291935	0.00127443	54	0.129022	3.5249e-27	0.0166467	14	-0.0124908	1.70213	0.00015602
STK4	TCOF1	29573	54	0.046317	0.000366564	0.00214527	64	0.0379342	0.00352658	0.001439	8	0.0231189	0.0754423	0.000534485
STK4	TP53	33621	52	0.0340178	0.00527489	0.00115721	40	0.0678949	2.50709e-08	0.00460972	2	0.0159811	0.190097	0.000255396
STOML2	TGFB1	28775	54	-0.00838245	1.47508	7.02654e-05	23	0.1994	1.08504e-52	0.0397604	7	0.0275897	0.0363537	0.000761194
STX16	STX7	28110	43	0.0421335	0.00157839	0.00177523	66	0.471676	0	0.222478	19	0.0614719	3.97856e-06	0.00377879
STX16	TFRC	33714	49	0.0583496	1.63276e-06	0.00340467	19	0.366748	1.0128e-213	0.134504	6	-0.0111059	1.6381	0.00012334
STX16	TRIM25	28832	46	0.0670014	3.53712e-07	0.00448919	65	0.0519392	7.95447e-05	0.00269768	7	0.000608731	0.96314	3.70554e-07
STX16	VAMP5	33267	51	0.0523547	1.93304e-05	0.00274102	40	0.0601332	9.1852e-07	0.003616	7	0.0242549	0.0478953	0.000588302
STX16	VTI1A	28253	46	0.078419	3.58543e-09	0.00614954	58	0.0805088	1.3607e-09	0.00648166	6	0.028307	0.0333624	0.000801287
STX3	STX7	29185	5	0.00065682	0.959987	4.31412e-07	71	0.48015	0	0.230544	3	0.0208873	0.110573	0.000436278
STX4	STX7	28642	8	0.0295338	0.0254027	0.000872246	69	0.457317	4.20555e-294	0.209139	8	0.0823986	4.22509e-10	0.00678952
STX4	TSPAN15	28570	3	0.0184571	0.163015	0.000340664	52	0.0465536	0.000431262	0.00216724	14	0.0204759	0.121714	0.000419264
STX4	TXLNA	34238	8	0.00250358	0.835912	6.26793e-06	8	0.0198795	0.100006	0.000395195	1	-0.00417525	1.27023	1.74327e-05
STX4	VAMP5	33719	5	0.0089453	0.462688	8.00184e-05	47	0.0967869	1.65275e-15	0.0093677	6	0.0252649	0.0380242	0.000638315
STX5	STX7	29580	61	-0.0197806	1.87181	0.000391271	69	0.461241	0	0.212743	7	0.0215426	0.0975597	0.000464083
STX6	STX7	28110	51	0.0226046	0.0901264	0.000510967	70	0.470043	4.65567e-307	0.220941	5	0.0741522	2.60112e-08	0.00549855
STX6	USP8	33267	63	0.0449321	0.000246287	0.00201889	23	0.0673287	3.86449e-08	0.00453316	1	0.00339284	0.782019	1.15113e-05
STX6	VAMP5	33267	56	0.0495929	5.19179e-05	0.00245946	40	0.0714545	5.39152e-09	0.00510574	10	0.0111631	0.362618	0.000124615
STX6	VPS53	33699	53	0.0396726	0.00112413	0.00157392	60	0.0488566	6.0115e-05	0.00238697	1	-0.00895476	1.53765	8.01877e-05
STX7	STX8	28701	71	0.443265	6.38706e-275	0.196484	61	0.0824961	3.86345e-10	0.00680561	14	0.0594098	6.66711e-06	0.00352952
STX7	SUGP1	29120	70	0.469531	0	0.22046	20	0.174285	6.01455e-41	0.0303752	8	0.0720311	3.73318e-08	0.00518848
STX7	SV2A	28478	71	0.476737	0	0.227278	20	0.115865	1.76394e-18	0.0134248	4	0.0498629	0.000166927	0.00248631
STX7	SWAP70	29120	71	0.46768	0	0.218724	44	0.135258	3.47836e-25	0.0182947	25	0.0292558	0.0255713	0.000855903
STX7	TOR1AIP1	28528	72	0.453782	6.80626e-288	0.205918	61	0.52005	0	0.270452	21	0.0470901	0.000373721	0.00221748
STX7	TPD52L2	28660	72	0.473965	0	0.224643	50	0.0341561	0.00970552	0.00116664	4	0.0745476	1.59862e-08	0.00555734
STX7	TSC1	29580	68	0.48458	0	0.234818	74	0.0229394	0.0776894	0.000526214	14	0.0347509	0.00751484	0.00120762
STX7	VAMP5	28217	71	0.467966	3.89083e-305	0.218992	48	0.0848808	1.69886e-10	0.00720476	15	0.0393177	0.00313651	0.00154588
STX7	VAMP8	29580	68	0.470183	0	0.221072	36	0.140891	1.30359e-27	0.0198504	11	0.0884629	9.35435e-12	0.00782569
STX7	VPS53	28642	69	0.465841	1.52093e-306	0.217008	56	0.0192383	0.145436	0.000370114	20	0.0730155	3.16148e-08	0.00533126
STX7	VTI1A	28660	71	0.479661	0	0.230074	57	0.0593235	6.97785e-06	0.00351928	10	0.0766385	6.26307e-09	0.00587346
STX7	YES1	28642	69	0.454125	1.55575e-289	0.20623	35	0.0606598	4.34463e-06	0.00367961	13	0.0791737	1.97003e-09	0.00626847
STX8	TMED8	29442	61	0.100101	1.37334e-14	0.0100203	40	0.0707541	5.48404e-08	0.00500615	2	0.00107197	0.934457	1.14911e-06
STX8	VAMP5	33804	59	0.0801747	4.07528e-11	0.00642799	44	0.094383	7.48371e-15	0.00890816	8	0.0160413	0.187254	0.000257325
STX8	VAMP8	28701	62	0.0596353	6.14966e-06	0.00355637	18	0.119563	9.98783e-20	0.0142953	1	-0.00416021	1.24733	1.73073e-05
STX8	VTI1A	28881	60	0.0907479	4.85991e-12	0.00823518	57	0.0850791	9.39645e-11	0.00723845	24	0.0332964	0.0113841	0.00110865
SUGP1	THY1	29747	33	0.171326	2.02286e-40	0.0293526	42	0.325305	1.14552e-146	0.105823	17	0.00697192	0.590828	4.86077e-05
SUOX	TIMM10	30149	59	0.034553	0.00729275	0.00119391	11	0.13743	8.22838e-27	0.0188871	16	0.00397395	0.757701	1.57922e-05
SUSD2	TMEM106A	29501	87	0.422117	1.15503e-253	0.178183	38	0.0771788	2.9239e-09	0.00595657	2	0.0156015	0.230841	0.000243408
SWAP70	TAX1BP1	30087	43	0.128914	1.02041e-23	0.0166189	63	0.0280493	0.0295748	0.000786762	19	0.0360043	0.00521969	0.00129631
SWAP70	VASP	29994	48	0.134272	1.55925e-25	0.018029	55	0.0242427	0.0604628	0.000587709	21	0.0661351	2.95192e-07	0.00437385
SYT1	TFAP2A	29268	57	0.0398766	0.00227838	0.00159015	74	0.0472434	0.000299654	0.00223194	9	-0.0015424	1.09391	2.37899e-06
TAB2	TGM2	29009	57	0.0324689	0.0133949	0.00105423	30	0.124573	1.68059e-21	0.0155185	6	0.0145607	0.267505	0.000212015
TAB2	TNFRSF11A	29422	57	0.055721	1.89753e-05	0.00310483	84	0.453687	1.00772e-296	0.205831	10	0.00349678	0.788567	1.22275e-05
TAB2	TPM3	28679	64	0.0341185	0.0097668	0.00116407	57	0.00855974	0.516922	7.32692e-05	2	-0.00523746	1.3083	2.7431e-05
TAB2	TRIM25	29663	57	0.0470027	0.000293052	0.00220926	60	0.0885	8.59941e-12	0.00783225	1	0.000725453	0.955452	5.26281e-07
TAB2	TRIM5	29066	60	0.0617055	2.50051e-06	0.00380757	63	0.260322	1.1365e-90	0.0677678	1	0.00349596	0.789865	1.22217e-05
TAB2	VIM	28532	56	0.033815	0.0106344	0.00114345	55	0.0292973	0.0268943	0.000858329	1	-0.0155519	1.75984	0.000241863
TACC3	TTF2	28796	33	0.166308	5.42969e-37	0.0276585	19	0.261628	9.21003e-91	0.0684491	20	0.0789922	1.94131e-09	0.00623976
TACC3	VASP	29524	33	0.187685	6.04212e-48	0.0352258	57	0.0538522	3.47312e-05	0.00290006	5	-0.0170993	1.81105	0.000292387
TALDO1	THOP1	29292	52	0.0577818	9.63394e-06	0.00333873	21	0.196033	7.82209e-52	0.038429	9	-0.0201237	1.87645	0.000404962
TALDO1	TP73	29242	49	0.0861638	4.11134e-11	0.00742421	77	0.0349053	0.0075958	0.00121838	8	-0.00821176	1.4699	6.7433e-05
TALDO1	TRIM24	29447	49	0.0641669	8.29941e-07	0.00411739	60	0.0439161	0.000748893	0.00192862	12	0.0164138	0.207882	0.000269413
TANK	TNFRSF1A	33840	35	0.0453179	0.000191911	0.00205371	73	0.0826172	9.95712e-12	0.0068256	3	0.00420669	0.729333	1.76963e-05
TANK	TSC1	28270	6	0.0293723	0.0272036	0.000862733	68	0.00354965	0.789584	1.26e-05	2	-0.0145458	1.72585	0.00021158
TANK	YOD1	28170	34	0.0371878	0.00524385	0.00138293	42	0.0690753	2.10476e-07	0.0047714	1	0.00714738	0.591703	5.10851e-05
TARS1	TPD52L2	29275	57	0.0395901	0.00244637	0.00156738	51	0.0570077	1.27279e-05	0.00324988	2	0.00294385	0.821816	8.66626e-06
TAX1BP1	TBC1D17	28915	61	0.0442882	0.00075477	0.00196145	46	0.29674	6.87868e-118	0.0880547	2	0.0341767	0.00934407	0.00116805
TAX1BP1	UBE2L6	30080	64	0.0401099	0.00186048	0.0016088	14	0.168045	2.37533e-39	0.028239	3	0.0200721	0.119546	0.000402889
TAX1BP1	YTHDF3	29044	61	0.0229871	0.0798241	0.000528407	4	-0.00344704	1.20717	1.18821e-05	1	0.00898246	0.493709	8.06845e-05
TBCA	TIGAR	28206	46	0.111288	5.17314e-17	0.0123851	59	0.0693359	1.86108e-07	0.00480747	13	0.034459	0.00964525	0.00118742
TBCB	TWF2	29435	43	0.0321685	0.0135757	0.00103481	36	0.0287288	0.0275063	0.000825345	12	-0.0216184	1.90279	0.000467357
TBCB	TXNDC5	34692	48	0.0421051	0.000451397	0.00177284	35	0.121736	2.53822e-24	0.0148196	3	0.024823	0.0386807	0.00061618
TCN1	TIMM10	29563	87	0.420224	1.09801e-251	0.176588	33	0.135715	1.05219e-25	0.0184185	1	-0.00818865	1.47098	6.7054e-05
TCOF1	TOP1	30007	64	0.0719506	2.40793e-08	0.00517688	7	0.0416337	0.00125565	0.00173337	3	-0.00185428	1.11419	3.43834e-06
TCOF1	VSTM2B	29630	61	0.0573699	9.9125e-06	0.00329131	67	0.029224	0.0244691	0.000854041	4	-0.00783703	1.45361	6.1419e-05
TCOF1	WWP2	29434	66	0.0510466	8.92754e-05	0.00260575	47	0.139181	7.52045e-27	0.0193714	2	0.00328014	0.80135	1.07593e-05
TCTN3	TMEM106A	30056	68	0.583991	0	0.341045	33	0.0717824	2.5275e-08	0.00515271	3	0.00597082	0.643487	3.56507e-05
TEK	TIE1	34909	92	0.421988	1.45486e-299	0.178074	33	0.145039	3.94354e-34	0.0210362	19	0.0205757	0.0856108	0.000423358
TF	TUBB3	29162	55	0.272465	8.49622e-100	0.0742374	37	0.0136756	0.296395	0.000187022	9	0.0162577	0.214468	0.000264312
TFAP2A	TMPRSS5	28337	76	-0.0146137	1.72864	0.00021356	86	0.57954	0	0.335867	4	0.0117773	0.375388	0.000138705
TFAP2A	YY1	28558	77	0.0288485	0.0292506	0.000832237	70	0.0162283	0.220121	0.000263359	8	0.0111054	0.401417	0.000123331
TFPI2	TP53	33780	50	0.140971	2.48689e-31	0.0198728	43	0.0449029	0.000222526	0.00201627	14	0.022836	0.0605316	0.000521484
TFRC	TGOLN2	29704	23	0.38047	6.42123e-204	0.144757	23	0.530413	0	0.281338	8	0.00503454	0.698061	2.53466e-05
TFRC	TMPRSS11B	28685	23	0.378391	1.01379e-194	0.143179	67	-0.00485517	1.28688	2.35727e-05	1	0.0011069	0.933198	1.22522e-06
TFRC	TSPAN15	28671	20	0.359591	1.32269e-174	0.129306	48	0.0590062	7.78333e-06	0.00348173	7	0.0073016	0.580409	5.33134e-05
TGFB1	TGFB2	29742	20	0.199223	2.64855e-54	0.03969	39	0.087135	1.67888e-11	0.00759251	2	0.0364194	0.0049676	0.00132637
TGFB1	THRAP3	28886	24	0.201291	7.02714e-54	0.0405181	62	0.0323249	0.0140096	0.0010449	1	-0.00700112	1.40529	4.90156e-05
TGFB1	TRIM25	29747	23	0.182023	1.74366e-45	0.0331323	59	0.0793542	8.84593e-10	0.00629709	3	0.0225434	0.0821017	0.000508203
TGFB1	YWHAQ	29160	19	0.201698	1.36037e-54	0.040682	66	0.0186158	0.155183	0.000346548	4	0.0192085	0.14245	0.000368968
TGFB2	TGFBR3	29774	40	0.0907713	2.26474e-12	0.00823943	44	0.122763	1.96955e-21	0.0150707	3	0.00249107	0.847604	6.20545e-06
TGFBR1	TSC22D1	29193	66	0.0494129	0.000158742	0.00244163	41	0.040362	0.00203877	0.00162909	16	0.000196651	0.988014	3.86718e-08
TGFBR2	TGFBR3	34909	60	0.0711334	2.68403e-09	0.00505997	52	0.133367	4.50688e-29	0.0177866	12	0.00681032	0.569408	4.63805e-05
TGFBR2	TNFRSF10A	34367	63	0.0690836	9.86185e-09	0.00477255	82	0.455325	0	0.207321	6	0.000544809	0.963981	2.96817e-07
TGFBR2	TNFRSF10B	34367	63	0.0784555	7.36155e-11	0.00615527	43	0.317072	2.48257e-160	0.100535	4	-0.022367	1.93629	0.000500282
TGFBR2	UFD1	29619	55	0.0723074	2.53319e-08	0.00522837	72	0.0415858	0.0013686	0.00172938	8	0.0178048	0.170658	0.00031701
TGFBR2	YES1	34538	60	0.083187	4.38169e-12	0.00692008	33	0.0941981	4.34054e-15	0.00887328	4	0.0169679	0.158534	0.000287909
TGM2	TXNDC5	34691	30	0.139122	2.50044e-31	0.0193549	36	0.109138	7.77847e-20	0.0119111	3	0.00850933	0.478531	7.24087e-05
TGOLN2	UGDH	29138	55	0.52313	0	0.273665	3	0.0102362	0.434665	0.000104781	6	0.00409697	0.754527	1.67852e-05
TGOLN2	VIM	29054	62	0.530776	0	0.281723	52	0.0318147	0.0153036	0.00101217	10	-0.0019337	1.11715	3.73919e-06
THAP12	TNFRSF19	28751	69	0.0333578	0.0114182	0.00111274	53	0.259153	6.80755e-89	0.0671603	4	0.0139577	0.289955	0.000194819
THOP1	TRAF2	34296	23	0.204833	7.08071e-66	0.0419566	50	0.0303481	0.0119532	0.000921008	2	0.00884049	0.464143	7.81542e-05
THTPA	TTF2	29244	36	0.311224	1.57116e-131	0.0968604	20	0.263358	2.23639e-93	0.0693573	14	0.0654304	5.50248e-07	0.00428114
TIA1	TXNL1	27823	3	0.000415011	0.97531	1.72235e-07	67	0.0604002	6.52916e-06	0.00364818	1	0.013223	0.324057	0.000174848
TIGAR	WWP2	33596	63	0.0599349	8.81762e-07	0.0035922	56	0.126013	3.44224e-25	0.0158794	15	0.0395746	0.00117624	0.00156615
TIMP2	TIMP3	29765	30	0.0894067	4.82501e-12	0.00799356	96	0.473613	0	0.224309	3	0.0166107	0.200044	0.000275914
TK1	TUBB3	28757	69	0.0521379	7.63021e-05	0.00271836	37	0.0312971	0.0176209	0.000979506	22	0.0122807	0.351778	0.000150816
TLR1	TLR4	29580	43	0.312092	8.29404e-134	0.0974014	25	0.13494	1.91608e-25	0.0182089	4	0.00658082	0.61281	4.33072e-05
TLR3	TRAF3	29043	96	0.863803	0	0.746155	61	0.0382549	0.00354717	0.00146344	16	0.0137294	0.295494	0.000188496
TLR4	TRAF3	29580	17	0.100387	1.00021e-14	0.0100775	58	0.0349011	0.00725982	0.00121808	2	0.0279529	0.0315572	0.000781362
TMCO5A	VAMP5	28267	58	0.0382525	0.00402128	0.00146326	52	0.0759261	1.09319e-08	0.00576477	7	0.0131965	0.321188	0.000174147
TMEM132A	TMEM25	29341	36	0.483953	0	0.23421	77	0.296095	4.65881e-119	0.0876721	8	0.00384143	0.768603	1.47566e-05
TMPRSS11B	TNPO1	28757	71	0.015325	0.245239	0.000234856	59	-0.00744529	1.42759	5.54324e-05	1	-0.0181636	1.83157	0.000329917
TMPRSS11B	YARS1	29134	65	0.00342596	0.793752	1.17372e-05	51	0.0247626	0.0587621	0.000613186	6	0.0209999	0.108997	0.000440995
TMPRSS15	TNFRSF11A	34717	53	0.0807162	1.63448e-11	0.0065151	67	0.455086	0	0.207103	2	0.00148103	0.901803	2.19345e-06
TNF	TNFRSF1B	33749	43	0.0705894	6.42698e-09	0.00498287	56	0.122488	5.58952e-24	0.0150033	21	0.0244507	0.0445788	0.000597836
TNFAIP2	VIPR1	29255	62	0.0883111	1.31606e-11	0.00779886	57	0.0245907	0.0599895	0.000604703	1	-0.0216195	1.90178	0.000467401
TNFRSF10A	TNFRSF10B	34878	80	0.466112	0	0.21726	53	0.34074	3.76511e-189	0.116104	10	0.0419915	0.000451657	0.00176329
TNFRSF10B	TNFRSF1A	34393	52	0.319756	2.73033e-163	0.102244	73	0.0715186	2.88816e-09	0.00511492	4	0.0232094	0.0542606	0.000538676
TNFRSF10B	TNFSF10	34608	50	0.329292	1.05074e-174	0.108433	50	0.161046	1.95671e-41	0.0259357	11	0.014403	0.230892	0.000207445
TNFRSF10C	TNFSF10	34908	85	0.23492	3.77346e-88	0.0551874	46	0.156178	2.29571e-39	0.0243916	27	0.0284856	0.017308	0.000811431
TNFRSF11A	TNFSF11	34882	72	0.448503	0	0.201155	44	0.0804571	1.70037e-11	0.00647334	6	0.022974	0.0550156	0.000527804
TNFRSF11B	VWF	34812	77	0.18043	5.03758e-52	0.0325548	47	0.120146	8.34701e-24	0.014435	3	0.0235498	0.0494281	0.000554592
TNFRSF13B	TRAF2	34516	49	0.120957	6.44442e-24	0.0146307	56	0.0465056	0.000110964	0.00216277	9	-0.00294224	1.19309	8.65677e-06
TNFRSF13C	TNFSF13B	34162	58	0.378453	1.39072e-231	0.143227	52	0.20194	8.49159e-64	0.0407798	3	-0.0086218	1.52386	7.43354e-05
TNFRSF14	TRAF2	34516	40	0.0897268	8.10513e-14	0.00805089	52	0.0494276	3.98366e-05	0.00244309	17	0.0127774	0.288485	0.000163261
TNFRSF14	VIM	33856	38	0.0985195	4.47156e-16	0.00970608	59	0.0308604	0.0111005	0.000952366	2	-0.0127786	1.7069	0.000163292
TNFRSF19	TRAF2	34706	62	0.230347	2.94343e-84	0.0530598	62	0.0476756	7.0816e-05	0.00227297	5	0.0145289	0.226169	0.000211089
TNFRSF1A	TNFRSF1B	35134	68	0.0703758	3.52097e-09	0.00495275	58	0.124698	9.45256e-26	0.0155497	19	-0.00494029	1.32115	2.44065e-05
TNFRSF1A	TRAF2	34388	63	0.0725303	1.72697e-09	0.00526064	55	0.0393829	0.00108845	0.00155101	10	0.0219331	0.0689496	0.000481061
TNFRSF1A	TRAF3	28746	62	0.0737708	2.14507e-08	0.00544213	60	0.03591	0.00646808	0.00128953	6	0.00653907	0.620103	4.27594e-05
TNFRSF1A	TRIM25	29510	61	0.0752591	7.09226e-09	0.00566393	61	0.0871699	1.97128e-11	0.00759859	1	-0.00884751	1.50323	7.82784e-05
TNFRSF1B	VIM	33807	55	0.121673	1.01563e-23	0.0148044	61	0.0417305	0.000598778	0.00174144	6	-0.0041164	1.26495	1.69448e-05
TNFRSF8	TNFSF8	29901	48	0.205755	3.51607e-58	0.0423351	40	0.189113	2.87942e-49	0.0357638	12	0.01566	0.225965	0.000245237
TNFSF10	TRAF2	34882	42	0.156104	2.65536e-39	0.0243684	56	0.0353947	0.00311003	0.00125278	10	-0.0035292	1.23179	1.24553e-05
TNFSF12	TRAF2	34882	62	0.266881	4.53583e-114	0.0712252	51	0.0484964	5.07391e-05	0.0023519	8	0.0167138	0.162768	0.00027935
TNFSF13	TNFSF13B	34945	64	0.263588	2.01214e-111	0.0694786	49	0.192878	1.48928e-59	0.037202	15	0.00590553	0.621575	3.48753e-05
TNFSF14	TRAF2	34282	53	0.272714	3.33855e-117	0.0743731	57	0.0373311	0.00199107	0.00139361	3	0.0108392	0.369528	0.000117488
TNIP1	TRAF3	29185	57	0.0464273	0.000387858	0.00215549	61	0.0452284	0.000547254	0.00204561	5	-0.0149065	1.74516	0.000222203
TNIP1	TTF2	29413	54	0.0318178	0.0146735	0.00101237	17	0.268228	1.78991e-97	0.0719462	17	0.0439466	0.000747984	0.0019313
TNPO1	TUBB3	28757	59	-0.00222621	1.13404	4.95602e-06	37	0.016524	0.210236	0.000273043	6	0.021828	0.09789	0.000476461
TOP1	VCAM1	29477	6	0.00623699	0.632101	3.89e-05	33	0.0785607	1.54245e-09	0.00617179	18	0.00262499	0.840306	6.89057e-06
TOP2B	WWP2	28545	52	0.0637713	1.41927e-06	0.00406678	42	0.137179	2.18636e-25	0.0188182	3	0.0168672	0.202571	0.000284502
TOR1AIP1	TXN	28885	67	0.505432	0	0.255462	38	0.0571252	1.39594e-05	0.00326329	7	-0.00913959	1.51265	8.35321e-05
TP53	TP73	28202	38	0.0349049	0.00875252	0.00121835	78	0.0610054	4.54513e-06	0.00372166	1	0.000617777	0.963004	3.81648e-07
TP53	TRIAP1	34115	37	0.042063	0.000510152	0.0017693	45	0.0512895	2.2492e-05	0.00263061	7	0.00970463	0.422849	9.41798e-05
TP53	TRIM24	28405	36	0.0369111	0.00539556	0.00136243	56	0.05484	3.53986e-05	0.00300743	1	0.0122748	0.354958	0.000150672
TP53	VIM	33267	37	0.0441165	0.000318856	0.00194626	59	0.0506319	3.60075e-05	0.00256359	1	-0.000519118	1.03377	2.69484e-07
TP73	YAP1	29413	75	0.0361121	0.00560728	0.00130408	33	0.0487084	0.000186175	0.0023725	17	0.00820831	0.529083	6.73764e-05
TPD52L2	TRIM26	28361	60	0.0457251	0.000571643	0.00209079	18	0.0284451	0.0321744	0.000809123	3	0.00779412	0.557287	6.07484e-05
TPD52L2	YWHAQ	29788	50	0.0389493	0.00264119	0.00151705	65	0.0219074	0.0908941	0.000479936	22	0.013305	0.304546	0.000177024
TPP1	WWP2	33968	69	0.167025	1.08973e-43	0.0278975	45	0.135223	4.34163e-29	0.0182853	8	0.00736595	0.543854	5.42572e-05
TPR	USO1	28570	44	0.00434005	0.742913	1.8836e-05	60	0.00285515	0.829162	8.15189e-06	1	0.0081571	0.537579	6.65382e-05
TPR	VCAM1	28620	50	0.0169384	0.200081	0.000286908	32	0.0908225	5.8156e-12	0.00824872	6	0.0241001	0.0682712	0.000580816
TRAF2	TRAF3IP2	28595	45	0.0524529	7.23063e-05	0.00275131	59	-0.00020437	1.01233	4.17672e-08	3	-0.0117809	1.62694	0.00013879
TRAF2	TRIM25	29442	43	0.0568032	1.29297e-05	0.0032266	63	0.0541722	3.19668e-05	0.00293463	2	-0.0173951	1.81799	0.000302589
TRAF2	YES1	34363	54	0.0474682	8.26777e-05	0.00225323	35	0.0757412	3.24395e-10	0.00573673	16	0.0241224	0.0455423	0.000581888
TRAF2	ZBTB16	33640	53	0.0424729	0.000492613	0.00180395	48	0.296717	8.15822e-137	0.0880413	2	0.000601062	0.960686	3.61276e-07
TRAF3	USO1	28642	62	0.0436629	0.000948345	0.00190645	52	0.0185304	0.160837	0.000343376	2	0.00723376	0.584129	5.23273e-05
TRAF3	VAV3	28558	59	0.0529074	6.32895e-05	0.00279919	42	0.0726839	3.8222e-08	0.00528294	1	-0.0105394	1.57416	0.00011108
TRIM21	TRIM5	35081	48	0.067872	1.26581e-08	0.00460661	34	0.269501	5.04742e-117	0.0726306	6	0.00128376	0.914384	1.64804e-06
TRIM24	YY1	28708	58	0.0462105	0.000461002	0.00213541	75	0.0145546	0.270195	0.000211838	51	0.00665969	0.613913	4.43515e-05
TRIM25	TXNRD1	29510	58	0.0699281	7.54711e-08	0.00488994	48	0.034096	0.00880294	0.00116254	5	0.015758	0.226118	0.000248315
TRIM25	UBE2L6	30007	62	0.0755477	4.64145e-09	0.00570745	11	0.164157	1.62168e-37	0.0269474	3	0.0127894	0.321889	0.00016357
TRIM25	UGDH	29039	60	0.0618626	2.38567e-06	0.00382699	1	0.00935566	0.475971	8.75283e-05	7	0.00366522	0.780057	1.34339e-05
TRIM25	WASF1	28913	56	0.0613153	3.07471e-06	0.00375957	19	0.240797	4.65491e-77	0.057983	8	0.0161971	0.21816	0.000262347
TRIM5	YARS1	29442	63	0.257356	1.04425e-89	0.066232	48	0.0337746	0.0095468	0.00114072	8	0.0173661	0.182736	0.000301582
TRIM5	YES1	34363	65	0.264553	2.07928e-110	0.0699882	34	0.0702886	5.44712e-09	0.00494048	12	0.00679011	0.57358	4.61055e-05
TSNAX	YAP1	29113	51	0.0213767	0.102908	0.000456961	41	0.0500643	0.000132595	0.00250644	1	-0.00474135	1.28242	2.24804e-05
TTF2	VIM	28267	20	0.266781	1.00007e-92	0.0711719	53	0.0314844	0.0179203	0.000991266	6	-0.00472025	1.27728	2.22808e-05
TTR	VWA1	29542	48	0.116197	3.25398e-19	0.0135017	46	0.310891	1.44909e-132	0.0966534	9	0.00861282	0.508046	7.41806e-05
TUBB3	YAP1	29268	38	0.00516754	0.692651	2.67035e-05	34	0.0590595	6.14544e-06	0.00348802	4	0.00508152	0.697512	2.58218e-05
TWF2	UHRF2	29241	40	0.0465147	0.000373341	0.00216361	54	0.0311138	0.0173403	0.000968071	1	0.00710058	0.587207	5.04183e-05
TXLNA	UFD1	29308	17	-0.00200777	1.12213	4.03112e-06	72	0.0423791	0.00117374	0.00179599	1	0.00557109	0.669802	3.10371e-05
TXNDC5	UBXN1	29177	34	0.0927432	1.26417e-12	0.0086013	59	0.0395385	0.00252136	0.00156329	1	0.0247068	0.0591378	0.000610427
TXNDC5	YOD1	28890	31	0.110217	4.40004e-17	0.0121477	41	0.0550295	2.84878e-05	0.00302824	12	0.00382184	0.771474	1.46064e-05
TXNDC5	YWHAQ	29177	26	0.087071	2.69503e-11	0.00758136	68	0.0229545	0.0795532	0.000526909	13	0.0297078	0.0232495	0.000882553
TXNDC9	WASF1	28983	24	0.0443858	0.000724605	0.0019701	20	0.231874	1.32488e-71	0.0537656	6	0.0100775	0.443041	0.000101556
TYRO3	VWC2L	29506	67	0.496923	0	0.246932	32	0.10566	4.02992e-16	0.0111641	1	0.00132807	0.918758	1.76377e-06
TYRO3	YES1	34329	78	0.502823	0	0.252831	31	0.077012	1.6678e-10	0.00593084	11	0.0110253	0.36105	0.000121557
UBE2L6	WWP2	29434	16	0.171402	4.80043e-40	0.0293787	47	0.13016	1.16639e-23	0.0169416	1	0.0112243	0.389253	0.000125984
UROD	VIM	28366	59	0.307441	1.84885e-124	0.0945198	54	0.0448793	0.000721595	0.00201416	3	0.01426	0.282881	0.000203347
USP8	VAMP8	28217	20	0.0427293	0.00132468	0.0018258	35	0.13234	1.80715e-23	0.0175139	14	0.00935424	0.482337	8.75018e-05
USP8	YWHAQ	28366	49	0.0567731	1.88057e-05	0.00322318	66	0.0113845	0.391271	0.000129608	16	-0.00381483	1.22609	1.45529e-05
VAMP5	VAMP8	28217	51	0.0682627	2.85558e-07	0.00465979	34	0.108786	2.5161e-16	0.0118344	20	0.0337105	0.0113256	0.0011364
VAMP5	VTI1A	28366	43	0.094102	1.23056e-12	0.00885518	59	0.0600355	6.04199e-06	0.00360426	4	0.032199	0.0152958	0.00103677
VAMP8	VTI1A	28660	38	0.133801	2.60089e-24	0.0179026	57	0.0810683	7.92302e-10	0.00657208	12	0.0307194	0.0200287	0.000943684
VTA1	ZFYVE19	29747	42	0.0347029	0.00743128	0.00120429	35	0.240777	3.22758e-79	0.0579733	4	-0.0014238	1.08743	2.02721e-06
VWC2	YY1	28441	56	0.426517	3.0034e-250	0.181917	68	0.0186715	0.159133	0.000348624	20	-0.00594737	1.34617	3.53712e-05
YAP1	YWHAQ	29348	32	0.0593313	5.40613e-06	0.00352021	68	0.024826	0.0571983	0.00061633	6	0.0159539	0.221695	0.000254526
ZP3	ZP4	28324	79	0.816468	0	0.66662	60	0.0398971	0.00267186	0.00159177	1	0.0143063	0.281704	0.000204669

### Sheet: Supplementary Data 4
ID_A	ID_B	N_TRAINING	NFEATURES_A	CORRELATION_A	PVAL_R_A	R2_A	NFEATURES_B	CORRELATION_B	PVAL_R_B	R2_B	NFEATURES_CO	CORRELATION_CO	PVAL_R_CO	R2_CO
A1BG	CDKN1A	29539	100	0.245308	1.10991e-81	0.060176	100	0.140619	1.80138e-27	0.0197738	200	-0.0137469	1.7092	0.000188978
A1BG	CRISP3	29977	100	0.258059	8.24586e-92	0.0665945	100	0.49192	0	0.241986	200	-0.00616935	1.36705	3.80609e-05
A1BG	MATN2	29676	100	0.229625	7.33807e-72	0.0527277	100	0.297783	8.1669e-122	0.0886746	200	0.00655511	0.613631	4.29695e-05
A1BG	SNCA	29523	100	0.264206	7.1663e-95	0.0698051	100	0.0605327	3.24824e-06	0.00366421	200	-0.00903718	1.51248	8.16706e-05
A1BG	TK1	29611	100	0.25823	7.75281e-91	0.0666827	100	0.0704065	5.83826e-08	0.00495707	200	0.0115826	0.372833	0.000134158
AARSD1	ARID4B	33625	100	0.109745	1.79169e-19	0.0120439	100	0.0531401	1.30015e-05	0.00282387	200	-0.00588344	1.37047	3.46149e-05
AARSD1	CREB3	28462	100	0.103074	6.41343e-15	0.0106243	100	0.0264635	0.0458844	0.000700314	200	0.0205353	0.121354	0.000421699
AARSD1	DDHD2	29519	100	0.101817	4.45345e-15	0.0103668	100	0.0822617	2.45731e-10	0.00676699	200	0.00836706	0.520403	7.00077e-05
AARSD1	DNAJB6	28565	100	0.0880279	2.64625e-11	0.00774892	100	0.113486	7.7186e-18	0.0128791	200	0.0102691	0.437729	0.000105454
AARSD1	DYNLT1	28796	100	0.094156	8.08664e-13	0.00886536	100	0.042491	0.00125835	0.00180548	200	0.0244962	0.0630496	0.000600062
AARSD1	ERBB2	34538	100	0.1001	7.51592e-17	0.0100201	100	0.2001	2.56288e-63	0.0400399	200	0.0103173	0.391267	0.000106447
AARSD1	PPP1R12A	34538	100	0.0884207	1.81728e-13	0.00781822	100	0.0327456	0.00649527	0.00107227	200	0.0110836	0.35705	0.000122846
AARSD1	SEPTIN8	29451	100	0.0840621	1.0365e-10	0.00706644	100	0.0852169	5.73e-11	0.00726192	200	0.006058	0.64205	3.66994e-05
AARSD1	SH3GLB2	29501	100	0.089636	5.29249e-12	0.00803462	100	0.218341	1.30735e-64	0.0476728	200	0.0108317	0.405496	0.000117325
AARSD1	TARS1	29415	100	0.0943881	4.03752e-13	0.00890912	100	0.0424758	0.00111924	0.00180419	200	0.0111928	0.390703	0.00012528
AARSD1	TBCB	34238	100	0.0863012	8.47954e-13	0.00744789	100	0.0397555	0.00100069	0.0015805	200	0.0114971	0.3415	0.000132184
AARSD1	UBXN1	28838	100	0.0985256	6.44343e-14	0.0097073	100	0.0692404	1.41456e-07	0.00479423	200	-0.028914	1.97189	0.000836018
ABCA2	AGR2	27891	100	0.035582	0.00786702	0.00126608	100	0.0738637	3.33456e-08	0.00545585	200	0.00949198	0.478464	9.00977e-05
ABCA2	HLA-DRA	28595	100	0.0589565	8.14133e-06	0.00347586	100	0.523301	0	0.273844	200	0.0151153	0.253083	0.000228471
ABCA2	KLRD1	28951	100	0.0207836	0.11381	0.000431959	100	0.34255	4.082e-159	0.117341	200	-0.0189491	1.85061	0.000359068
ABCA2	LGALS1	28576	100	0.0439537	0.000888402	0.00193193	100	0.2048	3.58792e-55	0.041943	200	-0.0344688	1.99084	0.0011881
ABCA2	NT5C3A	28595	100	0.0473768	0.000338299	0.00224456	100	0.0883807	2.15156e-11	0.00781114	200	0.00328955	0.803581	1.08211e-05
ABCA2	PON2	28100	100	0.029557	0.0267064	0.000873618	100	0.659906	0	0.435477	200	-0.0342931	1.98986	0.00117602
ABCA2	TGFA	28595	100	0.0359021	0.00662063	0.00128896	100	0.103303	4.8226e-15	0.0106715	200	-0.0158803	1.77015	0.000252185
ABCA2	ZNRF4	29021	100	0.034576	0.00842974	0.0011955	100	0.0653285	6.31791e-07	0.00426782	200	-0.00507705	1.30103	2.57764e-05
ABHD14B	ENG	34472	100	0.239333	2.11556e-90	0.0572801	100	0.179518	5.04032e-51	0.0322269	200	0.00165757	0.890554	2.74755e-06
ABL1	AHSG	29524	100	0.0576856	9.20005e-06	0.00332762	100	0.551992	0	0.304696	200	-0.0141714	1.72372	0.000200828
ABL1	ANKRA2	28462	100	0.061838	3.02921e-06	0.00382393	100	0.0510553	0.000116416	0.00260665	200	-0.00165363	1.09926	2.7345e-06
ABL1	AP2B1	28796	100	0.0553193	2.66467e-05	0.00306022	100	0.0419079	0.0014676	0.00175627	200	0.0041235	0.754389	1.70032e-05
ABL1	CASP9	28642	100	0.0545196	3.65282e-05	0.00297239	100	0.0549705	3.14643e-05	0.00302175	200	-0.00359417	1.21435	1.2918e-05
ABL1	CAT	29073	100	0.0495624	0.000156438	0.00245643	100	0.162067	1.64234e-35	0.0262656	200	0.0629719	1.54507e-06	0.00396546
ABL1	CCND2	29049	100	0.0408794	0.00183117	0.00167113	100	0.0558376	2.06109e-05	0.00311784	200	0.00774229	0.555208	5.99431e-05
ABL1	CD2AP	34329	100	0.0676653	2.00185e-08	0.0045786	100	0.220132	4.12552e-76	0.0484579	200	0.0320944	0.00782828	0.00103005
ABL1	CDK1	28462	100	0.0638552	1.42523e-06	0.00407749	100	0.0594772	7.11334e-06	0.00353754	200	-0.0260418	1.95054	0.000678176
ABL1	CDON	34345	100	0.0671711	2.51281e-08	0.00451195	100	0.186404	9.4923e-55	0.0347466	200	0.0155878	0.196443	0.00024298
ABL1	CKAP4	34557	100	0.0705544	4.31576e-09	0.00497792	100	0.217165	1.47163e-74	0.0471606	200	-0.0235341	1.94958	0.000553856
ABL1	DAAM1	28838	100	0.0548591	3.06905e-05	0.00300953	100	0.039592	0.00263686	0.00156753	200	-0.00193062	1.11654	3.72728e-06
ABL1	DKKL1	34984	100	0.0339549	0.00450613	0.00115293	100	0.866941	0	0.751587	200	-0.00528145	1.34128	2.78937e-05
ABL1	DNM1	29421	100	0.0210376	0.10662	0.000442581	100	0.225355	1.23659e-68	0.050785	200	-0.00594167	1.35138	3.53035e-05
ABL1	DNM3	29519	100	0.0491567	0.00015794	0.00241638	100	0.0461822	0.00038616	0.0021328	200	0.00387066	0.766219	1.4982e-05
ABL1	EGFR	34656	100	0.0646419	7.19347e-08	0.00417857	100	0.16326	1.31395e-42	0.0266538	200	-0.0131006	1.72451	0.000171627
ABL1	ENAH	33745	100	0.0700732	8.27817e-09	0.00491026	100	0.0914064	5.32849e-14	0.00835513	200	0.0168553	0.166191	0.000284102
ABL1	EP300	28642	100	0.0459247	0.000507391	0.00210908	100	0.0449145	0.000673209	0.00201731	200	0.0025024	0.849819	6.26201e-06
ABL1	EPHA1	34403	100	0.0473043	8.66658e-05	0.0022377	100	0.21775	1.24141e-74	0.047415	200	0.00661525	0.583271	4.37615e-05
ABL1	ERBB2	34538	100	0.042445	0.000417946	0.00180158	100	0.190226	2.74428e-57	0.0361858	200	0.0140143	0.244201	0.0001964
ABL1	ERBB4	34538	100	0.0679663	1.56681e-08	0.00461941	100	0.214393	1.2482e-72	0.0459646	200	0.00120276	0.920391	1.44664e-06
ABL1	FUS	33649	100	0.0605833	6.58143e-07	0.00367034	100	0.029287	0.0162836	0.000857729	200	-0.0065493	1.40883	4.28933e-05
ABL1	GJA8	28462	100	0.0382811	0.0038702	0.00146544	100	0.0282244	0.0332247	0.000796618	200	0.00213021	0.872346	4.53779e-06
ABL1	INPPL1	34984	100	0.0650998	5.0401e-08	0.00423798	100	0.0391852	0.0010447	0.00153548	200	-0.0126482	1.70984	0.000159977
ABL1	ITGB2	34057	100	0.0781334	1.06839e-10	0.00610483	100	0.11188	2.0305e-20	0.0125172	200	0.0155365	0.199825	0.000241382
ABL1	LRP2	28796	100	0.0452962	0.000585028	0.00205175	100	0.0627232	1.90169e-06	0.0039342	200	0.027781	0.035014	0.000771784
ABL1	LTBP2	34656	100	0.0915695	2.20488e-14	0.00838498	100	0.13882	3.61203e-31	0.0192709	200	-0.00926241	1.55929	8.57922e-05
ABL1	MAP4K5	34184	100	0.0439471	0.000278366	0.00193135	100	0.140498	1.76807e-31	0.0197397	200	0.00333028	0.783087	1.10908e-05
ABL1	MAPT	33625	100	0.0471046	0.000111413	0.00221884	100	0.0180196	0.139526	0.000324704	200	0.0121346	0.319754	0.000147248
ABL1	MAVS	33699	100	0.0578672	1.99922e-06	0.00334861	100	0.0772622	2.14087e-10	0.00596944	200	-0.00868795	1.52421	7.54805e-05
ABL1	NOTCH3	34656	100	0.043032	0.000338964	0.00185176	100	0.0919195	1.75526e-14	0.00844919	200	-0.00824215	1.50733	6.79331e-05
ABL1	NTRK3	34662	100	0.0596843	6.6004e-07	0.00356221	100	0.167093	1.39224e-44	0.0279201	200	0.00493555	0.681179	2.43596e-05
ABL1	NUMB	28642	100	0.0472424	0.000347974	0.00223184	100	0.0760787	8.16536e-09	0.00578797	200	0.00548336	0.678206	3.00673e-05
ABL1	NXPH3	28642	100	0.0401973	0.00234356	0.00161582	100	0.193545	1.83189e-49	0.0374595	200	-0.0154579	1.75789	0.000238946
ABL1	OGN	34357	100	0.0498439	3.57348e-05	0.00248442	100	0.457859	0	0.209635	200	-0.00620323	1.39282	3.84801e-05
ABL1	PAG1	33719	100	0.0482881	7.28453e-05	0.00233174	100	0.0790266	8.12351e-11	0.00624521	200	0.0136302	0.263098	0.000185782
ABL1	PAK4	33625	100	0.0511686	2.69157e-05	0.00261822	100	0.0444321	0.000267575	0.00197421	200	-0.0197386	1.89445	0.000389611
ABL1	PARK7	34357	100	0.0605954	4.99377e-07	0.00367181	100	0.109193	1.11948e-19	0.0119231	200	0.0147144	0.222639	0.000216513
ABL1	PDE4D	28570	100	0.04099	0.0019411	0.00168018	100	0.0331985	0.012085	0.00110214	200	0.0163706	0.215982	0.000267997
ABL1	PKD1	29538	100	0.0538663	3.44092e-05	0.00290158	100	0.265089	1.45477e-95	0.070272	200	0.00822388	0.527426	6.76321e-05
ABL1	PRDX1	33518	100	0.0571412	2.85189e-06	0.00326512	100	0.0617133	4.27114e-07	0.00380853	200	0.00551309	0.651784	3.03941e-05
ABL1	PTPN1	34238	100	0.0384841	0.00144743	0.00148102	100	0.0411839	0.000652839	0.00169612	200	-0.00860967	1.52372	7.41263e-05
ABL1	PXN	33625	100	0.0536823	1.05963e-05	0.00288179	100	0.459918	0	0.211524	200	-0.0261226	1.96782	0.000682388
ABL1	RAD51	29049	100	0.0388261	0.00307962	0.00150746	100	0.0450406	0.000595063	0.00202866	200	-0.015472	1.76162	0.000239384
ABL1	RASA1	33625	100	0.060195	7.81554e-07	0.00362344	100	0.0164373	0.177722	0.000270186	200	-0.0151696	1.78644	0.000230116
ABL1	REPS1	28642	100	0.0471464	0.000357784	0.00222278	100	0.0546418	3.50849e-05	0.00298572	200	-0.00608574	1.35484	3.70363e-05
ABL1	SCARF2	34662	100	0.0644312	7.91468e-08	0.00415138	100	0.252983	1.11565e-101	0.0640005	200	-0.0273904	1.97742	0.000750235
ABL1	SEMA7A	34555	100	0.0608647	4.11396e-07	0.00370451	100	0.137014	2.57182e-30	0.0187728	200	0.0103735	0.388557	0.000107609
ABL1	SF3B4	34984	100	0.0579591	1.22818e-06	0.00335926	100	0.0605609	3.99524e-07	0.00366762	200	0.00472818	0.692543	2.23557e-05
ABL1	SH3BP1	29421	100	0.0276362	0.0340185	0.00076376	100	0.214075	5.84576e-62	0.0458282	200	0.0318211	0.0146464	0.00101258
ABL1	SNCA	28838	100	0.049443	0.000172498	0.00244461	100	0.0562455	1.92185e-05	0.00316355	200	0.0466891	0.000389979	0.00217987
ABL1	SORBS1	29519	100	0.0544965	2.79882e-05	0.00296987	100	0.0598793	4.1497e-06	0.00358553	200	-0.000114365	1.00701	1.30793e-08
ABL1	SRC	34479	100	0.0462325	0.000122872	0.00213744	100	0.0503908	2.83719e-05	0.00253923	200	-0.010701	1.62569	0.000114512
ABL1	SRPK2	34363	100	0.0481258	6.57696e-05	0.00231609	100	0.0399502	0.000924673	0.00159602	200	0.0138261	0.251796	0.000191162
ABL1	STAT5B	34984	100	0.061111	3.13215e-07	0.00373455	100	0.0227072	0.0575401	0.000515618	200	-0.0164586	1.83133	0.000270887
ABL1	TCL1A	34194	100	0.0751603	4.88237e-10	0.00564907	100	0.238486	4.82079e-89	0.0568754	200	-0.0116901	1.66622	0.000136658
ABL1	TERF1	28642	100	0.0304845	0.0210434	0.000929303	100	0.0319643	0.0155521	0.00102171	200	-0.000157611	1.00952	2.48413e-08
ABL1	TGOLN2	29524	100	0.0530803	4.49249e-05	0.00281752	100	0.543717	0	0.295628	200	0.00996169	0.4441	9.92353e-05
ABL1	TP73	28796	100	0.0663835	4.60242e-07	0.00440677	100	0.042787	0.00116299	0.00183073	200	0.0108812	0.40903	0.000118402
ABL1	WASF1	33719	100	0.0681976	2.07553e-08	0.00465091	100	0.227794	4.27563e-80	0.0518901	200	0.00875185	0.472421	7.65948e-05
ACAA1	ACOX1	33621	100	0.123307	3.38015e-24	0.0152047	100	0.0606468	6.46803e-07	0.00367803	200	0.00477459	0.695468	2.27967e-05
ACAA1	AGR2	32955	100	0.105364	9.80289e-18	0.0111016	100	0.0815544	3.33914e-11	0.00665112	200	-0.0268102	1.97049	0.000718784
ACAA1	CAT	28503	100	0.0955186	4.95818e-13	0.0091238	100	0.168134	2.06242e-37	0.0282691	200	0.017548	0.185284	0.000307934
ACAA1	COX6B1	28950	100	0.109157	8.14745e-17	0.0119152	100	0.0402585	0.0021845	0.00162074	200	0.00857162	0.514334	7.34727e-05
ACAA1	ENO1	33655	100	0.0958987	3.15796e-15	0.00919656	100	0.090714	8.89109e-14	0.00822902	200	-0.00130783	1.08543	1.71043e-06
ACAA1	ESR1	28110	100	0.0747616	1.99736e-08	0.00558929	100	0.0413974	0.00190523	0.00171375	200	0.0019936	0.881201	3.97445e-06
ACAA1	GOT1	28960	100	0.0910812	3.79282e-12	0.00829578	100	0.0384185	0.00345238	0.00147598	200	-0.00335068	1.20124	1.1227e-05
ACAA1	MTHFD2	28907	100	0.094979	4.60995e-13	0.00902101	100	0.0695331	1.20943e-07	0.00483485	200	0.0152334	0.246842	0.000232056
ACAA1	PPIB	33627	100	0.0949837	5.92902e-15	0.00902191	100	0.0362867	0.00291888	0.00131672	200	-0.0129644	1.71222	0.000168077
ACAA1	PRDX1	32823	100	0.0905444	1.98987e-13	0.00819829	100	0.0649461	1.39127e-07	0.004218	200	0.00641863	0.603109	4.11988e-05
ACAA1	PRDX5	34038	100	0.0839356	4.03245e-12	0.00704519	100	0.108984	1.93531e-19	0.0118775	200	-0.00315513	1.20534	9.95482e-06
ACAA1	SF3B4	33699	100	0.0912036	6.31988e-14	0.00831809	100	0.0546039	7.29053e-06	0.00298159	200	0.0128242	0.292524	0.000164459
ACAA1	SUGP1	28832	100	0.0907267	5.12758e-12	0.00823133	100	0.172555	8.88028e-40	0.0297752	200	0.00714901	0.587306	5.11084e-05
ACADM	AHSA1	29686	100	0.123524	1.26752e-21	0.0152582	100	0.0592024	5.00198e-06	0.00350493	200	-0.00575837	1.34267	3.31588e-05
ACADM	ANG	28929	100	0.0870979	3.2279e-11	0.00758605	100	0.490118	0	0.240215	200	-0.0147205	1.73705	0.000216694
ACADM	BCAT1	29630	100	0.113429	1.98273e-18	0.0128662	100	0.303967	6.63245e-127	0.0923957	200	0.0020945	0.871935	4.38692e-06
ACADM	CLPP	28887	100	0.0824408	3.48805e-10	0.00679648	100	0.0525051	6.53464e-05	0.00275679	200	0.0342044	0.00932348	0.00116994
ACADM	CTSD	26975	100	0.0965254	1.20492e-12	0.00931715	100	0.283879	1.54309e-100	0.080587	200	0.0132144	0.331836	0.00017462
ACADM	DIABLO	28959	100	0.0894326	9.23859e-12	0.00799819	100	0.0538632	4.11356e-05	0.00290124	200	0.0250933	0.0562034	0.000629675
ACADM	ECHS1	29035	100	0.0829218	2.47575e-10	0.00687603	100	0.173897	1.17513e-40	0.0302402	200	0.0327461	0.0125779	0.0010723
ACADM	HMOX2	28466	100	0.102211	1.07055e-14	0.0104471	100	0.0758353	1.01072e-08	0.005751	200	0.00539882	0.683813	2.91473e-05
ACADM	HSP90B1	28304	100	0.072728	4.31151e-08	0.00528937	100	0.0417679	0.00167225	0.00174456	200	-0.00397795	1.23522	1.58241e-05
ACADM	HSPB1	28587	100	0.0888531	1.69538e-11	0.00789488	100	0.359655	3.69837e-174	0.129351	200	0.0344238	0.00924083	0.001185
ACADM	PGD	29630	100	0.108054	7.3833e-17	0.0116757	100	0.17225	1.07769e-40	0.02967	200	0.0224762	0.0836151	0.000505181
ACADM	TEX101	29082	100	0.0717578	4.29354e-08	0.00514918	100	0.221903	8.3714e-66	0.0492411	200	-0.000985984	1.05993	9.72164e-07
ACADM	TP53	28458	100	0.094142	1.10944e-12	0.00886271	100	0.079025	2.37882e-09	0.00624494	200	-0.0029641	1.1769	8.78589e-06
ACADSB	CLPP	29380	100	0.181984	6.26816e-45	0.033118	100	0.0522179	6.21108e-05	0.00272671	200	0.0130024	0.318993	0.000169062
ACADSB	DDX39A	29235	100	0.191852	1.36627e-49	0.0368072	100	0.0351269	0.00722571	0.0012339	200	0.00412785	0.752327	1.70391e-05
ACADSB	EGFR	29923	100	0.181482	1.77578e-45	0.0329358	100	0.174322	4.83152e-42	0.0303883	200	-0.00888587	1.50807	7.89587e-05
ACAN	ADAMTS1	28477	100	0.108659	1.99197e-16	0.0118069	100	0.0495137	0.000185462	0.00245161	200	-0.0218611	1.90097	0.000477909
ACAN	ADAMTS4	28477	100	0.10473	2.30799e-15	0.0109684	100	0.0824993	4.51511e-10	0.00680614	200	-0.0195395	1.85962	0.00038179
ACAN	APP	34041	100	0.0897936	1.14874e-13	0.0080629	100	0.0879783	3.54438e-13	0.00774018	200	0.0117184	0.333669	0.000137322
ACAN	CTSB	34287	100	0.0911362	3.99743e-14	0.00830581	100	0.424373	6.10211e-298	0.180092	200	0.000288399	0.980951	8.31742e-08
ACAN	MMP3	34094	100	0.092028	2.66501e-14	0.00846916	100	0.467573	0	0.218625	200	-0.00704219	1.43902	4.95925e-05
ACAN	MMP8	34345	100	0.0920676	2.0836e-14	0.00847644	100	0.352971	1.05011e-200	0.124588	200	0.00575011	0.63373	3.30638e-05
ACAN	PCOLCE	12954	100	0.0714466	0.000273741	0.00510462	100	0.158475	4.95772e-16	0.0251143	200	-0.00188614	1.07643	3.55754e-06
ACAN	PTPRF	34662	100	0.0976707	3.64058e-16	0.00953957	100	0.0630518	1.4892e-07	0.00397553	200	-0.000442646	1.02939	1.95935e-07
ACAN	TNR	33925	100	0.107274	7.98495e-19	0.0115077	100	0.279575	4.61981e-122	0.0781623	200	-0.000108969	1.00716	1.18743e-08
ACE	AGT	30512	100	0.337569	1.67315e-162	0.113953	100	0.376355	1.31808e-204	0.141643	200	0.00750243	0.557914	5.62865e-05
ACE	CSNK2A1	30125	100	0.342741	1.09435e-165	0.117471	100	0.0441083	0.000615523	0.00194554	200	0.0163697	0.203923	0.000267968
ACE	ITGB1	29542	100	0.328968	4.07155e-149	0.10822	100	0.032349	0.0128978	0.00104646	200	0.0142614	0.273078	0.000203387
ACE	ITGB5	29762	100	0.349083	3.75707e-170	0.121859	100	0.0732745	1.51821e-08	0.00536916	200	0.0142218	0.272631	0.000202259
ACE	MYH9	30146	100	0.327019	2.97272e-150	0.106942	100	0.0354977	0.0058411	0.00126008	200	0.013573	0.292007	0.000184227
ACE	TEX101	29347	100	0.321475	3.425e-141	0.103346	100	0.22883	1.36748e-70	0.0523632	200	0.00342503	0.793064	1.17308e-05
ACHE	APP	28943	100	0.30125	1.02324e-121	0.0907514	100	0.0689359	1.52364e-07	0.00475216	200	0.0201905	0.124564	0.000407656
ACHE	COL1A1	29236	100	0.29024	7.3e-114	0.084239	100	0.0791052	1.38656e-09	0.00625763	200	0.0135471	0.300335	0.000183525
ACHE	COL4A1	28910	100	0.297269	2.65677e-118	0.0883689	100	0.155241	1.61611e-32	0.0240999	200	0.0274245	0.0370437	0.000752101
ACHE	ENO1	28830	100	0.302768	1.58641e-122	0.0916682	100	0.0635141	1.38799e-06	0.00403404	200	0.0135152	0.304849	0.000182661
ACHE	LAMA1	28465	100	0.295039	1.01992e-114	0.0870478	100	0.0437001	0.000973371	0.0019097	200	-0.0194449	1.85762	0.000378104
ACHE	LAMB1	28824	100	0.301502	1.98177e-121	0.0909034	100	0.513351	0	0.263529	200	0.0270232	0.0402126	0.000730253
ACOT13	ECI2	29039	100	0.0704405	7.72905e-08	0.00496186	100	0.206864	3.73629e-57	0.0427928	200	0.0463539	0.00041013	0.00214869
ACOT13	FN1	30065	100	0.073151	1.35628e-08	0.00535107	100	0.297684	2.63568e-123	0.0886157	200	0.00986995	0.444146	9.7416e-05
ACOT13	SNU13	29039	100	0.0618585	2.38935e-06	0.00382648	100	0.0423453	0.00124825	0.00179312	200	0.0245472	0.061419	0.000602565
ACOX1	ALDH2	29420	100	0.0702326	6.93442e-08	0.00493261	100	0.032684	0.012168	0.00106824	200	-0.00879097	1.49982	7.72812e-05
ACOX1	ASS1	28576	100	0.0492308	0.000196733	0.00242367	100	0.0514001	0.000101305	0.00264197	200	-0.00348045	1.20749	1.21135e-05
ACOX1	BOC	33978	100	0.0256291	0.0346339	0.000656852	100	0.172961	8.80015e-47	0.0299156	200	0.0108764	0.370026	0.000118297
ACOX1	CAT	29151	100	0.0592509	5.98051e-06	0.00351067	100	0.18219	1.08792e-44	0.033193	200	0.0413079	0.00160657	0.00170634
ACOX1	COX6B1	29573	100	0.0692566	9.75222e-08	0.00479647	100	0.0502569	0.000110404	0.00252576	200	0.00873471	0.501843	7.62952e-05
ACOX1	ECHS1	28830	100	0.0445083	0.000723163	0.00198099	100	0.161217	7.07884e-35	0.0259909	200	-0.00746043	1.42887	5.5658e-05
ACOX1	ENO2	34740	100	0.0620145	2.3006e-07	0.0038458	100	0.0857926	7.88498e-13	0.00736038	200	0.025648	0.0325293	0.000657819
ACOX1	GABARAPL1	29058	100	0.0749893	1.04501e-08	0.00562339	100	0.0293935	0.0250475	0.000863981	200	0.00346313	0.791827	1.19933e-05
ACOX1	GRHPR	29573	100	0.0582399	7.40683e-06	0.00339188	100	0.173328	4.12813e-41	0.0300426	200	0.0126003	0.332631	0.000158768
ACOX1	GSR	29426	100	0.0452782	0.00051179	0.00205012	100	0.103618	1.60369e-15	0.0107367	200	0.0358781	0.00591155	0.00128724
ACOX1	GSTA1	35122	100	0.0592382	6.75799e-07	0.00350916	100	0.246759	6.21246e-98	0.0608898	200	-0.00478726	1.31169	2.29178e-05
ACOX1	HS1BP3	28830	100	0.0563754	1.84142e-05	0.00317819	100	0.094599	6.11523e-13	0.00894898	200	-0.00492508	1.29152	2.42564e-05
ACOX1	LAP3	33831	100	0.0614882	4.15738e-07	0.00378079	100	0.0635163	1.7053e-07	0.00403432	200	0.0166905	0.169836	0.000278573
ACOX1	M6PR	28830	100	0.0573929	1.29627e-05	0.00329395	100	0.152534	2.34193e-31	0.0232666	200	-0.00840713	1.4767	7.06798e-05
ACOX1	MCFD2	35003	100	0.0478425	6.21839e-05	0.0022889	100	0.103246	4.72545e-18	0.0106598	200	0.009454	0.429029	8.93781e-05
ACOX1	PGD	29573	100	0.0484694	0.000192374	0.00234929	100	0.149895	4.61076e-31	0.0224684	200	-8.72691e-05	1.00535	7.6159e-09
ACP1	ADA	29043	100	0.329683	2.71588e-147	0.108691	100	0.48994	0	0.240041	200	-0.0205584	1.88279	0.000422648
ACP1	CD274	28545	100	0.308587	3.31706e-126	0.0952261	100	0.307588	2.31603e-125	0.0946107	200	0.0108465	0.412569	0.000117646
ACP1	EGFR	29034	100	0.298481	8.73096e-120	0.0890908	100	0.170855	2.79574e-39	0.0291916	200	-0.0259473	1.95196	0.000673264
ACP1	EP300	29580	100	0.345035	5.01063e-165	0.119049	100	0.0296825	0.0224263	0.000881054	200	0.00802294	0.537256	6.43675e-05
ACP1	ERBB2	28852	100	0.324838	6.90811e-142	0.10552	100	0.178221	2.18604e-42	0.0317627	200	0.00869542	0.509011	7.56104e-05
ACP1	FABP4	29034	100	0.336186	2.17282e-153	0.113021	100	0.0545252	3.22646e-05	0.002973	200	-0.00150372	1.0912	2.26118e-06
ACP1	TALDO1	29132	100	0.324678	4.25121e-143	0.105416	100	0.072041	3.69729e-08	0.0051899	200	0.0111686	0.394035	0.000124737
ACP1	TEX101	28478	100	0.310927	6.91445e-128	0.0966758	100	0.22831	3.05909e-68	0.0521255	200	-0.0136915	1.69842	0.000187458
ACP5	CLGN	28960	100	0.31994	5.53545e-138	0.102362	100	0.52256	0	0.273069	200	0.0205751	0.117419	0.000423335
ACP5	IGF2R	34559	100	0.329376	1.50325e-174	0.108489	100	0.389275	7.2105e-249	0.151535	200	0.00753132	0.53132	5.67208e-05
ACP5	MAPK9	34507	100	0.326519	3.77431e-171	0.106614	100	0.050962	2.2803e-05	0.00259712	200	-0.00157711	1.10422	2.48729e-06
ACP5	PDCD5	34893	100	0.343258	3.44171e-192	0.117826	100	0.306236	2.10736e-151	0.0937804	200	0.00119517	0.920487	1.42843e-06
ACP5	PDIA3	29078	100	0.333966	1.66422e-151	0.111533	100	0.019438	0.138316	0.000377837	200	-0.00773676	1.44471	5.98574e-05
ACP5	RPA2	28878	100	0.317177	4.00637e-135	0.100601	100	0.0814384	5.72802e-10	0.00663221	200	-0.000291487	1.01767	8.49647e-08
ACP5	SPP1	35263	100	0.31576	4.84302e-163	0.0997046	100	0.122048	8.16421e-25	0.0148958	200	0.0182445	0.125532	0.000332862
ACP6	ANXA5	33879	100	0.813134	0	0.661187	100	0.108639	3.04731e-19	0.0118024	200	0.0134913	0.266862	0.000182014
ACP6	C1QBP	29811	100	0.81688	0	0.667292	100	0.0412584	0.0014405	0.00170225	200	0.0459687	0.000384408	0.00211313
ACP6	FXN	35363	100	0.816623	0	0.666874	100	0.0755891	1.95719e-10	0.00571371	200	0.0993202	5.68515e-17	0.0098645
ACP6	HMGCS1	28857	100	0.815782	0	0.6655	100	0.00287649	0.827061	8.27421e-06	200	0.0168245	0.201276	0.000283065
ACP6	LACTB2	34640	100	0.810967	0	0.657667	100	0.139524	1.85142e-31	0.019467	200	0.0762616	2.07455e-10	0.00581584
ACP6	NME1	28942	100	0.819681	0	0.671877	100	0.0458481	0.000484551	0.00210205	200	-0.00173855	1.1052	3.02257e-06
ACP6	RGS10	29811	100	0.808874	0	0.654278	100	0.0348697	0.00708789	0.0012159	200	0.086812	1.88873e-11	0.00753633
ACP6	SDHB	29717	100	0.807852	0	0.652625	100	0.0630798	1.13477e-06	0.00397906	200	0.0290677	0.0250356	0.000844929
ACRV1	DDX39A	29580	100	0.0554069	2.00779e-05	0.00306992	100	0.043322	0.000859153	0.0018768	200	0.0122424	0.346466	0.000149876
ACRV1	PPT1	28478	100	0.0715744	6.40426e-08	0.0051229	100	0.0473783	0.000348037	0.00224471	200	0.0262439	0.0476579	0.000688741
ACSL1	APEX1	28800	100	0.0569577	1.52284e-05	0.00324418	100	0.312848	5.49973e-131	0.0978738	200	-0.0110694	1.59906	0.000122531
ACSL1	COX6B1	29227	100	0.0608093	3.28191e-06	0.00369777	100	0.0604767	3.71272e-06	0.00365743	200	-0.00937817	1.52653	8.79501e-05
ACSL1	KLRC1	28470	100	0.0455754	0.000581521	0.00207712	100	0.0366784	0.00563973	0.0013453	200	0.026758	0.0434828	0.000715993
ACSL1	TRIM25	29039	100	0.0434658	0.000922656	0.00188928	100	0.0624543	1.90853e-06	0.00390055	200	-0.0133883	1.6923	0.000179247
ACSL1	VIPR1	28492	100	0.0729921	3.46874e-08	0.00532784	100	0.0405444	0.00220539	0.00164384	200	-0.0140811	1.7121	0.000198277
ACTA2	AFM	29068	100	0.0572389	1.26132e-05	0.00327629	100	0.10877	9.10671e-17	0.011831	200	-0.00171079	1.10376	2.92681e-06
ACTA2	APBB1IP	33719	100	0.0470511	0.000111062	0.0022138	100	0.186348	9.5751e-54	0.0347255	200	0.0116016	0.340827	0.000134598
ACTA2	CCT5	33267	100	0.0525246	1.81613e-05	0.00275884	100	0.0546712	8.12732e-06	0.00298894	200	0.00934984	0.445761	8.74195e-05
ACTA2	CGN	28267	100	0.0417188	0.00170475	0.00174046	100	0.0219772	0.0984894	0.000482997	200	-0.00997635	1.54671	9.95276e-05
ACTA2	CGREF1	33978	100	0.0688892	1.31298e-08	0.00474572	100	0.441599	0	0.19501	200	0.0129402	0.286183	0.000167449
ACTA2	CRYGD	28983	100	0.072193	3.75175e-08	0.00521183	100	0.613732	0	0.376667	200	0.0210504	0.10906	0.000443121
ACTA2	CTSD	31723	100	0.0672486	8.26173e-08	0.00452238	100	0.299564	1.09526e-131	0.0897385	200	0.0246718	0.0494144	0.000608696
ACTA2	DBN1	28217	100	0.0489595	0.000233942	0.00239704	100	0.072752	4.47085e-08	0.00529286	200	0.0100926	0.448447	0.000101861
ACTA2	ENTPD6	34520	100	0.0712815	3.04285e-09	0.00508105	100	0.532815	0	0.283892	200	0.0135098	0.261702	0.000182513
ACTA2	EP300	28217	100	0.0680614	3.095e-07	0.00463236	100	0.0272626	0.0405709	0.000743248	200	0.00691988	0.603265	4.78847e-05
ACTA2	ERBB3	33697	100	0.0723346	2.76908e-09	0.00523229	100	0.20474	1.06929e-64	0.0419186	200	0.0255818	0.0357292	0.000654426
ACTA2	GC	29068	100	0.0613344	2.87266e-06	0.00376191	100	0.788342	0	0.621483	200	0.0162758	0.214705	0.000264901
ACTA2	GM2A	28342	100	0.06632	5.81158e-07	0.00439834	100	0.505178	0	0.255204	200	-0.00705596	1.40465	4.97866e-05
ACTA2	GSN	28946	100	0.0681463	2.10453e-07	0.00464392	100	0.118937	1.08935e-19	0.0141459	200	0.0114771	0.382619	0.000131724
ACTA2	HEXIM1	33804	100	0.0492376	5.12212e-05	0.00242434	100	0.0610068	5.17578e-07	0.00372183	200	-0.00893357	1.53729	7.98087e-05
ACTA2	IFNG	33499	100	0.0632161	2.23933e-07	0.00399627	100	0.0537962	1.05566e-05	0.00289403	200	0.0117287	0.337145	0.000137563
ACTA2	IL36A	28217	100	0.04489	0.000743298	0.00201512	100	0.0411504	0.00198922	0.00169335	200	-0.0136012	1.693	0.000184993
ACTA2	KYNU	34215	100	0.053068	1.12204e-05	0.00281622	100	0.232358	1.47164e-84	0.0539904	200	0.000313378	0.979322	9.82059e-08
ACTA2	MYH9	29038	100	0.0424569	0.0012116	0.00180259	100	0.0426997	0.00113528	0.00182327	200	0.00437227	0.739049	1.91167e-05
ACTA2	NEXN	29054	100	0.0681783	1.97457e-07	0.00464828	100	0.0570389	1.35951e-05	0.00325343	200	0.00717579	0.58448	5.1492e-05
ACTA2	NFKB1	28100	100	0.0713158	8.70187e-08	0.00508595	100	0.0854186	1.41893e-10	0.00729633	200	0.0113955	0.393038	0.000129857
ACTA2	NPTN	33267	100	0.0443618	0.000295161	0.00196797	100	0.0318654	0.00934143	0.0010154	200	0.0152639	0.213186	0.000232987
ACTA2	PECR	28309	100	0.0579847	1.2686e-05	0.00336222	100	0.209031	6.35123e-57	0.0436938	200	0.00352454	0.790912	1.24224e-05
ACTA2	PHACTR2	29004	100	0.0737996	1.83502e-08	0.00544639	100	0.155437	1.08025e-32	0.0241606	200	-0.0131763	1.68428	0.000173614
ACTA2	PNMA1	28309	100	0.0609915	4.38521e-06	0.00371996	100	0.092888	2.51513e-12	0.00862818	200	-0.00127236	1.07625	1.61889e-06
ACTA2	PSPN	33804	100	0.0725075	2.39793e-09	0.00525734	100	0.0364054	0.00275648	0.00132536	200	-0.0110369	1.63575	0.000121813
ACTA2	RALY	28902	100	0.0534502	4.78992e-05	0.00285692	100	0.0388886	0.00310608	0.00151233	200	-0.00197915	1.11958	3.91702e-06
ACTA2	REG3A	34352	100	0.0635458	1.35393e-07	0.00403807	100	0.236217	9.57783e-88	0.0557985	200	0.00496655	0.680646	2.46666e-05
ACTA2	RNASE3	33826	100	0.0501532	3.67659e-05	0.00251534	100	0.238311	5.53783e-88	0.0567923	200	0.000179847	0.9882	3.2345e-08
ACTA2	RPA2	28217	100	0.0893955	1.7276e-11	0.00799156	100	0.0656377	8.01804e-07	0.00430831	200	-0.00226454	1.13505	5.12814e-06
ACTA2	SCGB1A1	33863	100	0.0355425	0.00344179	0.00126327	100	0.259609	9.8988e-105	0.0673967	200	-0.00650696	1.40761	4.23406e-05
ACTA2	SELE	34352	100	0.0686807	1.20991e-08	0.00471704	100	0.0895584	1.03242e-13	0.00802071	200	0.00791898	0.511658	6.27102e-05
ACTA2	SERPINB5	34520	100	0.0599493	6.20311e-07	0.00359391	100	0.041776	0.000516464	0.00174524	200	-0.00133028	1.088	1.76966e-06
ACTA2	TP53	33267	100	0.0832589	1.03448e-11	0.00693204	100	0.0466637	0.000140365	0.0021775	200	0.0167857	0.171004	0.000281761
ACTA2	TRIM21	33804	100	0.0744746	8.75349e-10	0.00554646	100	0.0817968	1.63577e-11	0.00669072	200	0.00438282	0.718633	1.92091e-05
ACTA2	TSC1	28217	100	0.0488141	0.000244183	0.00238282	100	0.0576155	1.48628e-05	0.00331955	200	-0.0133919	1.6855	0.000179342
ACTA2	TTN	28100	100	0.059212	8.9194e-06	0.00350606	100	0.0353412	0.00805749	0.001249	200	-0.0205706	1.87691	0.000423148
ACTA2	TWF2	29038	100	0.0636994	1.18565e-06	0.00405762	100	0.0547756	2.96241e-05	0.00300036	200	0.00292758	0.823501	8.57073e-06
ACTA2	UHRF2	28100	100	0.0501721	0.000168045	0.00251724	100	0.0392049	0.00328704	0.00153702	200	0.0173119	0.194417	0.000299702
ACTA2	YAP1	28983	100	0.0596839	5.44427e-06	0.00356217	100	0.0480461	0.000253058	0.00230843	200	-0.00589013	1.34609	3.46937e-05
ACTA2	YWHAQ	28366	100	0.05274	7.06074e-05	0.00278151	100	0.0371503	0.00513424	0.00138015	200	0.0134533	0.311005	0.000180991
ACTN2	ADAM12	28587	100	0.0648937	9.07197e-07	0.00421119	100	0.152943	2.8974e-31	0.0233916	200	-0.0104794	1.57176	0.000109817
ACTN2	ANG	28461	100	0.0418953	0.00156958	0.00175522	100	0.483495	0	0.233768	200	0.0102932	0.437498	0.00010595
ACTN2	ANGPTL7	28913	100	0.0483004	0.000238702	0.00233293	100	0.364387	4.52743e-181	0.132778	200	-0.0159899	1.77589	0.000255678
ACTN2	CACNA1C	28470	100	0.0419939	0.00152699	0.00176349	100	0.0786159	2.84782e-09	0.00618046	200	-0.00295648	1.1765	8.74077e-06
ACTN2	CD27	28767	100	0.0442157	0.000794782	0.00195503	100	0.219427	1.13557e-63	0.0481483	200	0.0220344	0.0946992	0.000485513
ACTN2	CLEC4D	28595	100	0.0329532	0.0126958	0.00108592	100	0.430977	2.0067e-257	0.185742	200	-0.0106799	1.58062	0.000114059
ACTN2	GATA3	28369	100	0.0421633	0.00149105	0.00177774	100	0.0570238	1.72699e-05	0.00325172	200	-0.00558949	1.32618	3.12424e-05
ACTN2	HTR1B	28470	100	0.0490671	0.000212265	0.00240758	100	0.045904	0.000530398	0.00210718	200	0.0244027	0.0655834	0.00059549
ACTN2	MYH4	29451	100	0.0330924	0.0110891	0.00109511	100	0.0529742	4.75063e-05	0.00280626	200	-0.0136279	1.70431	0.00018572
ACTN2	SMARCA2	28040	100	0.0390502	0.00344675	0.00152492	100	0.0315483	0.018147	0.000995294	200	0.0194722	0.144836	0.000379165
ACTN2	SNAPIN	29115	100	0.0645041	8.38057e-07	0.00416078	100	0.0305412	0.0197746	0.000932764	200	-0.00348146	1.20946	1.21206e-05
ACTN2	TNN	29241	100	0.0462897	0.00039859	0.00214273	100	0.719805	0	0.51812	200	-0.0012342	1.07518	1.52324e-06
ACTN2	TTN	29451	100	0.0393538	0.00252116	0.00154872	100	0.055036	2.37759e-05	0.00302896	200	0.0135695	0.297766	0.000184131
ACTN4	AGRN	34073	100	0.051502	2.10568e-05	0.00265246	100	0.293554	1.65201e-135	0.086174	200	0.00671296	0.579552	4.50639e-05
ACTN4	AHCY	33831	100	0.0221576	0.0683825	0.00049096	100	0.256816	2.29642e-102	0.0659545	200	0.00490936	0.686396	2.41018e-05
ACTN4	ANPEP	33880	100	0.0488516	5.7473e-05	0.00238648	100	0.389571	1.9005e-244	0.151766	200	-0.0175265	1.85086	0.000307179
ACTN4	CDH1	32677	100	0.0562308	5.40574e-06	0.0031619	100	0.0554118	7.39338e-06	0.00307046	200	0.00478103	0.699183	2.28582e-05
ACTN4	CKB	29100	100	0.0474944	0.000289453	0.00225571	100	0.0270223	0.0392616	0.000730204	200	-0.008331	1.47486	6.94055e-05
ACTN4	CLEC4D	33916	100	0.0355539	0.00340524	0.00126408	100	0.448404	0	0.201066	200	-0.00303186	1.19715	9.19215e-06
ACTN4	CTSS	26577	100	0.0484053	0.000415271	0.00234308	100	0.420426	1.03214e-226	0.176758	200	0.00986074	0.472303	9.72342e-05
ACTN4	DBN1	28270	100	0.0532155	6.24413e-05	0.00283189	100	0.0517576	9.87814e-05	0.00267885	200	0.00350609	0.792106	1.22927e-05
ACTN4	DPP4	33168	100	0.0583026	2.01914e-06	0.00339919	100	0.190633	2.55535e-55	0.0363408	200	0.0042589	0.728746	1.81382e-05
ACTN4	FMNL1	33348	100	0.0445455	0.000273821	0.0019843	100	0.0364521	0.00290845	0.00132875	200	-0.00496889	1.31504	2.46899e-05
ACTN4	FURIN	33918	100	0.0403319	0.000892348	0.00162667	100	0.165676	6.05856e-43	0.0274486	200	-0.00196358	1.12845	3.85566e-06
ACTN4	GGH	33233	100	0.0466669	0.000141355	0.0021778	100	0.355764	1.59407e-197	0.126568	200	0.0175548	0.15244	0.000308173
ACTN4	HGS	33334	100	0.0700028	1.0567e-08	0.00490039	100	0.0641305	1.60246e-07	0.00411272	200	0.00438971	0.720093	1.92695e-05
ACTN4	HSPB1	33307	100	0.0218406	0.0746841	0.000477013	100	0.349412	1.46364e-190	0.122089	200	0.0084191	0.492078	7.08812e-05
ACTN4	ICAM1	33663	100	0.0494829	4.8708e-05	0.00244855	100	0.363757	1.01746e-209	0.13232	200	0.0109646	0.368393	0.000120221
ACTN4	ITGA2	28399	100	0.0394397	0.00295249	0.00155549	100	0.505205	0	0.255232	200	-0.0220463	1.90333	0.00048604
ACTN4	ITGAV	34147	100	0.0521536	1.61785e-05	0.00271999	100	0.135608	2.15521e-29	0.0183896	200	-0.0126099	1.70254	0.000159009
ACTN4	LGALS9	33916	100	0.0626585	2.40935e-07	0.00392609	100	0.36137	2.35439e-208	0.130588	200	-0.00939554	1.56088	8.82761e-05
ACTN4	MKI67	28270	100	0.0404579	0.00234446	0.00163684	100	0.0519811	9.21427e-05	0.00270204	200	-0.000434079	1.02603	1.88425e-07
ACTN4	MYH7B	28062	100	0.0513836	0.000117638	0.00264027	100	0.0306167	0.0218122	0.000937381	200	-0.0299229	1.97501	0.000895383
ACTN4	MYH9	29100	100	0.0501527	0.000129354	0.0025153	100	0.0604923	3.87216e-06	0.00365932	200	-0.00447492	1.26713	2.00249e-05
ACTN4	PDLIM7	34073	100	0.0295585	0.0146854	0.000873703	100	0.0708101	4.87369e-09	0.00501406	200	-0.00252218	1.1649	6.36138e-06
ACTN4	PRC1	28961	100	0.0223103	0.08955	0.00049775	100	0.0401457	0.0022441	0.00161168	200	-0.00583291	1.34283	3.40228e-05
ACTN4	RNF4	28591	100	0.0284715	0.0313259	0.000810626	100	0.0363029	0.00604304	0.0013179	200	0.00235387	0.858758	5.5407e-06
ACTN4	SCRIB	28372	100	0.0226481	0.0880386	0.000512938	100	0.0520779	8.68676e-05	0.00271211	200	-0.0183037	1.83197	0.000335024
ACTN4	SEPTIN9	33745	100	0.051708	2.13785e-05	0.00267371	100	0.0866888	9.76377e-13	0.00751495	200	-0.00401239	1.25827	1.60993e-05
ACTN4	SHC1	28062	100	0.061943	3.42092e-06	0.00383694	100	0.0596159	7.85838e-06	0.00355406	200	-0.00631984	1.36403	3.99404e-05
ACTN4	SOD1	33104	100	0.0394832	0.00131296	0.00155892	100	0.0336937	0.00611229	0.00113527	200	0.0165592	0.177931	0.000274208
ACTN4	SOX2	29002	100	0.0409278	0.00182331	0.00167508	100	0.0405078	0.00203154	0.00164088	200	-1.40089e-05	1.00085	1.96249e-10
ACTN4	TFAP2A	28189	100	0.0305204	0.0219348	0.000931494	100	0.0348949	0.00878983	0.00121765	200	-0.000584087	1.03497	3.41157e-07
ACTN4	TP53	33334	100	0.0205686	0.0931133	0.000423068	100	0.0448155	0.000252075	0.00200843	200	0.00130837	0.914945	1.71184e-06
ACTN4	TTN	28170	100	0.0267028	0.0450464	0.000713037	100	0.030321	0.0228513	0.000919363	200	-0.0156053	1.75846	0.000243526
ACTN4	TXN	28619	100	0.0494051	0.000184761	0.00244087	100	0.0651698	8.04411e-07	0.0042471	200	-0.00426542	1.25301	1.81938e-05
ACTN4	VCAM1	33879	100	0.0458356	0.000160628	0.0021009	100	0.0979378	6.51712e-16	0.00959182	200	0.0136689	0.260616	0.000186839
ACVRL1	BAMBI	33471	100	0.251086	9.13507e-97	0.0630441	100	0.0599662	9.11915e-07	0.00359595	200	-0.0118449	1.66744	0.000140302
ACVRL1	ENG	34525	100	0.261795	1.37731e-108	0.0685368	100	0.190795	1.30582e-57	0.0364026	200	0.00909714	0.449758	8.2758e-05
ACVRL1	GDF2	34218	100	0.257455	4.93831e-104	0.0662833	100	0.033598	0.00544278	0.00112883	200	-0.0166927	1.83263	0.000278646
ACVRL1	ITGA5	34343	100	0.26969	9.26531e-115	0.0727325	100	0.0524011	1.39368e-05	0.00274588	200	0.000321672	0.978736	1.03473e-07
ACVRL1	LRG1	29393	100	0.27649	1.26547e-103	0.0764466	100	0.425002	1.57999e-256	0.180626	200	0.00887721	0.496209	7.88048e-05
ACVRL1	SMAD1	33471	100	0.245005	4.38777e-92	0.0600275	100	0.0627128	2.82057e-07	0.00393289	200	-0.00924411	1.55047	8.54536e-05
ACVRL1	TGFB1	34493	100	0.263918	2.80746e-110	0.0696529	100	0.189384	1.02109e-56	0.0358662	200	0.0179069	0.136989	0.000320658
ACVRL1	TGFBR2	34317	100	0.272522	3.75431e-117	0.0742685	100	0.0745555	6.25358e-10	0.00555853	200	0.00949432	0.431625	9.01422e-05
ACVRL1	TSC22D1	29352	100	0.262496	4.23453e-93	0.0689044	100	0.0586035	7.02706e-06	0.00343437	200	-0.0246763	1.94131	0.00060892
ACY1	APP	34387	100	0.0845658	2.1536e-12	0.00715138	100	0.0626159	2.02806e-07	0.00392075	200	0.0171682	0.154572	0.000294747
ACY1	GSTP1	33426	100	0.116448	1.27518e-21	0.0135602	100	0.16464	7.77928e-42	0.0271064	200	0.00195121	0.873271	3.8072e-06
ACY1	NPM1	9212	100	0.078521	0.000743743	0.00616554	100	0.0481194	0.0389222	0.00231548	200	-0.0530093	1.9771	0.00280999
ACY1	SOD1	33888	100	0.137576	5.40444e-30	0.0189271	100	0.0393464	0.00119634	0.00154814	200	-0.00907411	1.54487	8.23396e-05
ACY1	TERF1	28704	100	0.118587	1.98002e-19	0.0140629	100	0.0472191	0.000345348	0.00222965	200	0.00584035	0.658208	3.41097e-05
ACY3	GORASP2	29039	100	0.246028	8.33179e-81	0.0605299	100	0.0508501	0.000105911	0.00258573	200	-0.0165469	1.7926	0.000273801
ACY3	NEDD4L	28587	100	0.253191	2.50755e-84	0.0641059	100	0.0790377	2.17502e-09	0.00624696	200	0.0050468	0.702824	2.54702e-05
ACY3	NPDC1	28576	100	0.243752	4.43143e-78	0.0594152	100	0.0878507	2.87726e-11	0.00771775	200	0.00883983	0.504046	7.81427e-05
ACYP1	ERBB3	28689	100	0.21697	4.30934e-62	0.0470759	100	0.201017	2.245e-53	0.0404078	200	3.59235e-05	0.997829	1.2905e-09
ADA	ATXN2L	29907	100	0.506396	0	0.256437	100	0.0559216	1.50959e-05	0.00312722	200	-0.00633336	1.37566	4.01114e-05
ADA	DPP4	34124	100	0.497719	0	0.247724	100	0.176439	7.70571e-49	0.0311308	200	0.0729042	1.64613e-09	0.00531503
ADA	FAP	35232	100	0.476886	0	0.227421	100	0.175197	1.11654e-49	0.030694	200	0.0381322	0.00136746	0.00145407
ADA	FEN1	34038	100	0.485793	0	0.235995	100	0.0346981	0.0041953	0.00120396	200	-0.00170593	1.11191	2.9102e-06
ADA	GLOD4	34827	100	0.493611	0	0.243652	100	0.0390685	0.00110949	0.00152635	200	-0.0206727	1.9155	0.00042736
ADA	SERPINB5	34215	100	0.517839	0	0.268158	100	0.0265203	0.0282491	0.000703327	200	0.0164847	0.172726	0.000271745
ADAM12	ADAMTSL4	28528	100	0.156864	9.37446e-33	0.0246063	100	0.216014	3.23986e-61	0.0466619	200	-0.00649028	1.37595	4.21237e-05
ADAM12	EGF	28644	100	0.165778	1.41717e-36	0.0274823	100	0.0948409	6.3595e-13	0.00899479	200	-0.0184686	1.83776	0.000341089
ADAM12	FST	28816	100	0.178657	1.53765e-42	0.0319184	100	0.123868	3.81107e-21	0.0153433	200	-0.0295548	1.97514	0.000873489
ADAM12	FSTL3	28636	100	0.187817	1.26533e-46	0.0352751	100	0.110209	6.06612e-17	0.012146	200	-0.00906156	1.50704	8.21119e-05
ADAM12	KRT8	28558	100	0.187854	1.61992e-46	0.0352891	100	0.0407506	0.00206877	0.00166061	200	-0.0148355	1.73769	0.000220092
ADAM12	RECK	28528	100	0.185537	2.35429e-45	0.0344241	100	0.197036	4.91052e-51	0.0388231	200	0.00380839	0.77366	1.45038e-05
ADAM12	YES1	28642	100	0.172564	1.56778e-39	0.0297783	100	0.0593155	7.04968e-06	0.00351833	200	-0.00211626	1.12722	4.47856e-06
ADAM15	DPP4	33308	100	0.622398	0	0.387379	100	0.160176	1.58531e-39	0.0256565	200	-0.0110214	1.63155	0.000121472
ADAM15	ITGA5	33807	100	0.631163	0	0.398367	100	0.0555449	4.88004e-06	0.00308524	200	0.0133381	0.272827	0.000177905
ADAM15	ODAM	33254	100	0.617744	0	0.381607	100	0.241316	9.86849e-89	0.0582335	200	0.0251066	0.0406267	0.000630342
ADAM15	RBPMS	28217	100	0.628421	0	0.394912	100	0.0543106	4.46656e-05	0.00294964	200	0.0182688	0.170014	0.000333748
ADAM15	SNX9	33978	100	0.611144	0	0.373496	100	0.0783719	9.85878e-11	0.00614216	200	0.00975926	0.421198	9.52432e-05
ADAM15	TMPRSS11B	28131	100	0.622047	0	0.386943	100	0.043311	0.00115643	0.00187584	200	-0.00429501	1.25261	1.84471e-05
ADAM15	TRIM25	28913	100	0.629896	0	0.396769	100	0.0645269	9.07767e-07	0.00416372	200	-0.0332705	1.98859	0.00110693
ADAM15	YES1	33719	100	0.619243	0	0.383461	100	0.0701085	8.26132e-09	0.0049152	200	-0.0168298	1.83298	0.000283241
ADAM22	APP	34342	100	0.476592	0	0.22714	100	0.0534907	9.19349e-06	0.00286125	200	0.0201827	0.0944299	0.000407343
ADAM22	LYN	34238	100	0.461555	0	0.213033	100	0.023285	0.0540217	0.00054219	200	0.00151949	0.899962	2.30885e-06
ADAM22	YWHAQ	28739	100	0.462285	2.64501e-302	0.213708	100	0.0548587	3.16845e-05	0.00300947	200	-0.0123993	1.65268	0.000153743
ADAM8	APEX1	34967	100	0.333682	1.79756e-181	0.111344	100	0.299424	8.08631e-145	0.0896548	200	0.0122584	0.305387	0.000150267
ADAM8	CA9	35081	100	0.321357	2.85111e-168	0.103271	100	0.139248	1.02286e-31	0.0193899	200	-0.0191727	1.89168	0.000367591
ADAM8	FSTL3	34629	100	0.330037	1.23531e-175	0.108924	100	0.115672	4.6127e-22	0.01338	200	0.01364	0.256407	0.00018605
ADAM8	SNX9	34693	100	0.334189	1.23415e-180	0.111683	100	0.080778	1.60386e-11	0.00652509	200	0.0209997	0.0802842	0.000440987
ADAM9	CBLN4	29775	100	0.122461	2.44975e-21	0.0149967	100	0.239672	1.44922e-78	0.0574425	200	-0.0104295	1.579	0.000108774
ADAM9	CFC1	28832	100	0.14618	6.57449e-29	0.0213684	100	0.0287765	0.0288817	0.000828086	200	0.0125232	0.34172	0.000156831
ADAM9	GGH	28913	100	0.135946	2.95529e-25	0.0184813	100	0.348415	1.10763e-164	0.121393	200	0.00517029	0.694273	2.67319e-05
ADAM9	GPHA2	30338	100	0.158064	3.06792e-35	0.0249841	100	0.171675	2.37103e-41	0.0294724	200	0.0134566	0.294649	0.00018108
ADAM9	HLA-DRA	29442	100	0.136004	1.03901e-25	0.0184971	100	0.482914	0	0.233206	200	0.0246141	0.0589445	0.000605855
ADAM9	ITGB5	29619	100	0.129346	1.61081e-23	0.0167304	100	0.0545436	2.66944e-05	0.00297501	200	0.00738966	0.569625	5.4607e-05
ADAM9	KLK15	30004	100	0.12916	9.69396e-24	0.0166823	100	0.71696	0	0.514032	200	0.005543	0.667725	3.07249e-05
ADAM9	KLRC1	29134	100	0.11883	9.00178e-20	0.0141205	100	0.0418716	0.00139009	0.00175323	200	-0.00204274	1.12388	4.17277e-06
ADAM9	LYN	29421	100	0.124798	7.3664e-22	0.0155744	100	0.0383352	0.00327106	0.00146959	200	-0.00650364	1.38206	4.22973e-05
ADAM9	LYZL2	29103	100	0.135166	3.89041e-25	0.0182697	100	0.168172	3.51533e-38	0.0282819	200	0.00359994	0.783641	1.29595e-05
ADAM9	NUDC	29812	100	0.137759	1.18736e-26	0.0189777	100	0.0296153	0.0222111	0.000877066	200	0.00216248	0.867418	4.67634e-06
ADAM9	PSCA	30338	100	0.125731	8.33259e-23	0.0158084	100	0.831947	0	0.692136	200	0.0236918	0.0649998	0.000561304
ADAM9	PTPRK	30338	100	0.137745	4.35758e-27	0.0189738	100	0.0773217	1.63502e-09	0.00597865	200	-0.000122725	1.00763	1.50614e-08
ADAM9	RAC3	29299	100	0.155899	3.38102e-33	0.0243047	100	0.0355969	0.0064299	0.00126714	200	-0.0150389	1.75025	0.000226168
ADAM9	RNF4	29663	100	0.131476	2.74911e-24	0.0172858	100	0.0284367	0.0285124	0.000808647	200	0.011435	0.378558	0.000130758
ADAM9	SLAMF1	28974	100	0.150493	1.06496e-30	0.0226481	100	0.10412	1.93686e-15	0.0108409	200	-5.2882e-05	1.00321	2.79651e-09
ADAM9	SNX18	30338	100	0.126361	5.08471e-23	0.0159671	100	0.0707382	3.47505e-08	0.0050039	200	-0.00102781	1.0638	1.05639e-06
ADAM9	SNX9	29432	100	0.142008	6.78323e-28	0.0201664	100	0.0883641	1.11231e-11	0.00780822	200	-0.0164624	1.79335	0.000271012
ADAM9	TMEM106A	30059	100	0.129893	4.9139e-24	0.0168723	100	0.0659768	3.05957e-07	0.00435294	200	-0.0062599	1.37249	3.91864e-05
ADAM9	TMEM25	30046	100	0.135271	6.13899e-26	0.0182983	100	0.302148	4.54559e-127	0.0912931	200	0.0117638	0.361902	0.000138387
ADAM9	TNF	28913	100	0.125953	7.00217e-22	0.0158642	100	0.0934677	1.0692e-12	0.00873622	200	-0.0101345	1.55898	0.000102708
ADAMTS1	BRD2	28558	100	0.0480829	0.000277995	0.00231196	100	0.0558567	2.40505e-05	0.00311997	200	0.0098766	0.455522	9.75473e-05
ADAMTS1	CTSL	28704	100	0.0347317	0.00849856	0.00120629	100	0.120498	5.15651e-20	0.0145198	200	-0.0341728	1.99038	0.00116778
ADAMTS1	DKK3	29034	100	0.0786292	1.98149e-09	0.00618255	100	0.306542	1.45691e-126	0.093968	200	-0.00960553	1.53569	9.22663e-05
ADAMTS1	FURIN	28852	100	0.0355046	0.00699231	0.00126057	100	0.154806	2.79753e-32	0.023965	200	-0.00586174	1.3438	3.436e-05
ADAMTS1	IGFBP1	28975	100	0.0439853	0.000810223	0.00193471	100	0.0465329	0.000394906	0.00216531	200	0.0130043	0.322282	0.000169112
ADAMTS1	MAEA	28110	100	0.0854213	1.40644e-10	0.0072968	100	0.0288939	0.0302781	0.000834856	200	0.00795397	0.550998	6.32656e-05
ADAMTS1	PLA2G10	28545	100	0.0645463	1.05545e-06	0.00416623	100	0.149798	5.2468e-30	0.0224395	200	0.0171008	0.196387	0.000292438
ADAMTS1	PRG2	29243	100	0.0582046	8.43398e-06	0.00338778	100	0.0817068	3.91385e-10	0.00667599	200	-0.00229278	1.13915	5.25686e-06
ADAMTS1	VEGFA	28933	100	0.0708364	6.89677e-08	0.0050178	100	0.494712	0	0.24474	200	-0.0120667	1.64122	0.000145604
ADAMTS13	VWF	35581	100	0.331681	2.59256e-182	0.110012	100	0.124288	6.73577e-26	0.0154475	200	-0.00373552	1.24728	1.39541e-05
ADAMTS15	CCL3	34363	100	0.109973	6.09855e-20	0.0120941	100	0.290609	7.79743e-134	0.0844533	200	0.000484034	0.967999	2.34289e-07
ADAMTS15	PDGFRA	34329	100	0.0978061	4.59495e-16	0.00956603	100	0.22236	1.16334e-77	0.0494441	200	0.0169888	0.159293	0.000288618
ADAMTS16	SERPINH1	28532	100	0.17926	2.05463e-42	0.0321343	100	0.134106	2.59413e-24	0.0179844	200	-0.00504261	1.29667	2.54279e-05
ADAMTS16	TOP1	28913	100	0.182801	1.25618e-44	0.0334162	100	0.037164	0.00470902	0.00138116	200	-0.00855742	1.48468	7.32294e-05
ADAMTS4	BIRC2	28110	100	0.086838	6.93827e-11	0.00754083	100	0.0620472	3.22804e-06	0.00384985	200	-0.00170548	1.10173	2.90866e-06
ADAMTS4	FURIN	28852	100	0.0915981	3.14711e-12	0.00839022	100	0.168399	5.76091e-38	0.0283581	200	0.0187376	0.154698	0.000351096
ADAMTS4	INSR	29580	100	0.090007	4.04625e-12	0.00810127	100	0.0761699	4.46608e-09	0.00580186	200	-0.0113207	1.61602	0.000128158
ADAMTS4	ITPA	28587	100	0.0993384	5.15066e-14	0.00986811	100	0.54591	0	0.298018	200	0.0324999	0.0139925	0.00105624
ADAMTS4	LGMN	28876	100	0.102073	7.51225e-15	0.010419	100	0.259871	8.96803e-90	0.0675328	200	0.0040321	0.75934	1.62578e-05
ADAMTS4	SCPEP1	28428	100	0.0887495	2.0366e-11	0.00787647	100	0.27792	2.40076e-101	0.0772394	200	-0.000318194	1.01914	1.01247e-07
ADAMTS4	SERPINA1	28814	100	0.105552	9.51545e-16	0.0111413	100	0.139439	2.06542e-26	0.0194433	200	-0.000520208	1.03149	2.70616e-07
ADAMTS4	TARBP2	28115	100	0.0901328	1.27858e-11	0.00812393	100	0.0197043	0.139574	0.000388261	200	-0.00373226	1.22038	1.39298e-05
ADAMTS4	TRAF2	28701	100	0.104852	1.66448e-15	0.0109939	100	0.0415356	0.00164657	0.00172521	200	0.0281085	0.03321	0.000790087
ADAMTS4	TUBB3	28558	100	0.0790346	2.2206e-09	0.00624647	100	0.0406459	0.00212448	0.00165209	200	0.0110698	0.40293	0.00012254
ADAMTS4	ZBTB16	28110	100	0.0873236	5.43147e-11	0.00762542	100	0.267617	8.12259e-93	0.0716187	200	-0.00173764	1.10364	3.01938e-06
ADAMTSL4	ALPP	28818	100	0.210542	9.46828e-59	0.0443281	100	0.469174	0	0.220124	200	0.0157791	0.231042	0.000248981
ADAMTSL4	ASPSCR1	29341	100	0.240318	7.26568e-78	0.0577528	100	0.174947	1.50429e-41	0.0306065	200	-0.00605519	1.35717	3.66653e-05
ADAMTSL4	ATXN3	29334	100	0.245316	3.92912e-81	0.0601798	100	0.243445	6.85056e-80	0.0592655	200	0.0108121	0.407703	0.000116901
ADAMTSL4	BDNF	29441	100	0.218024	2.69525e-64	0.0475343	100	0.0407037	0.00178436	0.00165679	200	-0.00388146	1.23413	1.50658e-05
ADAMTSL4	BOLA2_BOLA2B	29701	100	0.220748	1.79504e-66	0.0487298	100	0.0813034	3.49107e-10	0.00661024	200	-0.0122171	1.65351	0.000149256
ADAMTSL4	CTSB	28853	100	0.216598	3.16488e-62	0.0469146	100	0.415764	5.01379e-240	0.17286	200	0.0105965	0.420957	0.000112285
ADAMTSL4	DGCR6	28445	100	0.223785	1.68571e-65	0.0500796	100	0.104202	3.29495e-15	0.010858	200	-0.00014324	1.00862	2.05178e-08
ADAMTSL4	DNPEP	29334	100	0.232211	1.17174e-72	0.0539217	100	0.0768399	3.80134e-09	0.00590437	200	0.00257975	0.843404	6.65511e-06
ADAMTSL4	FKBP1B	29015	100	0.215731	4.48424e-62	0.0465399	100	0.15948	2.30072e-34	0.0254339	200	0.0159036	0.225775	0.000252925
ADAMTSL4	GAPDH	28187	100	0.21128	6.63509e-58	0.0446391	100	0.0655	8.56928e-07	0.00429025	200	0.028804	0.0305743	0.000829669
ADAMTSL4	GIP	29701	100	0.216316	7.68748e-64	0.0467927	100	0.0487985	0.000168276	0.0023813	200	-0.0205154	1.88612	0.00042088
ADAMTSL4	GRN	28725	100	0.24908	5.6374e-82	0.0620408	100	0.153678	1.06483e-31	0.0236169	200	0.0119575	0.364849	0.000142982
ADAMTSL4	GSN	29266	100	0.219766	6.03286e-65	0.0482972	100	0.138626	1.65651e-26	0.0192171	200	0.0056417	0.666084	3.18288e-05
ADAMTSL4	HGF	29189	100	0.231605	6.25172e-72	0.053641	100	0.0713395	4.866e-08	0.00508932	200	-0.0182606	1.83696	0.000333449
ADAMTSL4	RAB2B	29248	100	0.2086	1.62737e-58	0.043514	100	0.0909835	3.14064e-12	0.008278	200	-0.00338892	1.20446	1.14848e-05
ADAMTSL4	RGL2	29035	100	0.219965	1.4477e-64	0.0483845	100	0.046221	0.000426152	0.00213638	200	0.00430126	0.743136	1.85009e-05
ADAMTSL4	SPINK2	28824	100	0.232849	8.0642e-72	0.0542185	100	0.455964	5.53577e-294	0.207903	200	-0.0126356	1.66251	0.00015966
ADAMTSL4	SPRY2	28372	100	0.244059	9.9272e-78	0.059565	100	0.0778659	4.28104e-09	0.0060631	200	-0.0144476	1.72345	0.000208732
ADAMTSL4	TGFB1	29124	100	0.23899	1.93753e-76	0.0571164	100	0.185933	1.8569e-46	0.0345711	200	0.00525317	0.688558	2.75958e-05
ADAMTSL4	VASN	28248	100	0.216253	9.12878e-61	0.0467652	100	0.343596	2.74913e-156	0.118058	200	0.00915506	0.491481	8.38152e-05
ADAMTSL4	VCAM1	28859	100	0.239698	3.27124e-76	0.0574551	100	0.085474	7.83648e-11	0.0073058	200	0.0090676	0.49101	8.22213e-05
ADAMTSL5	FBN2	29349	100	0.298673	3.17221e-121	0.0892056	100	0.21654	3.14141e-63	0.0468897	200	-0.00327748	1.19821	1.07419e-05
ADD1	ARF6	29270	100	0.11199	8.41773e-18	0.0125418	100	0.0377219	0.00389474	0.00142294	200	-0.00278947	1.16897	7.78114e-06
ADD1	ATP6V1D	28838	100	0.109282	8.64429e-17	0.0119425	100	0.0350219	0.00781794	0.00122654	200	-0.0175522	1.81738	0.00030808
ADD1	CADPS	28769	100	0.115239	1.81857e-18	0.0132799	100	0.0567336	1.66463e-05	0.0032187	200	0.00874281	0.507332	7.64367e-05
ADD1	CDH1	27787	100	0.104726	5.01229e-15	0.0109675	100	0.0437787	0.00109723	0.00191658	200	0.00654861	0.625505	4.28843e-05
ADD1	EBAG9	28739	100	0.10466	1.80148e-15	0.0109537	100	0.0272705	0.0387072	0.000743682	200	-0.00835931	1.47365	6.98781e-05
ADD1	HRAS	28994	100	0.113552	4.22436e-18	0.0128941	100	0.0578174	1.05676e-05	0.00334286	200	-0.00822689	1.46889	6.76817e-05
ADD1	JUN	28399	100	0.103151	6.57396e-15	0.01064	100	0.0456224	0.000583658	0.0020814	200	-0.00626464	1.36307	3.92457e-05
ADD1	LAMP1	28603	100	0.112165	1.76826e-17	0.0125809	100	0.084196	1.79727e-10	0.00708896	200	-0.0207614	1.88359	0.000431035
ADD1	LYN	28838	100	0.0804834	9.32382e-10	0.00647757	100	0.0364221	0.00567061	0.00132657	200	0.00931947	0.4792	8.68526e-05
ADD1	RAC3	28769	100	0.120403	5.01229e-20	0.0144969	100	0.0366498	0.00543321	0.0013432	200	-0.0250986	1.94303	0.000629939
ADD1	STX7	28660	100	0.117959	3.24515e-19	0.0139144	100	0.478794	0	0.229244	200	0.0441247	0.000833042	0.00194699
ADD1	TP53	28253	100	0.105546	1.80628e-15	0.0111399	100	0.0452607	0.000666311	0.00204853	200	0.0167526	0.208013	0.000280651
ADD1	TPM3	28465	100	0.11379	7.19533e-18	0.0129481	100	0.0203202	0.125271	0.00041291	200	0.0107545	0.417198	0.000115659
ADD1	TRIM25	29270	100	0.130739	9.76218e-24	0.0170926	100	0.0762053	5.28867e-09	0.00580725	200	-0.000328926	1.02007	1.08192e-07
ADGRB3	OXCT1	28653	100	0.773248	0	0.597912	100	0.0538727	4.50237e-05	0.00290227	200	0.0169067	0.200686	0.000285838
ADGRD1	HEXIM1	28881	100	0.424846	6.56013e-252	0.180494	100	0.0396513	0.00257798	0.00157223	200	-0.00722499	1.41699	5.22005e-05
ADGRE2	CD27	34826	100	0.288645	9.71568e-134	0.0833158	100	0.213828	7.70444e-73	0.0457224	200	0.000325153	0.978355	1.05725e-07
ADGRE2	CD55	33458	100	0.27923	4.29514e-120	0.0779696	100	0.304104	3.60336e-143	0.0924793	200	0.00218222	0.858355	4.76206e-06
ADGRE2	TMPRSS11B	28798	100	0.259112	5.31476e-89	0.0671389	100	0.0561931	1.98268e-05	0.00315766	200	-0.00845047	1.47858	7.14105e-05
ADH1B	SERPINA3	29421	100	0.0767423	3.76648e-09	0.00588939	100	0.319927	3.93422e-140	0.102353	200	-0.00356826	1.21565	1.27325e-05
ADH4	APP	33754	100	0.0928873	2.06369e-14	0.00862806	100	0.0854452	2.04177e-12	0.00730088	200	0.00203246	0.867407	4.13088e-06
ADH4	BRD3	28100	100	0.0871299	6.03658e-11	0.00759162	100	0.0687821	2.45206e-07	0.00473097	200	0.0158005	0.236287	0.000249654
ADIPOQ	ASGR2	30262	100	0.241918	2.50393e-81	0.0585244	100	0.299898	5.26793e-126	0.089939	200	0.00462633	0.718974	2.14029e-05
ADIPOQ	BMP4	29393	100	0.251259	2.56323e-85	0.0631309	100	0.047509	0.000268736	0.00225711	200	-0.00619063	1.36488	3.8324e-05
ADIPOQ	BSND	29030	100	0.249372	5.05734e-83	0.0621866	100	0.0563828	1.71801e-05	0.00317902	200	0.00187629	0.88634	3.52047e-06
ADIPOQ	C1QTNF9	29470	100	0.243615	2.23984e-80	0.0593484	100	0.694203	0	0.481918	200	0.065722	4.41757e-07	0.00431938
ADIPOQ	CLEC10A	29444	100	0.243251	4.69273e-80	0.0591713	100	0.469697	0	0.220615	200	0.0240755	0.0647078	0.000579632
ADIPOQ	COL18A1	29703	100	0.229889	4.37521e-72	0.052849	100	0.193504	3.30026e-51	0.0374439	200	-0.0101314	1.56502	0.000102645
ADIPOQ	FKBP7	28912	100	0.230979	6.94671e-71	0.0533513	100	0.045726	0.000505085	0.00209086	200	0.00673743	0.608507	4.53929e-05
ADIPOQ	IFNGR2	29444	100	0.249137	5.22665e-84	0.0620691	100	0.731556	0	0.535174	200	-0.00655878	1.38516	4.30176e-05
ADIPOQ	PDP1	28952	100	0.261959	1.78489e-91	0.0686223	100	0.0486499	0.00021284	0.00236682	200	0.0105766	0.421027	0.000111863
ADIPOQ	TNFSF14	29444	100	0.2561	8.00703e-89	0.065587	100	0.261602	9.82179e-93	0.0684354	200	0.0106274	0.414886	0.000112941
ADM	DDX39A	28993	100	0.149784	1.92091e-30	0.0224352	100	0.0407876	0.00189393	0.00166363	200	0.00814747	0.535085	6.63812e-05
ADM	EDN1	29151	100	0.165522	4.37741e-37	0.0273976	100	0.15014	9.66856e-31	0.022542	200	0.0237121	0.0702354	0.000562263
ADM	MME	34766	100	0.153227	8.556e-38	0.0234784	100	0.0879895	1.98339e-13	0.00774215	200	-0.0170919	1.84586	0.000292133
AFAP1	AKT3	28105	100	0.707669	0	0.500795	100	0.0536503	5.71345e-05	0.00287835	200	0.267739	6.90783e-93	0.0716844
AFAP1	DBN1	28660	100	0.701919	0	0.49269	100	0.0749916	1.31287e-08	0.00562375	200	0.249137	7.83948e-82	0.0620694
AFAP1	ESR1	28660	100	0.703579	0	0.495023	100	0.0530083	5.93937e-05	0.00280988	200	0.019442	0.141082	0.000377993
AFAP1	MYH9	29421	100	0.714745	0	0.510861	100	0.0512024	8.51815e-05	0.00262168	200	0.231908	1.10019e-72	0.0537814
AFAP1	PPIB	28870	100	0.703337	0	0.494683	100	0.0112016	0.394761	0.000125475	200	0.287642	2.07882e-110	0.0827378
AFAP1	PRC1	29275	100	0.713898	0	0.509651	100	0.0718806	3.66856e-08	0.00516682	200	0.0287883	0.0276081	0.000828768
AFAP1	SRC	28996	100	0.724018	0	0.524201	100	0.0436596	0.000882284	0.00190616	200	0.280169	4.66404e-105	0.0784949
AFAP1	TNFRSF1B	28943	100	0.704116	0	0.495779	100	0.135026	5.85953e-25	0.0182321	200	0.0176975	0.178232	0.0003132
AFAP1	TRIM25	29270	100	0.714341	0	0.510283	100	0.0759754	5.87907e-09	0.00577227	200	0.26405	5.69891e-94	0.0697225
AFP	SIRT1	28447	100	0.167467	4.6711e-37	0.0280453	100	0.0543112	4.15709e-05	0.0029497	200	-0.00920377	1.51236	8.47093e-05
AFP	STAMBP	34721	100	0.164146	3.89135e-43	0.026944	100	0.0414618	0.000548459	0.00171908	200	-4.86839e-05	1.00324	2.37012e-09
AGBL2	TP73	28561	100	0.0243191	0.066084	0.000591419	100	0.0633284	1.66798e-06	0.00401049	200	0.011257	0.394979	0.000126721
AGER	BDNF	29525	100	0.142667	3.15931e-28	0.0203537	100	0.0374621	0.00398761	0.00140341	200	0.00834929	0.521219	6.97106e-05
AGER	EGFR	34744	100	0.159439	8.67039e-41	0.0254208	100	0.16806	3.46317e-45	0.0282442	200	0.0110511	0.35704	0.000122126
AGR2	AGRN	33552	100	0.0857022	2.03745e-12	0.00734488	100	0.286529	5.59842e-127	0.082099	200	0.0140625	0.249416	0.000197755
AGR2	AK2	28761	100	0.0893029	1.16093e-11	0.00797501	100	0.0416425	0.00158348	0.0017341	200	0.00205227	0.876337	4.21182e-06
AGR2	ALDH1A1	33576	100	0.0637035	1.74606e-07	0.00405813	100	0.072849	2.28052e-09	0.00530698	200	-0.0198706	1.89651	0.000394841
AGR2	ANXA10	34038	100	0.0758943	3.62162e-10	0.00575995	100	0.050527	3.03789e-05	0.00255298	200	-0.00498574	1.31913	2.48576e-05
AGR2	ANXA3	33811	100	0.0890575	2.19174e-13	0.00793124	100	0.0949095	5.25067e-15	0.00900782	200	0.0195125	0.108628	0.000380736
AGR2	APOD	27499	100	0.0830217	7.01545e-10	0.0068926	100	0.190583	3.86181e-46	0.0363219	200	0.00891471	0.508654	7.94721e-05
AGR2	APRT	33335	100	0.0830442	1.11237e-11	0.00689633	100	0.0664696	5.56182e-08	0.00441821	200	0.019917	0.103926	0.000396685
AGR2	ARHGAP1	32955	100	0.0917871	8.26157e-14	0.00842487	100	-0.00301313	1.19321	9.07897e-06	200	-0.0229526	1.93758	0.000526824
AGR2	ATP6V1G2	27891	100	0.0952214	1.03096e-12	0.00906712	100	0.109811	1.96232e-16	0.0120584	200	0.0139831	0.296411	0.000195528
AGR2	BLVRB	33576	100	0.0637211	1.73247e-07	0.00406037	100	0.141276	2.79824e-31	0.0199588	200	0.0177933	0.144864	0.000316601
AGR2	C3	27331	100	0.0782514	6.91928e-09	0.00612328	100	0.0608992	6.61929e-06	0.00370871	200	-0.00821872	1.45648	6.75474e-05
AGR2	CA2	33475	100	0.083002	1.0322e-11	0.00688933	100	0.0913952	6.75676e-14	0.00835307	200	-0.0230484	1.94068	0.000531231
AGR2	CACYBP	28058	100	0.0935655	2.17903e-12	0.0087545	100	0.0781212	4.64409e-09	0.00610292	200	0.00365301	0.784412	1.33445e-05
AGR2	CETN3	28686	100	0.0695572	1.33691e-07	0.00483821	100	0.122287	1.46828e-20	0.0149541	200	0.00559237	0.671935	3.12746e-05
AGR2	CHCHD10	28761	100	0.0981326	8.72091e-14	0.00963001	100	0.0888452	1.47761e-11	0.00789348	200	-0.00211264	1.12727	4.46325e-06
AGR2	CLSTN2	33798	100	0.0890436	2.23771e-13	0.00792876	100	0.40835	5.19037e-270	0.16675	200	0.00153191	0.899795	2.34675e-06
AGR2	COPE	34038	100	0.0906783	6.60736e-14	0.00822256	100	0.0315257	0.00929028	0.00099387	200	-0.0240016	1.95231	0.000576075
AGR2	CTNNA1	27928	100	0.0828798	5.53497e-10	0.00686907	100	0.0555748	3.24514e-05	0.00308856	200	0.0104005	0.437094	0.000108171
AGR2	CYB5R2	28387	100	0.0651188	9.08161e-07	0.00424045	100	0.225039	4.25042e-66	0.0506424	200	0.00437132	0.741937	1.91084e-05
AGR2	DCXR	33538	100	0.0950633	6.11488e-15	0.00903704	100	0.078449	1.24781e-10	0.00615425	200	-0.00237989	1.1545	5.6639e-06
AGR2	DNPEP	28761	100	0.0949675	5.30425e-13	0.00901882	100	0.0681948	2.25563e-07	0.00465054	200	0.00317065	0.810007	1.0053e-05
AGR2	DYNC1H1	28676	100	0.0964725	2.45531e-13	0.00930693	100	0.0409742	0.00191185	0.00167889	200	0.00920945	0.48562	8.48139e-05
AGR2	ECHS1	28079	100	0.0780769	4.67903e-09	0.006096	100	0.15675	3.2148e-32	0.0245707	200	0.0211029	0.113848	0.000445332
AGR2	EIF2S2	28079	100	0.104093	5.30129e-15	0.0108354	100	0.0281106	0.0351725	0.000790205	200	0.0113574	0.394832	0.000128991
AGR2	EIF4G1	33798	100	0.0823953	1.16679e-11	0.00678899	100	0.0548453	6.43498e-06	0.00300801	200	-0.0174233	1.84793	0.000303571
AGR2	FBP1	33369	100	0.0742086	1.28538e-09	0.00550691	100	0.207627	6.88239e-66	0.0431091	200	-0.0242023	1.95195	0.000585752
AGR2	FKBP4	33391	100	0.0776963	2.04811e-10	0.00603672	100	0.0634244	2.13445e-07	0.00402265	200	-0.000510651	1.03328	2.60765e-07
AGR2	FUS	32903	100	0.0793151	1.17332e-10	0.00629088	100	0.0194836	0.114038	0.000379609	200	-0.00205297	1.13224	4.2147e-06
AGR2	GLO1	33044	100	0.0657258	8.91284e-08	0.00431989	100	0.246742	3.12034e-92	0.0608815	200	-0.0211237	1.91402	0.000446212
AGR2	GPI	28796	100	0.0913281	3.81887e-12	0.00834083	100	0.0269827	0.0405997	0.000728067	200	0.0284038	0.0311245	0.000806777
AGR2	GRHPR	28799	100	0.0851724	9.54849e-11	0.00725434	100	0.20158	7.19468e-54	0.0406344	200	-0.0128347	1.66986	0.00016473
AGR2	GSTM4	27891	100	0.0880914	4.38236e-11	0.0077601	100	0.290908	3.1573e-109	0.0846273	200	-0.012375	1.64455	0.000153141
AGR2	HNRNPK	32936	100	0.0811835	4.15266e-11	0.00659077	100	0.0305444	0.0131714	0.000932959	200	-0.00755686	1.46026	5.71061e-05
AGR2	HNRNPUL1	28776	100	0.0768133	5.39374e-09	0.00590029	100	0.0601014	5.05407e-06	0.00361218	200	-0.00523204	1.30851	2.73743e-05
AGR2	HSPA2	28676	100	0.0760449	8.11934e-09	0.00578283	100	0.0648555	8.85122e-07	0.00420623	200	0.00443351	0.737114	1.9656e-05
AGR2	IMMT	28676	100	0.100084	3.03605e-14	0.0100168	100	0.0850468	1.11214e-10	0.00723297	200	-0.00417831	1.24827	1.74583e-05
AGR2	KRT8	27928	100	0.0610476	4.98303e-06	0.00372681	100	0.0245347	0.0667415	0.00060195	200	-0.0208248	1.88032	0.000433672
AGR2	KYNU	33798	100	0.0854432	1.97659e-12	0.00730054	100	0.226688	1.6807e-79	0.0513872	200	0.000239621	0.984286	5.74183e-08
AGR2	LGALS1	33369	100	0.0737529	1.621e-09	0.00543949	100	0.223334	3.33185e-76	0.049878	200	0.0279251	0.0225383	0.000779809
AGR2	LGALS3	33437	100	0.0895501	2.19667e-13	0.00801921	100	0.473403	0	0.22411	200	0.00515483	0.673422	2.65723e-05
AGR2	LMNB1	28633	100	0.0916879	3.62237e-12	0.00840667	100	0.044197	0.000821907	0.00195338	200	0.0102028	0.440175	0.000104096
AGR2	LSM1	32955	100	0.0771956	3.48965e-10	0.00595916	100	0.034996	0.00449041	0.00122472	200	-0.0151549	1.78137	0.00022967
AGR2	MARS1	28058	100	0.0656298	8.64035e-07	0.00430728	100	0.0472459	0.000399791	0.00223218	200	-0.00227496	1.13528	5.17543e-06
AGR2	MTPN	33044	100	0.0750026	1.03201e-09	0.00562539	100	0.045077	0.000246896	0.00203193	200	-0.00774521	1.47098	5.99883e-05
AGR2	MYCBP2	28776	100	0.0886438	1.62274e-11	0.00785773	100	0.0385751	0.00342442	0.00148804	200	-0.0084219	1.47703	7.09284e-05
AGR2	MYH9	28808	100	0.0680325	2.3583e-07	0.00462842	100	0.0506524	0.000119956	0.00256567	200	-0.0011226	1.06789	1.26022e-06
AGR2	NAGK	28027	100	0.0500959	0.000175412	0.0025096	100	0.206579	4.45775e-55	0.0426748	200	-0.012825	1.66294	0.000164479
AGR2	NME1	27967	100	0.0838816	3.32381e-10	0.00703612	100	0.033692	0.0117404	0.00113515	200	0.00975073	0.465955	9.50767e-05
AGR2	NOS2	27891	100	0.0939483	2.05637e-12	0.00882629	100	0.0753611	1.74887e-08	0.00567929	200	0.00542341	0.685503	2.94134e-05
AGR2	NPM1	9108	100	0.0975587	3.0429e-05	0.0095177	100	0.0544579	0.0201244	0.00296566	200	-0.0256005	1.72512	0.000655384
AGR2	PDIA4	28808	100	0.0721596	4.18258e-08	0.00520701	100	0.0515364	9.09934e-05	0.00265601	200	0.0122457	0.352735	0.000149957
AGR2	PDXDC1	27796	100	0.0662714	7.59733e-07	0.0043919	100	0.0303279	0.0237455	0.000919783	200	0.0105461	0.431782	0.000111219
AGR2	POLR2A	27967	100	0.0962061	5.59422e-13	0.00925561	100	0.0511075	0.000131415	0.00261198	200	-0.00930777	1.51354	8.66346e-05
AGR2	PSMD1	28776	100	0.0913436	3.85243e-12	0.00834365	100	0.0547324	3.2628e-05	0.00299563	200	0.0109865	0.404676	0.000120703
AGR2	PSME1	33335	100	0.082387	1.61434e-11	0.00678761	100	0.0690532	1.6615e-08	0.00476835	200	0.01313	0.28375	0.000172397
AGR2	PTGR1	28799	100	0.0747184	1.37127e-08	0.00558283	100	0.379193	2.39462e-196	0.143787	200	0.00344694	0.793687	1.18814e-05
AGR2	PTPN1	33391	100	0.0787793	1.14397e-10	0.00620618	100	0.0633751	2.18116e-07	0.00401641	200	-0.00514262	1.32564	2.64466e-05
AGR2	RAB10	28799	100	0.0667536	3.97073e-07	0.00445604	100	0.0441309	0.000808364	0.00194754	200	-0.0288139	1.97123	0.00083024
AGR2	RALB	27967	100	0.0902955	1.33139e-11	0.00815328	100	0.103796	7.14849e-15	0.0107736	200	-0.0159449	1.76684	0.00025424
AGR2	S100A11	33096	100	0.0589025	1.62345e-06	0.00346951	100	0.0884222	5.73889e-13	0.00781849	200	0.00641542	0.601776	4.11576e-05
AGR2	SEPTIN9	33363	100	0.100978	1.36538e-16	0.0101966	100	0.103721	2.0048e-17	0.0107581	200	0.0132604	0.278814	0.000175839
AGR2	SLC12A2	27891	100	0.0660742	7.84795e-07	0.0043658	100	0.0255204	0.0566627	0.000651293	200	0.0193078	0.149349	0.000372793
AGR2	STOML2	27796	100	0.0573718	1.86784e-05	0.00329152	100	-0.00127599	1.07578	1.62816e-06	200	-0.0216875	1.89408	0.000470347
AGR2	TALDO1	28696	100	0.101869	1.0286e-14	0.0103773	100	0.0614597	3.17224e-06	0.00377729	200	0.00224383	0.865052	5.03478e-06
AGR2	THOP1	33212	100	0.0716501	5.04177e-09	0.00513374	100	0.204246	1.73468e-63	0.0417166	200	-0.0109545	1.62795	0.000120002
AGR2	TOP1	28686	100	0.0798442	1.39558e-09	0.00637509	100	0.0512724	0.000102232	0.00262886	200	0.00337522	0.798264	1.13921e-05
AGR2	TPM3	27891	100	0.091593	7.20164e-12	0.00838929	100	0.0239187	0.0740593	0.000572104	200	-0.000712478	1.04243	5.07625e-07
AGR2	TPT1	33096	100	0.0850797	4.11666e-12	0.00723856	100	0.0307257	0.0124238	0.000944067	200	-0.00926628	1.549	8.5864e-05
AGR2	TRAF2	33392	100	0.0968415	2.17458e-15	0.00937828	100	0.0683625	2.24452e-08	0.00467343	200	-0.0169382	1.83365	0.000286904
AGR2	TRIM25	28686	100	0.0899562	8.7371e-12	0.00809212	100	0.0709356	7.51163e-08	0.00503186	200	0.0116374	0.378161	0.00013543
AGR2	TTN	27891	100	0.0843782	2.75957e-10	0.00711968	100	0.0363375	0.00664373	0.00132042	200	-0.00774529	1.43697	5.99895e-05
AGR2	TUBB3	27928	100	0.0854432	1.59829e-10	0.00730054	100	0.0335099	0.0122648	0.00112291	200	-0.0204406	1.87334	0.000417818
AGR2	TXNRD1	33576	100	0.0859722	1.70431e-12	0.00739122	100	0.0804206	4.12441e-11	0.00646747	200	0.00636251	0.602168	4.04816e-05
AGR2	VAT1	33363	100	0.0727033	2.75904e-09	0.00528577	100	0.0908426	1.0519e-13	0.00825237	200	-0.0097874	1.5759	9.57931e-05
AGR2	VIM	33044	100	0.0938173	2.14223e-14	0.00880169	100	0.0475299	0.000111026	0.00225909	200	0.00579105	0.637879	3.35362e-05
AGR3	CASP8	33953	100	0.0401809	0.000927329	0.00161451	100	0.180711	6.13921e-51	0.0326565	200	-0.00291708	1.18992	8.50933e-06
AGR3	CD46	33343	100	0.0415436	0.000690844	0.00172587	100	0.0487403	6.84396e-05	0.00237562	200	0.0123145	0.314693	0.000151646
AGR3	DAG1	33742	100	0.0604195	6.80494e-07	0.00365051	100	0.0388384	0.00141761	0.00150842	200	-0.00024155	1.01583	5.83465e-08
AGR3	LSM1	34241	100	0.0402804	0.00085591	0.00162251	100	0.0439525	0.000274462	0.00193183	200	-0.0128923	1.7139	0.000166212
AGR3	LYPD3	33548	100	0.0390666	0.00137183	0.0015262	100	0.344706	1.66538e-186	0.118822	200	-0.00258333	1.16755	6.67358e-06
AGR3	PTPN1	33465	100	0.0540334	9.73777e-06	0.0029196	100	0.0477189	9.40632e-05	0.0022771	200	-0.015655	1.79966	0.000245079
AGR3	SPINT1	33538	100	0.0458199	0.000174208	0.00209946	100	0.22906	1.43848e-80	0.0524685	200	0.0263693	0.0308101	0.000695338
AGRN	AIF1L	29017	100	0.291993	1.98609e-114	0.0852599	100	0.24465	7.65217e-80	0.0598537	200	0.0123159	0.34823	0.000151682
AGRN	APOE	29796	100	0.298573	5.71569e-123	0.0891458	100	0.608867	0	0.37072	200	0.026794	0.0386127	0.00071792
AGRN	APP	34713	100	0.312384	5.59099e-157	0.097584	100	0.051662	1.65851e-05	0.00266896	200	0.0180531	0.132579	0.000325914
AGRN	C3	28283	100	0.297222	9.95146e-116	0.0883412	100	0.092188	3.74762e-12	0.00849862	200	0.00312714	0.814108	9.77903e-06
AGRN	CBLN4	34888	100	0.293725	7.1954e-139	0.0862741	100	0.257421	5.27518e-106	0.0662658	200	0.000861583	0.942639	7.42324e-07
AGRN	CCL3	34636	100	0.286264	8.99057e-131	0.081947	100	0.295161	2.77529e-139	0.0871201	200	0.00884236	0.461841	7.81874e-05
AGRN	CFC1	33799	100	0.27849	1.23035e-120	0.0775568	100	0.0510417	2.68979e-05	0.00260525	200	0.0228007	0.060873	0.000519873
AGRN	CKB	29776	100	0.293461	1.36153e-118	0.0861192	100	0.0356787	0.00589475	0.00127297	200	-0.00221744	1.13584	4.91703e-06
AGRN	DAG1	35317	100	0.292884	9.96375e-140	0.0857808	100	0.0400711	0.000756064	0.00160569	200	0.00232394	0.845179	5.40069e-06
AGRN	DBI	34600	100	0.273291	8.61264e-119	0.0746882	100	0.222765	1.4881e-78	0.0496244	200	0.0158599	0.187112	0.000251535
AGRN	EIF5	28765	100	0.290388	3.51285e-112	0.0843249	100	0.0481468	0.000259005	0.00231811	200	-0.00640964	1.37308	4.10834e-05
AGRN	ESR1	28876	100	0.296743	9.90648e-118	0.0880562	100	0.0620637	2.35888e-06	0.0038519	200	0.0026238	0.84199	6.88432e-06
AGRN	FN1	29796	100	0.291701	3.27066e-117	0.0850897	100	0.277958	3.61244e-106	0.0772604	200	0.0045503	0.725449	2.07052e-05
AGRN	FSTL1	29017	100	0.277381	5.31715e-103	0.07694	100	0.139072	1.86781e-26	0.0193409	200	-0.0144812	1.72996	0.000209706
AGRN	GRN	34603	100	0.267345	1.42696e-113	0.0714736	100	0.172993	1.25643e-47	0.0299265	200	-0.000740547	1.04911	5.48411e-07
AGRN	HDGF	34846	100	0.288154	2.39771e-133	0.0830327	100	0.781755	0	0.61114	200	-0.0125081	1.70353	0.000156451
AGRN	HNRNPK	33860	100	0.272585	1.11616e-115	0.0743028	100	0.0291309	0.0165158	0.000848612	200	-0.00193662	1.1266	3.75051e-06
AGRN	IQGAP2	34464	100	0.294492	6.08912e-138	0.0867256	100	0.115527	6.50076e-22	0.0133464	200	-0.00994899	1.59109	9.89824e-05
AGRN	KRT19	34583	100	0.295437	2.47148e-139	0.087283	100	0.108432	1.53156e-19	0.0117574	200	0.0188882	0.116265	0.000356765
AGRN	LAIR2	34370	100	0.269943	4.44071e-115	0.0728694	100	0.700502	0	0.490704	200	0.0215404	0.0741333	0.00046399
AGRN	M6PR	29017	100	0.296114	8.90716e-118	0.0876837	100	0.125717	7.05611e-22	0.0158047	200	-0.00134755	1.08174	1.81589e-06
AGRN	MAX	33810	100	0.27859	8.88034e-121	0.0776126	100	0.0513785	2.36897e-05	0.00263975	200	0.00357197	0.769007	1.27589e-05
AGRN	MYBPC1	29765	100	0.299387	1.53954e-123	0.0896323	100	0.036834	0.0044786	0.00135675	200	0.0284508	0.0281547	0.000809448
AGRN	NID2	34766	100	0.282376	1.27818e-127	0.0797363	100	0.437119	0	0.191073	200	0.0138286	0.248935	0.00019123
AGRN	PARP1	34636	100	0.296143	3.05611e-140	0.0877007	100	0.0869094	4.30039e-13	0.00755324	200	0.0223635	0.0627192	0.000500125
AGRN	PCOLCE	13058	100	0.276471	5.03112e-47	0.0764361	100	0.169295	3.05395e-18	0.0286609	200	0.0403796	0.0390966	0.00163051
AGRN	PDIA3	29072	100	0.300406	1.50565e-121	0.0902436	100	0.0557434	2.11113e-05	0.00310732	200	0.0124576	0.342254	0.000155192
AGRN	PGD	29765	100	0.299106	2.66674e-123	0.0894645	100	0.16021	1.60631e-35	0.0256672	200	-0.00384038	1.23296	1.47485e-05
AGRN	PLTP	34886	100	0.286379	8.22259e-132	0.0820129	100	0.310971	2.79478e-156	0.0967028	200	0.0047795	0.689779	2.28436e-05
AGRN	PRKAR2A	29643	100	0.30809	1.55083e-130	0.0949194	100	0.0426845	0.00101177	0.00182197	200	-0.00816158	1.47017	6.66113e-05
AGRN	RNF31	28876	100	0.298621	2.85298e-119	0.0891743	100	0.0417683	0.00149934	0.00174459	200	-0.0137844	1.70506	0.00019001
AGRN	SCGB1A1	35202	100	0.300387	9.46431e-147	0.0902325	100	0.254355	2.26127e-104	0.0646962	200	-0.00668296	1.42496	4.4662e-05
AGRN	SPP1	34941	100	0.292571	5.82003e-138	0.0855981	100	0.128318	4.80727e-27	0.0164655	200	0.0117355	0.326653	0.000137722
AGRN	TPM3	28765	100	0.296123	8.73264e-117	0.0876887	100	0.0446151	0.00071194	0.00199051	200	-0.00665813	1.38637	4.43307e-05
AGRN	VIM	33970	100	0.291135	7.8429e-133	0.0847597	100	0.042984	0.000394151	0.00184762	200	0.0267018	0.0277427	0.000712988
AGRN	ZCCHC8	28765	100	0.297249	1.05808e-117	0.0883569	100	0.0256243	0.0519604	0.000656604	200	0.0165315	0.209949	0.000273291
AGRP	GHRL	34804	100	0.0864646	4.98565e-13	0.00747613	100	0.115447	4.37373e-22	0.0133281	200	0.0272076	0.0232167	0.000740253
AGRP	GRN	34652	100	0.0896865	7.44187e-14	0.00804367	100	0.191225	4.53171e-58	0.0365669	200	-0.011317	1.65379	0.000128074
AGRP	PRKAB1	34320	100	0.0927217	1.39176e-14	0.00859732	100	0.127478	2.8923e-26	0.0162506	200	-0.00750658	1.46593	5.63487e-05
AGRP	TK1	29422	100	0.0623282	1.71279e-06	0.0038848	100	0.0779806	2.10455e-09	0.00608097	200	-0.00197558	1.12043	3.90291e-06
AGT	DNPEP	30066	100	0.375115	3.11143e-200	0.140711	100	0.071265	3.16551e-08	0.0050787	200	-0.00274577	1.16857	7.53923e-06
AGT	ECE1	28948	100	0.378349	2.02214e-196	0.143148	100	0.0859091	5.8653e-11	0.00738038	200	-0.0169256	1.80212	0.000286476
AGT	ENPEP	29138	100	0.374966	6.15975e-194	0.140599	100	0.0691081	1.2881e-07	0.00477592	200	0.0131956	0.313882	0.000174124
AGT	MEP1A	29994	100	0.380318	1.02921e-205	0.144642	100	0.175059	1.74707e-42	0.0306456	200	0.00492857	0.70274	2.42908e-05
AGT	PRG2	30146	100	0.369623	1.53591e-194	0.136621	100	0.0723433	1.87217e-08	0.00523355	200	0.00726402	0.572811	5.2766e-05
AGT	REN	29606	100	0.370989	1.34093e-192	0.137633	100	0.115759	4.05099e-19	0.0134	200	0.0271922	0.0364086	0.000739418
AGT	TGOLN2	30512	100	0.395978	3.17266e-228	0.156799	100	0.537042	0	0.288414	200	-0.0228261	1.9254	0.000521033
AGT	TP53	28942	100	0.357373	6.18888e-174	0.127715	100	0.0507938	0.000110636	0.00258001	200	-0.0224268	1.912	0.000502962
AHCY	ATF2	33634	100	0.235283	2.90729e-85	0.0553583	100	0.0380215	0.00181606	0.00144563	200	0.0135275	0.267315	0.000182994
AHCY	ATXN3	29499	100	0.235995	1.83219e-75	0.0556936	100	0.235603	3.26938e-75	0.0555086	200	-0.000657246	1.04025	4.31972e-07
AHCY	DAB2	34696	100	0.274125	7.41222e-120	0.0751445	100	0.044488	0.000209693	0.00197918	200	-0.0119695	1.6812	0.000143269
AHCY	EPB41L5	28787	100	0.223731	3.14128e-66	0.0500557	100	0.0647895	8.65432e-07	0.00419769	200	0.00568788	0.666122	3.2352e-05
AHCY	ERP44	34272	100	0.229911	6.57759e-83	0.0528589	100	0.0283174	0.0190574	0.000801873	200	-0.00757366	1.46928	5.73603e-05
AHCY	FUS	33571	100	0.281923	6.79263e-123	0.0794807	100	0.0326788	0.00740884	0.0010679	200	-0.0215677	1.92279	0.000465167
AHCY	GABARAP	29420	100	0.234267	3.56265e-74	0.0548811	100	0.0396241	0.00236578	0.00157007	200	0.0248398	0.0567434	0.000617016
AHCY	HEXIM1	34465	100	0.257237	1.34386e-104	0.0661706	100	0.0712306	3.21353e-09	0.00507379	200	-0.00433531	1.28106	1.8795e-05
AHCY	JUN	33831	100	0.243581	5.77826e-92	0.0593315	100	0.0488063	5.91327e-05	0.00238205	200	-0.0130119	1.71545	0.00016931
AHCY	LGALS3	34696	100	0.241931	5.53726e-93	0.0585307	100	0.47302	0	0.223748	200	0.00562164	0.639638	3.16028e-05
AHCY	LGALS9	34456	100	0.234552	9.18958e-87	0.0550146	100	0.359842	9.62722e-210	0.129486	200	-0.00753979	1.46855	5.68485e-05
AHCY	MAP1LC3A	28597	100	0.236292	2.10981e-73	0.0558341	100	0.00942149	0.476247	8.87644e-05	170	0.0198951	0.132487	0.000395814
AHCY	NSFL1C	34740	100	0.245711	4.59507e-96	0.0603741	100	0.0830823	4.03237e-12	0.00690266	200	0.0222182	0.0640416	0.000493651
AHCY	PRKD2	28576	100	0.247784	1.05446e-80	0.0613969	100	0.0734203	2.74943e-08	0.00539054	200	-0.000543407	1.03276	2.95291e-07
AHCY	SERPINB6	34617	100	0.258464	4.57484e-106	0.0668036	100	0.144019	2.09432e-33	0.0207413	200	0.0201204	0.0941354	0.00040483
AHCY	SIRT1	28704	100	0.250702	5.50284e-83	0.0628515	100	0.0244558	0.0639233	0.000598087	200	0.00573722	0.66387	3.29157e-05
AHCY	YWHAQ	28910	100	0.244197	2.90236e-79	0.059632	100	0.0467002	0.000381978	0.00218091	200	0.0056839	0.665661	3.23067e-05
AHNAK	ANXA2	29241	100	0.123107	3.44558e-21	0.0151554	100	0.389564	3.07403e-211	0.15176	200	0.0380951	0.00357224	0.00145124
AHNAK	APEX1	29043	100	0.14105	3.39899e-27	0.019895	100	0.320476	7.67297e-139	0.102705	200	-0.0323432	1.9863	0.00104608
AHNAK	CDH1	27740	100	0.123633	2.41494e-20	0.0152851	100	0.0549352	4.23966e-05	0.00301788	200	-0.00856428	1.47638	7.33469e-05
AHNAK	CNST	28830	100	0.130987	1.73319e-23	0.0171575	100	0.0430778	0.00106833	0.00185569	200	0.00200808	0.878833	4.03239e-06
AHNAK	DTX3	28818	100	0.124226	2.93138e-21	0.015432	100	0.0973886	1.27051e-13	0.00948454	200	-0.00173576	1.10481	3.01287e-06
AHNAK	EGFR	29157	100	0.128148	8.87809e-23	0.016422	100	0.151084	4.06838e-31	0.0228264	200	-0.00431825	1.25836	1.86473e-05
AHNAK	ESR1	28528	100	0.111529	2.95193e-17	0.0124387	100	0.0512796	0.000106659	0.0026296	200	0.00887471	0.502739	7.87605e-05
AHNAK	FMNL1	28226	100	0.122796	2.06261e-20	0.0150788	100	0.0186052	0.16221	0.000346152	200	-0.00895586	1.49889	8.02074e-05
AHNAK	FN1	29382	100	0.11645	3.39498e-19	0.0135606	100	0.29204	6.98892e-116	0.0852873	200	0.0251766	0.0536305	0.000633861
AHNAK	HSD17B3	28492	100	0.114726	3.72441e-18	0.0131621	100	0.0108026	0.414912	0.000116696	200	-0.00311037	1.18559	9.6744e-06
AHNAK	MAPT	28226	100	0.12802	4.62945e-22	0.016389	100	0.00966334	0.467904	9.33802e-05	200	3.77213e-05	0.997739	1.42289e-09
AHNAK	OXCT1	29701	100	0.113564	1.6477e-18	0.0128968	100	0.0566133	1.26628e-05	0.00320507	200	-0.00632547	1.37404	4.00115e-05
AHNAK	PPT1	28757	100	0.119159	1.22504e-19	0.014199	100	0.0549463	3.05788e-05	0.00301909	200	0.00724583	0.582746	5.2502e-05
AHNAK	RNF4	29035	100	0.128138	1.09351e-22	0.0164194	100	0.024601	0.060852	0.000605211	200	-0.00283463	1.17098	8.03511e-06
AHNAK	RPA2	28528	100	0.121937	2.40704e-20	0.0148686	100	0.0790057	2.29456e-09	0.0062419	200	-0.00155683	1.09359	2.42371e-06
AHNAK	RUVBL1	28228	100	0.137016	4.59922e-25	0.0187733	100	0.0343825	0.00978149	0.00118216	200	0.00197375	0.882137	3.89568e-06
AHNAK	SDC1	28830	100	0.120142	5.48174e-20	0.0144341	100	0.120106	5.62283e-20	0.0144255	200	-0.00628215	1.36659	3.94654e-05
AHNAK	STIP1	28839	100	0.0983705	7.0532e-14	0.00967676	100	0.0429832	0.00109472	0.00184756	200	-0.00136345	1.08245	1.859e-06
AHNAK	TARS1	29248	100	0.105875	4.72972e-16	0.0112094	100	0.0410816	0.00167497	0.0016877	200	0.0150395	0.250134	0.000226188
AHNAK2	ANPEP	28864	100	0.189281	1.06868e-47	0.0358273	100	0.383358	1.90198e-201	0.146963	200	0.00117587	0.928831	1.38267e-06
AHNAK2	ANXA2	29241	100	0.199446	1.54188e-53	0.0397789	100	0.402207	2.53211e-226	0.161771	200	0.0167964	0.199047	0.000282119
AHNAK2	ASGR1	28702	100	0.18988	9.74825e-48	0.0360543	100	0.139206	3.11027e-26	0.0193784	200	-0.0120715	1.6395	0.000145721
AHNAK2	BSG	29124	100	0.170116	4.57301e-39	0.0289394	100	0.106519	3.62465e-16	0.0113464	200	-0.0100329	1.55604	0.00010066
AHNAK2	FAM3C	28776	100	0.197952	6.12123e-52	0.039185	100	0.0812777	6.6271e-10	0.00660606	200	0.0197729	0.133658	0.000390969
AHNAK2	GOT1	29441	100	0.184603	2.70857e-46	0.0340783	100	0.0544541	2.90665e-05	0.00296525	200	-0.00995048	1.55477	9.9012e-05
AHNAK2	LAMP1	28634	100	0.18694	3.42984e-46	0.0349466	100	0.0762614	7.56476e-09	0.0058158	200	0.000918962	0.944573	8.44491e-07
AHNAK2	PRAP1	29441	100	0.17695	1.28027e-42	0.0313112	100	0.314441	2.84049e-135	0.0988734	200	-0.00618403	1.3648	3.82422e-05
AHNAK2	TNFAIP8L2	28824	100	0.192151	4.62275e-49	0.0369219	100	0.0342853	0.00923656	0.00117548	200	-0.00161765	1.09772	2.61678e-06
AHSA1	APP	29501	100	0.0492942	0.00015195	0.00242992	100	0.0685059	1.38585e-07	0.00469306	200	-0.00173053	1.10572	2.99474e-06
AHSA1	ARHGEF1	30014	100	0.0335493	0.00934037	0.00112555	100	0.0387748	0.00266029	0.00150348	200	0.00305402	0.813003	9.32705e-06
AHSA1	CDC37	29613	100	0.0191571	0.140468	0.000366996	100	0.0378432	0.00358393	0.00143211	200	-0.0159049	1.77896	0.000252967
AHSA1	CDH1	28316	100	0.0500475	0.000164725	0.00250475	100	0.0646864	1.10547e-06	0.00418434	200	0.00859735	0.517733	7.39144e-05
AHSA1	CIRBP	30059	100	0.0298069	0.0208339	0.000888451	100	0.0631814	9.4686e-07	0.00399189	200	-0.0225408	1.91944	0.000508086
AHSA1	DDX39A	29107	100	0.0583946	8.26937e-06	0.00340993	100	0.0336338	0.0102795	0.00113123	200	-0.0072344	1.41894	5.23365e-05
AHSA1	DNAJA4	30014	100	0.0388219	0.00262851	0.00150714	100	0.130694	2.79105e-24	0.017081	200	-0.012657	1.67312	0.0001602
AHSA1	EGFR	29774	100	0.0329398	0.0110265	0.00108503	100	0.181468	2.98983e-45	0.0329306	200	0.00701504	0.588378	4.92108e-05
AHSA1	EIF4B	29300	100	0.0437745	0.000802706	0.00191621	100	0.053108	4.75295e-05	0.00282046	200	-0.00510437	1.30395	2.60546e-05
AHSA1	FKBP5	29300	100	0.0395306	0.00247295	0.00156267	100	0.14907	1.80069e-30	0.0222218	200	-0.00973356	1.54371	9.47422e-05
AHSA1	FKBPL	30059	100	0.0508257	8.07124e-05	0.00258325	100	0.0640088	6.80989e-07	0.00409713	200	0.00548834	0.670524	3.01219e-05
AHSA1	GSR	29846	100	0.0521338	5.5843e-05	0.00271794	100	0.102326	2.28584e-15	0.0104705	200	0.000350674	0.97839	1.22972e-07
AHSA1	MAPT	28829	100	0.0508172	0.000113346	0.00258239	100	0.00537867	0.683051	2.89301e-05	200	0.00370244	0.778666	1.37081e-05
AHSA1	NFKB1	29021	100	0.0508834	0.000105242	0.00258912	100	0.0997184	2.65132e-14	0.00994377	200	-0.0126366	1.66422	0.000159683
AHSA1	PGD	30056	100	0.0291586	0.0237783	0.000850222	100	0.173834	5.39842e-42	0.0302182	200	-0.0277482	1.96855	0.000769965
AHSA1	PRDX6	29764	100	0.0389713	0.00263738	0.00151876	100	0.0933739	5.27652e-13	0.00871868	200	0.0175454	0.175917	0.000307841
AHSA1	PTP4A3	29107	100	0.0506111	0.000111982	0.00256149	100	0.0488203	0.000194398	0.00238342	200	-0.00734367	1.42464	5.39294e-05
AHSA1	RPS10	29021	100	0.0507968	0.000108137	0.00258031	100	0.0236989	0.0710217	0.000561636	200	0.00509716	0.697838	2.5981e-05
AHSA1	STIP1	29443	100	0.0166737	0.20081	0.000278013	100	0.0160182	0.219091	0.000256584	200	0.00111871	0.931606	1.25151e-06
AHSA1	STK24	28829	100	0.0490514	0.000194706	0.00240604	100	0.0231975	0.0782075	0.000538122	200	0.00094923	0.942556	9.01037e-07
AHSA1	THRAP3	29021	100	0.0309213	0.0184848	0.000956125	100	0.0424788	0.00120806	0.00180445	200	0.0119915	0.361033	0.000143797
AHSG	CA8	29339	100	0.540639	0	0.29229	100	0.0335589	0.0101503	0.0011262	200	0.0250266	0.0552581	0.000626333
AHSG	CAT	30051	100	0.554139	0	0.30707	100	0.156915	1.94618e-34	0.0246223	200	0.0219803	0.0884079	0.000483134
AHSG	CLEC4D	29576	100	0.546687	0	0.298867	100	0.450738	5.72128e-294	0.203165	200	0.000945997	0.942013	8.94911e-07
AHSG	EGFR	29957	100	0.555587	0	0.308677	100	0.154411	2.74503e-33	0.0238428	200	-0.00979578	1.55159	9.59574e-05
AHSG	FURIN	29762	100	0.554253	0	0.307196	100	0.158795	6.51321e-35	0.0252158	200	0.0205081	0.113645	0.000420583
AHSG	KLK10	29707	100	0.558502	0	0.311924	100	0.510567	0	0.260679	200	0.0300858	0.0203959	0.000905153
AHSG	LAMP1	29306	100	0.563067	0	0.317045	100	0.0683708	1.61197e-07	0.00467456	200	0.00165204	0.899377	2.72924e-06
AHSG	LGALS3	29642	100	0.556924	0	0.310164	100	0.476492	0	0.227045	200	0.0220062	0.090231	0.000484272
AHSG	RAC3	29347	100	0.550243	0	0.302768	100	0.0557198	1.94537e-05	0.0031047	200	-0.00462787	1.27701	2.14172e-05
AHSG	RIPK4	29138	100	0.529553	0	0.280426	100	0.0584564	8.00255e-06	0.00341715	200	0.0073123	0.576796	5.34697e-05
AHSG	SOD1	28968	100	0.548129	0	0.300445	100	0.0560258	1.9843e-05	0.00313889	200	0.00334503	0.799077	1.11892e-05
AHSG	TNF	29054	100	0.559357	0	0.31288	100	0.0857965	5.73954e-11	0.00736103	200	-0.015628	1.76636	0.000244235
AHSG	TRIM24	29567	100	0.54861	0	0.300973	100	0.071491	3.72841e-08	0.00511097	200	0.00538119	0.679088	2.89572e-05
AIDA	APP	28865	100	0.0274433	0.037061	0.000753136	100	0.0770238	4.63621e-09	0.00593267	200	-0.0121744	1.64495	0.000148215
AIF1	LCP1	28960	100	0.107902	1.80742e-16	0.0116429	100	0.61977	0	0.384115	200	-0.00619343	1.36254	3.83586e-05
AIF1L	ANPEP	28864	100	0.248272	8.17409e-82	0.0616391	100	0.400218	5.06026e-221	0.160174	200	-0.0166665	1.7945	0.000277773
AIF1L	BSG	29124	100	0.234001	2.86185e-73	0.0547565	100	0.131074	9.74539e-24	0.0171805	200	0.0196328	0.134106	0.000385448
AIF1L	CLEC4D	28843	100	0.247959	1.49837e-81	0.0614838	100	0.445635	1.52835e-279	0.198591	200	-0.00358566	1.21458	1.28569e-05
AIF1L	CTSB	28853	100	0.229701	5.83834e-70	0.0527625	100	0.422278	2.50957e-248	0.178319	200	0.0435512	0.000936208	0.00189671
AIF1L	DPP4	28240	100	0.245583	2.33874e-78	0.0603109	100	0.176562	8.88397e-41	0.031174	200	0.0303948	0.0223547	0.000923843
AIF1L	ESR1	28528	100	0.231631	2.32123e-70	0.0536528	100	0.0467579	0.000411106	0.0021863	200	0.00276054	0.834868	7.62058e-06
AIF1L	NRP1	28968	100	0.235763	5.39504e-74	0.0555842	100	0.260657	1.33448e-90	0.0679421	200	0.00247253	0.85076	6.11341e-06
AIF1L	TFRC	28915	100	0.234577	3.9835e-73	0.0550261	100	0.36491	1.17896e-181	0.133159	200	0.0283049	0.0313626	0.000801167
AIF1L	TMPRSS11B	28445	100	0.240608	9.93399e-76	0.0578921	100	0.0564501	2.0421e-05	0.00318661	200	-0.000682204	1.04103	4.65403e-07
AK1	DECR1	34465	100	0.0366435	0.00234416	0.00134275	100	0.0750912	4.31836e-10	0.00563869	200	-0.0152965	1.79585	0.000233982
AK1	GIMAP8	28460	100	0.0464757	0.000452339	0.00215999	100	0.170999	1.32286e-38	0.0292405	200	0.0292142	0.0275199	0.000853471
AK1	PCNA	28460	100	0.0264566	0.0459407	0.000699951	100	0.0504316	0.000140994	0.00254335	200	-0.00108961	1.0655	1.18725e-06
AK1	SLC12A2	28576	100	0.0562331	2.10434e-05	0.00316216	100	0.0142636	0.280983	0.000203451	200	0.00134829	0.918832	1.8179e-06
AK1	TIA1	33604	100	0.0529252	1.41957e-05	0.00280108	100	0.029039	0.0172867	0.000843265	200	0.00034034	0.977746	1.15831e-07
AK1	TXN	29111	100	0.0533963	4.57624e-05	0.00285116	100	0.0682185	1.88674e-07	0.00465377	200	0.00512818	0.695643	2.62983e-05
AK2	CDC37	29699	100	0.0589312	5.5061e-06	0.00347288	100	0.0421168	0.00116841	0.00177382	200	-0.00595738	1.35377	3.54904e-05
AK2	CDKN2D	29501	100	0.0583369	7.3322e-06	0.00340319	100	0.035583	0.00626718	0.00126615	200	0.00261012	0.841132	6.81275e-06
AK2	CTSB	29535	100	0.051061	8.63259e-05	0.00260722	100	0.410894	1.90799e-239	0.168834	200	0.00502965	0.699138	2.52974e-05
AK2	DUT	30087	100	0.0465518	0.000303608	0.00216707	100	0.0585548	5.49326e-06	0.00342866	200	-0.00628493	1.37404	3.95003e-05
AK2	FABP3	30080	100	0.0507192	8.29749e-05	0.00257244	100	0.08752	1.0466e-11	0.00765975	200	-0.00380128	1.23184	1.44497e-05
AK2	FXN	29853	100	0.0594451	4.30318e-06	0.00353372	100	0.096654	7.2089e-14	0.00934199	200	0.00531976	0.681107	2.82999e-05
AK2	GH1	29444	100	0.0702068	6.94016e-08	0.004929	100	0.0494375	0.000147631	0.00244407	200	0.0132627	0.308905	0.0001759
AK2	GIMAP8	29063	100	0.04268	0.0011357	0.00182158	100	0.152507	1.39106e-31	0.0232585	200	-0.0175761	1.81967	0.000308919
AK2	GLRX5	29348	100	0.0528099	5.1724e-05	0.00278888	100	0.0880161	1.43292e-11	0.00774684	200	0.00609434	0.640651	3.7141e-05
AK2	GUK1	29113	100	0.0585355	7.84936e-06	0.00342641	100	0.00490548	0.708241	2.40637e-05	200	-0.00707775	1.41076	5.00945e-05
AK2	JUN	29044	100	0.0535215	4.48545e-05	0.00286456	100	0.0462594	0.000420979	0.00213993	200	-0.00514604	1.30502	2.64817e-05
AK2	LACTB2	29499	100	0.0484664	0.000196201	0.00234899	100	0.147834	3.52789e-30	0.021855	200	-0.0158628	1.77684	0.000251627
AK2	MTHFD2	30406	100	0.034872	0.00653576	0.00121606	100	0.0798415	4.52425e-10	0.00637466	200	0.0188656	0.141296	0.000355911
AK2	NEK7	29625	100	0.0500302	0.00011686	0.00250302	100	0.0593035	4.9266e-06	0.00351691	200	-0.0241202	1.93662	0.000581784
AK2	NIT2	29967	100	0.063926	7.31405e-07	0.00408654	100	0.0727963	1.68283e-08	0.0052993	200	0.0185661	0.150687	0.000344701
AK2	PDP1	28907	100	0.0510448	0.000103271	0.00260557	100	0.0409819	0.00182944	0.00167952	200	-0.0235883	1.92708	0.00055641
AK2	PRDX5	29888	100	0.0438417	0.000697993	0.00192209	100	0.0984372	2.39865e-14	0.00968988	200	0.00806749	0.5329	6.50844e-05
AK2	PSAP	29868	100	0.0627724	1.20294e-06	0.00394038	100	0.224636	3.34971e-69	0.0504614	200	0.0400498	0.0019625	0.00160399
AK2	SERPINH1	29625	100	0.0386114	0.0029533	0.00149084	100	0.10805	7.44854e-17	0.0116747	200	0.0160967	0.215403	0.000259104
AK2	SOD1	28864	100	0.0391405	0.0029381	0.00153198	100	0.0214818	0.102703	0.000461469	200	-0.0175577	1.81771	0.000308273
AK2	TGFBR2	29699	100	0.05302	4.35115e-05	0.00281112	100	0.0778847	1.85474e-09	0.00606602	200	-0.0186203	1.84865	0.000346717
AK2	TOR1AIP1	29334	100	0.0651099	6.00717e-07	0.0042393	100	0.502993	0	0.253002	200	-0.0152073	1.7558	0.000231262
AKAP12	AXL	28997	100	0.0579234	1.01624e-05	0.00335512	100	0.175496	2.4805e-41	0.0307988	200	-0.0149362	1.74456	0.00022309
AKAP12	CDK1	28361	100	0.067357	3.82461e-07	0.00453697	100	0.0277718	0.0364823	0.000771273	200	-0.0204505	1.87644	0.000418221
AKAP12	CEP290	29043	100	0.0628472	1.64053e-06	0.00394977	100	0.0323795	0.013596	0.00104843	200	0.00199734	0.879041	3.98938e-06
AKAP12	DOK2	28910	100	0.0621686	2.23614e-06	0.00386493	100	0.0628565	1.72467e-06	0.00395094	200	-0.015466	1.76034	0.000239198
AKAP12	EZR	29177	100	0.065305	5.95323e-07	0.00426475	100	0.0959158	2.10267e-13	0.00919984	200	0.00907878	0.488079	8.24242e-05
AKAP12	LAMP3	29160	100	0.0488909	0.000187635	0.00239032	100	0.192943	5.05751e-50	0.037227	200	0.0158886	0.225058	0.000252447
AKAP12	LYN	28838	100	0.0533076	5.11684e-05	0.0028417	100	0.0191556	0.145806	0.000366936	200	-0.0023405	1.14104	5.47796e-06
AKAP12	PDE4D	28465	100	0.049812	0.000169967	0.00248123	100	0.044649	0.000752244	0.00199353	200	0.028412	0.0320566	0.000807242
AKAP12	SRC	28996	100	0.0851517	8.31425e-11	0.00725081	100	0.0352235	0.00730608	0.00124069	200	0.0106066	0.419348	0.0001125
AKAP12	STK4	28910	100	0.0621779	2.22837e-06	0.00386609	100	0.0665048	4.15965e-07	0.00442289	200	-0.00680034	1.39484	4.62446e-05
AKAP12	STX7	28660	100	0.0796383	1.56334e-09	0.00634226	100	0.455886	2.9869e-292	0.207832	200	0.00516449	0.695856	2.6672e-05
AKAP12	TP53	28253	100	0.0680694	3.03366e-07	0.00463344	100	0.0417753	0.00168498	0.00174518	200	0.00593003	0.655854	3.51653e-05
AKR1B1	ENO2	33999	100	0.106965	9.26169e-19	0.0114415	100	0.119398	5.15236e-23	0.0142559	200	-0.022584	1.93741	0.000510039
AKR1B1	ENO3	28228	100	0.0879962	3.52403e-11	0.00774333	100	0.0724265	5.10576e-08	0.0052456	200	0.0011946	0.928498	1.42707e-06
AKR1B1	EZR	33999	100	0.104002	8.15952e-18	0.0108164	100	0.0896156	1.33251e-13	0.00803096	200	-0.000185039	1.01217	3.42394e-08
AKR1B1	GLO1	33267	100	0.090873	1.11832e-13	0.00825791	100	0.232934	1.1324e-82	0.0542581	200	0.00117623	0.923582	1.38352e-06
AKR1B1	GRHPR	28950	100	0.108074	1.6385e-16	0.01168	100	0.180353	1.58806e-43	0.0325272	200	-0.00709979	1.41089	5.0407e-05
AKR1B1	PGD	28950	100	0.106495	4.48069e-16	0.0113412	100	0.146082	5.5114e-29	0.02134	200	-0.0053051	1.31349	2.81441e-05
AKR1B1	PRDX6	34115	100	0.121783	5.7998e-24	0.0148312	100	0.116245	5.80432e-22	0.013513	200	0.0158399	0.19079	0.000250904
AKR1B1	SMAD1	34299	100	0.0980908	3.8897e-16	0.0096218	100	0.0582288	1.39534e-06	0.00339059	200	-0.00923072	1.55535	8.52063e-05
AKR1B1	SOD1	32904	100	0.0913093	1.16365e-13	0.0083374	100	0.0370951	0.00261663	0.00137605	200	-0.000332962	1.02154	1.10864e-07
AKR1B1	STIP1	33647	100	0.084065	4.95579e-12	0.00706692	100	0.0359801	0.00315855	0.00129457	200	-0.00535521	1.33949	2.86783e-05
AKR1B10	GOT1	29354	100	0.0713779	4.38748e-08	0.0050948	100	0.0257436	0.0485778	0.000662734	200	-0.00796982	1.45847	6.3518e-05
AKR1B10	NOS2	28392	100	0.0224248	0.0911028	0.000502874	100	0.0722519	5.02887e-08	0.00522034	200	0.00926483	0.485184	8.58371e-05
AKR1C4	BAG3	33571	100	0.053288	1.25011e-05	0.00283961	100	0.0572319	2.69889e-06	0.00327549	200	0.00400633	0.742749	1.60507e-05
AKR1C4	PLXDC2	28983	100	0.0210967	0.108284	0.00044507	100	0.1117	1.47901e-17	0.012477	200	0.00247471	0.850592	6.12417e-06
AKR7L	PARD3	28760	100	0.17597	3.15849e-41	0.0309656	100	0.0649136	8.33729e-07	0.00421378	200	0.009614	0.466	9.24291e-05
AKT1S1	AKT2	28930	100	0.0395429	0.00262638	0.00156364	100	0.0362245	0.00585568	0.00131222	200	0.0054229	0.680038	2.94078e-05
AKT1S1	RICTOR	28115	100	0.0151652	0.255539	0.000229982	100	0.0307271	0.021214	0.000944154	200	0.0276887	0.0378739	0.000766662
AKT2	APP	29597	100	0.0345882	0.00778453	0.00119634	100	0.0721343	2.76465e-08	0.00520336	200	0.00838076	0.519155	7.02371e-05
AKT2	CASP3	29866	100	0.0330289	0.0106859	0.00109091	100	0.099278	1.47004e-14	0.00985611	200	-0.00971315	1.54707	9.43453e-05
AKT2	CDC37	29710	100	0.042035	0.00119114	0.00176694	100	0.0150748	0.245296	0.000227249	200	0.009086	0.483768	8.25553e-05
AKT2	CSDE1	29115	100	0.0718877	3.98362e-08	0.00516784	100	0.0328369	0.0122148	0.00107826	200	0.0171281	0.19127	0.00029337
AKT2	EGLN1	29530	100	0.0599656	3.99657e-06	0.00359587	100	0.130162	9.79945e-24	0.0169421	200	0.0322872	0.0130864	0.00104246
AKT2	EIF4EBP1	29506	100	0.0465042	0.000352192	0.00216264	100	0.0428931	0.0009815	0.00183981	200	-0.00648397	1.38151	4.20418e-05
AKT2	ESR1	29193	100	0.0373947	0.00426857	0.00139837	100	0.0402017	0.00212438	0.00161618	200	-0.0115737	1.62338	0.00013395
AKT2	FKBP5	29402	100	0.0304626	0.0194936	0.000927972	100	0.141155	1.49765e-27	0.0199248	200	0.0297561	0.0225041	0.000885423
AKT2	GRK5	29004	100	0.0382273	0.00359419	0.00146133	100	0.193034	8.36488e-50	0.0372622	200	0.0643221	9.45547e-07	0.00413733
AKT2	HLA-E	29530	100	0.0495097	0.000141019	0.00245121	100	0.289448	2.38249e-114	0.0837802	200	0.0247527	0.0571517	0.000612698
AKT2	LAMP1	29266	100	0.0437452	0.000815115	0.00191364	100	0.0826988	2.3525e-10	0.00683908	200	0.00140138	0.914639	1.96386e-06
AKT2	MAP3K5	28919	100	0.0459481	0.000473597	0.00211123	100	0.0325781	0.0132286	0.00106133	200	-0.00587771	1.34504	3.45475e-05
AKT2	NAMPT	28919	100	0.0224704	0.0875193	0.000504919	100	0.0698264	1.06448e-07	0.00487572	200	0.00673417	0.608649	4.53491e-05
AKT2	NCAM2	29597	100	0.0490366	0.000160585	0.00240458	100	0.504952	0	0.254976	200	-0.00029961	1.01839	8.97662e-08
AKT2	NRCAM	29506	100	0.0152993	0.239961	0.00023407	100	0.305043	2.64343e-127	0.093051	200	0.00921404	0.479151	8.48985e-05
AKT2	PSMD9	29519	100	0.0533403	4.12723e-05	0.00284519	100	0.141212	1.13009e-27	0.0199407	200	0.0197797	0.128631	0.000391237
AKT2	RPE	29667	100	0.0358654	0.00572951	0.00128633	100	0.0495218	0.00013563	0.00245241	200	0.0143347	0.269607	0.000205483
AKT2	STEAP4	29267	100	0.0358553	0.00608062	0.0012856	100	0.032574	0.0126955	0.00106107	200	-0.0095647	1.53559	9.14835e-05
AKT2	TCL1A	29356	100	0.0349	0.00748704	0.00121801	100	0.239397	2.64126e-77	0.0573108	200	0.0169949	0.192914	0.000288826
AKT2	VIM	29004	100	0.0443665	0.00072541	0.00196839	100	0.0491706	0.000179548	0.00241775	200	0.00152511	0.907554	2.32597e-06
AKT3	CASP9	27964	100	0.0526029	8.30329e-05	0.00276707	100	0.077436	6.70911e-09	0.00599633	200	0.00866066	0.517303	7.5007e-05
AKT3	COL1A1	33838	100	0.0508443	2.85828e-05	0.00258514	100	0.0718759	3.23508e-09	0.00516614	200	0.00630582	0.604013	3.97634e-05
AKT3	DAB2	33962	100	0.0616624	3.66232e-07	0.00380225	100	0.0319107	0.00853688	0.00101829	200	-0.0151559	1.7883	0.000229703
AKT3	FKBP5	33373	100	0.0428202	0.000466778	0.00183357	100	0.159383	3.20183e-39	0.025403	200	0.0199798	0.102659	0.000399193
AKT3	HDGF	33923	100	0.0690559	1.2443e-08	0.00476872	100	0.773832	0	0.598817	200	0.012286	0.311641	0.000150945
AKT3	NEDD4L	27964	100	0.0511021	0.000131814	0.00261143	100	0.0531373	7.02277e-05	0.00282358	200	-0.03015	1.97584	0.000909021
AKT3	NFKB1	27900	100	0.0560106	2.83526e-05	0.00313719	100	0.0713733	9.44176e-08	0.00509414	200	0.0218878	0.102083	0.000479076
AKT3	NFKBIE	34146	100	0.0560696	3.54766e-06	0.0031438	100	0.141824	5.10005e-32	0.0201141	200	0.00983432	0.416472	9.67139e-05
AKT3	PLEKHO1	28755	100	0.0458933	0.000498782	0.00210619	100	0.0407695	0.00198559	0.00166215	200	-0.00470554	1.27874	2.21421e-05
AKT3	RPE	28306	100	0.0576679	1.41471e-05	0.00332559	100	0.0533299	5.95747e-05	0.00284407	200	6.56769e-05	0.996058	4.31346e-09
ALCAM	ARF6	29778	100	0.17126	1.98316e-40	0.0293298	100	0.0166749	0.198233	0.000278053	200	0.0118165	0.361923	0.000139631
ALCAM	CD6	35167	100	0.171954	8.25667e-48	0.029568	100	0.567678	0	0.322258	200	-0.00999745	1.59813	9.99489e-05
ALCAM	CLEC4A	34759	100	0.14888	9.60733e-36	0.0221654	100	0.37086	1.38483e-225	0.137537	200	0.0107329	0.370948	0.000115196
ALCAM	EGFR	35581	100	0.140419	1.1536e-32	0.0197174	100	0.179843	8.50508e-53	0.0323434	200	-0.0158208	1.81794	0.000250298
ALCAM	LGALS1	35010	100	0.164449	1.22488e-43	0.0270435	100	0.217256	1.40364e-75	0.0472	200	-0.00671138	1.42554	4.50426e-05
ALCAM	LGALS8	35155	100	0.172231	6.01268e-48	0.0296635	100	0.198791	1.37136e-63	0.0395179	200	0.00761449	0.523227	5.79804e-05
ALCAM	LGALS9	34830	100	0.160695	1.61887e-41	0.025823	100	0.356896	2.45688e-208	0.127374	200	0.0259482	0.0303358	0.000673308
ALCAM	PDCD1LG2	34656	100	0.156443	3.17902e-39	0.0244743	100	0.507852	0	0.257914	200	0.0129476	0.281136	0.00016764
ALCAM	RAC3	29121	100	0.155989	4.79674e-33	0.0243325	100	0.0641419	9.6329e-07	0.00411419	200	0.00109457	0.933442	1.19809e-06
ALCAM	RNF4	29398	100	0.168012	1.7668e-38	0.0282282	100	0.0253784	0.0516813	0.000644063	200	0.0134374	0.302948	0.000180563
ALCAM	STX7	29034	100	0.176917	4.91816e-42	0.0312997	100	0.489224	0	0.23934	200	0.0199029	0.129427	0.000396125
ALDH1A1	GFAP	33642	100	0.0682554	2.09331e-08	0.00465881	100	0.0946746	7.15752e-15	0.00896328	200	-0.0178737	1.85733	0.000319469
ALDH2	APP	29501	100	0.0123805	0.341706	0.000153277	100	0.0644395	7.27818e-07	0.00415245	200	-0.00853555	1.48785	7.28555e-05
ALDH2	FGA	29311	100	0.0327742	0.0120919	0.00107415	100	0.120573	1.98156e-20	0.0145378	200	0.00220335	0.866063	4.85475e-06
ALDH2	GABARAPL1	29686	100	0.028462	0.0283051	0.000810084	100	0.0266251	0.0402236	0.000708895	200	-0.00403344	1.24399	1.62686e-05
ALDH2	GRPEL1	29415	100	0.046879	0.000322071	0.00219764	100	0.067599	2.10601e-07	0.00456963	200	0.0241373	0.064137	0.00058261
ALDH2	IGSF21	29248	100	0.0201681	0.123011	0.000406753	100	0.197727	1.21828e-52	0.0390959	200	-0.0140163	1.71618	0.000196456
ALDH2	PGR	29107	100	0.0294027	0.0248776	0.00086452	100	0.034661	0.00817622	0.00120139	200	-0.0290069	1.97311	0.000841397
ALDH2	RIPK4	29021	100	0.00706932	0.59026	4.99752e-05	100	0.0598811	4.99261e-06	0.00358575	200	0.0116694	0.374077	0.000136175
ALDH2	RPE	29686	100	0.0461322	0.000376946	0.00212818	100	0.0585619	6.32477e-06	0.00342949	200	-0.00775081	1.44956	6.0075e-05
ALDH2	SERPINB5	28902	100	0.0274695	0.0367667	0.000754572	100	0.0372459	0.00462518	0.00138726	200	0.0109099	0.406944	0.000119026
ALDH2	SOD2	29501	100	0.0215955	0.0971919	0.000466365	100	0.131889	2.61927e-24	0.0173948	200	0.0115064	0.376878	0.000132396
ALDH2	SSBP1	29107	100	0.0282197	0.0313187	0.00079635	100	0.0382961	0.00347498	0.00146659	200	0.011845	0.36623	0.000140304
ALDH2	TF	29990	100	0.00294212	0.819793	8.6561e-06	100	0.232905	1.06988e-74	0.0542447	200	-0.00751956	1.4396	5.65438e-05
ALDH3A1	ANXA2	28411	100	0.401	1.57659e-218	0.160801	100	0.393649	5.77557e-210	0.154959	200	0.0248477	0.0610863	0.000617406
ALDH3A1	CST6	33372	100	0.379332	2.11176e-227	0.143893	100	0.137343	1.81358e-29	0.0188632	200	-0.0101718	1.59394	0.000103465
ALDH3A1	PRDX1	33511	100	0.376649	6.67071e-225	0.141865	100	0.0490905	5.80734e-05	0.00240988	200	0.00659754	0.589185	4.35275e-05
ALDH3A1	SERPINA12	33436	100	0.373694	1.18137e-220	0.139648	100	0.590243	0	0.348387	200	0.00781417	0.522897	6.10612e-05
ALDH5A1	FH	29267	100	0.139877	5.80611e-27	0.0195656	100	0.044003	0.000758931	0.00193626	200	0.00266621	0.838404	7.1087e-06
ALDH5A1	JUN	29058	100	0.111533	1.50294e-17	0.0124396	100	0.0348593	0.00787084	0.00121517	200	-0.0211766	1.8935	0.000448447
ALDH5A1	METAP2	29811	100	0.152668	2.02322e-32	0.0233074	100	0.0307912	0.0174267	0.0009481	200	0.0146955	0.256575	0.000215959
ALDH5A1	NFKB1	29115	100	0.124306	1.7228e-21	0.015452	100	0.0886784	1.21154e-11	0.00786386	200	0.0158963	0.225192	0.000252691
ALDH5A1	PCNA	29083	100	0.117094	3.2812e-19	0.0137111	100	0.0521057	7.02117e-05	0.002715	200	0.00603187	0.645579	3.63835e-05
ALDH5A1	RPE	29667	100	0.130611	5.4357e-24	0.0170591	100	0.0658666	3.81665e-07	0.00433841	200	0.00228046	0.860594	5.20048e-06
ALDH5A1	SOD2	29597	100	0.126516	1.50328e-22	0.0160063	100	0.124773	5.68583e-22	0.0155683	200	0.00863127	0.506742	7.44988e-05
ALMS1	AP2B1	29082	100	0.0136025	0.299649	0.000185027	100	0.0459306	0.000458523	0.00210962	200	-0.0125147	1.66003	0.000156617
ALMS1	CENPJ	29947	100	0.0254288	0.0490898	0.000646626	100	0.0537217	3.18828e-05	0.00288602	200	0.00714209	0.580532	5.10095e-05
ALMS1	CLTA	28532	100	0.0527316	6.74395e-05	0.00278062	100	0.0397094	0.00269896	0.00157683	200	-0.0273646	1.96127	0.000748822
ALMS1	DCTN2	29049	100	0.0525645	6.11807e-05	0.00276303	100	0.0161381	0.218768	0.000260439	200	0.0106981	0.414944	0.00011445
ALMS1	GTF2IRD1	29947	100	0.0413091	0.00138598	0.00170644	100	0.0440311	0.000653326	0.00193874	200	0.00900508	0.485953	8.10915e-05
ALMS1	PXN	28466	100	0.0708377	8.77644e-08	0.00501798	100	0.43469	3.74111e-261	0.188955	200	0.0338296	0.0106897	0.00114444
ALMS1	SKAP1	28887	100	0.0145746	0.26804	0.00021242	100	0.0388955	0.00310855	0.00151286	200	-0.0110413	1.59856	0.000121909
ALMS1	SRPK2	29066	100	0.0526462	5.92372e-05	0.00277162	100	0.0480663	0.000246321	0.00231037	200	0.00715239	0.585609	5.11567e-05
ALMS1	VASP	29620	100	0.080788	4.75699e-10	0.0065267	100	0.0410318	0.00158431	0.00168361	200	-0.00377843	1.22876	1.42765e-05
ALPI	ALPP	28642	100	0.0432421	0.00106213	0.00186988	100	0.464767	5.87947e-305	0.216008	183	0.0835698	2.38017e-10	0.00698391
ALPI	ART5	28558	100	0.0566206	1.85738e-05	0.00320589	100	0.149924	4.59114e-30	0.0224771	200	-0.0137895	1.70255	0.000190151
ALPI	HSPB1	28230	100	0.0573643	1.61095e-05	0.00329066	100	0.341479	3.44443e-154	0.116608	200	-0.00579104	1.33647	3.35361e-05
ALPI	JUN	28270	100	0.0382379	0.00403204	0.00146214	100	0.0520042	9.14811e-05	0.00270444	200	-0.0110624	1.5944	0.000122376
ALPI	MINK1	29185	100	0.0593217	5.75445e-06	0.00351906	100	0.04248	0.00116934	0.00180455	200	-0.016042	1.77959	0.000257347
ALPI	NFKB1	28587	100	0.063275	1.68427e-06	0.00400373	100	0.113061	9.97385e-18	0.0127827	200	0.00250012	0.850096	6.25062e-06
ALPI	SCARB2	28062	100	0.0513468	0.00011897	0.00263649	100	0.207316	1.55902e-55	0.0429798	200	0.00382942	0.774257	1.46644e-05
ALPI	SERPINE1	29034	100	0.0457096	0.000493964	0.00208936	100	0.0807196	7.30547e-10	0.00651565	200	0.00339801	0.79574	1.15465e-05
ALPP	BDNF	29546	100	0.478613	0	0.229071	100	0.0681895	1.54826e-07	0.00464981	200	0.00888477	0.494707	7.89391e-05
ALPP	COL18A1	34394	100	0.460523	0	0.212081	100	0.190266	4.43882e-57	0.0362013	200	-0.00141016	1.09308	1.98854e-06
ALPP	CSPG4	29546	100	0.465312	0	0.216515	100	0.124507	7.52418e-22	0.015502	200	-0.0222225	1.91238	0.000493839
ALPP	CXCL5	34221	100	0.478208	0	0.228683	100	0.276677	1.66009e-120	0.0765504	200	-0.00277157	1.18132	7.68161e-06
ALPP	EDEM2	28570	100	0.474353	0	0.225011	100	0.0120011	0.364401	0.000144027	200	0.0154999	0.241411	0.000240247
ALPP	GUSB	34398	100	0.467235	0	0.218308	100	0.114319	1.88668e-21	0.0130689	200	0.00927163	0.441974	8.59632e-05
ALPP	IL17RA	34357	100	0.476478	0	0.227031	100	0.776567	0	0.603056	200	-0.00303066	1.19832	9.1849e-06
ALPP	LATS1	28642	100	0.468289	0	0.219295	100	0.0607641	4.18269e-06	0.00369228	200	0.0246877	0.0617164	0.000609481
ALPP	LELP1	28599	100	0.493303	0	0.243348	100	0.0598098	6.00751e-06	0.00357721	200	0.000797578	0.951914	6.3613e-07
ALPP	NAAA	34078	100	0.480257	0	0.230647	100	0.481994	0	0.232318	200	0.00231351	0.848563	5.35231e-06
ALPP	NOMO1	34357	100	0.470539	0	0.221406	100	0.105347	2.03844e-18	0.011098	200	0.0227948	0.0588389	0.000519602
ALPP	PCSK9	34656	100	0.478248	0	0.228721	100	0.282051	6.38475e-127	0.0795525	200	-0.00488337	1.31561	2.38473e-05
ALPP	TEX101	28796	100	0.474835	0	0.225468	100	0.226682	5.23575e-68	0.0513847	200	-0.0170112	1.80321	0.000289381
AMBN	BAG6	33499	100	0.0622002	3.48905e-07	0.00386887	100	0.0464534	0.000142702	0.00215792	200	0.00276788	0.820811	7.66118e-06
AMBN	DNAJB6	28139	100	0.0556168	2.98901e-05	0.00309322	100	0.111709	4.31079e-17	0.0124789	200	-0.00487532	1.28536	2.37688e-05
AMBP	APP	34691	100	0.132468	1.5557e-28	0.0175478	100	0.0768353	1.47161e-10	0.00590366	200	-0.00157785	1.10454	2.4896e-06
AMBP	CTSB	34703	100	0.15316	1.07557e-37	0.0234579	100	0.415784	2.59033e-288	0.172877	200	0.0455502	0.000147098	0.00207482
AMBP	F2	29853	100	0.119509	1.94675e-20	0.0142823	100	0.158512	6.81219e-35	0.0251261	200	0.00816994	0.527952	6.6748e-05
AMBP	FN1	29853	100	0.124616	4.27771e-22	0.0155292	100	0.311922	7.37079e-135	0.0972954	200	0.0165197	0.201875	0.0002729
AMDHD2	GNPDA1	29441	100	0.0607106	3.13406e-06	0.00368577	100	0.0978074	5.41372e-14	0.0095663	200	-0.0149455	1.74847	0.000223366
AMFR	ATXN3	28915	100	0.0317839	0.0156435	0.00101022	100	0.244179	2.88951e-79	0.0596235	200	0.0249236	0.0580628	0.000621185
AMFR	BAG6	33306	100	0.0336684	0.00599409	0.00113356	100	0.0337434	0.00588294	0.00113862	200	0.0093892	0.443574	8.81571e-05
AMFR	COPE	34305	100	0.0542053	7.04354e-06	0.00293821	100	0.0151717	0.208923	0.000230181	200	0.0129123	0.284895	0.000166727
AMFR	HSP90B1	34140	100	0.0478207	7.71631e-05	0.00228682	100	0.0511132	2.38351e-05	0.00261255	200	0.0204022	0.0918469	0.000416249
AMFR	ICOSLG	33625	100	0.032384	0.00790999	0.00104872	100	0.36647	7.6561e-213	0.1343	200	-0.0256204	1.96436	0.000656407
AMFR	ITPR1	28226	100	0.0243395	0.067464	0.000592411	100	0.110083	1.09247e-16	0.0121183	200	0.0338295	0.0110258	0.00114443
AMFR	KCNC4	28079	100	0.0423836	0.00148979	0.00179637	100	0.046455	0.000497441	0.00215807	200	-0.00214776	1.12783	4.61286e-06
AMFR	MAVS	33220	100	0.0456757	0.000195858	0.00208627	100	0.0826395	1.51682e-11	0.00682929	200	0.00279289	0.819951	7.80026e-06
AMFR	RNF5	28226	100	0.0555667	2.95111e-05	0.00308766	100	0.0221676	0.0958416	0.000491401	200	-0.0121656	1.63922	0.000148002
AMFR	TXN	28474	100	0.0186376	0.159671	0.00034736	100	0.0541529	4.34346e-05	0.00293254	200	0.0219999	0.0969308	0.000483996
AMFR	UBXN1	28258	100	0.0476531	0.000339048	0.00227082	100	0.0736082	3.03081e-08	0.00541816	200	-0.0164938	1.78491	0.000272046
AMFR	UFD1	28840	100	0.0174109	0.186127	0.000303139	100	0.0612057	3.29109e-06	0.00374614	200	0.00668089	0.61195	4.46343e-05
AMFR	YOD1	28040	100	0.0564467	2.34177e-05	0.00318623	100	0.0754676	1.52859e-08	0.00569536	200	-0.00881582	1.49078	7.77187e-05
AMIGO1	CLGN	29672	100	0.0503281	0.000105087	0.00253291	100	0.520041	0	0.270442	200	0.0087842	0.498698	7.71622e-05
AMIGO1	CXCL9	28977	100	0.0518249	7.91487e-05	0.00268582	100	0.114212	2.75622e-18	0.0130444	200	0.0049212	0.707997	2.42182e-05
AMIGO1	DNM1	29299	100	0.0556862	2.00037e-05	0.00310095	100	0.231792	2.60125e-72	0.0537275	200	0.00612709	0.639143	3.75413e-05
AMIGO1	IGSF3	28796	100	0.0422217	0.00135129	0.00178267	100	0.122199	1.32356e-20	0.0149325	200	-0.0158306	1.77031	0.000250606
AMIGO1	IL17RB	28487	100	0.0588298	8.86085e-06	0.00346094	100	0.63558	0	0.403962	200	0.00910708	0.491924	8.2939e-05
AMIGO1	KIAA2013	29302	100	0.0385908	0.00313056	0.00148925	100	0.0359957	0.00585496	0.00129569	200	0.00775303	0.552926	6.01095e-05
AMIGO1	PON2	28267	100	0.0523648	8.18363e-05	0.00274208	100	0.661579	0	0.437687	200	0.00946898	0.47659	8.96616e-05
AMIGO1	PTPRK	29299	100	0.0489527	0.000177906	0.00239636	100	0.103537	1.94508e-15	0.0107199	200	0.0199405	0.126972	0.000397622
AMIGO1	STX8	28814	100	0.0604877	4.33375e-06	0.00365876	100	0.0958587	3.06202e-13	0.00918888	200	0.00988837	0.452977	9.77799e-05
AMIGO2	LAMP1	28719	100	0.202697	2.58274e-54	0.0410862	100	0.0394135	0.0028139	0.00155343	200	-0.0140595	1.71325	0.00019767
AMN	STAMBP	33580	100	0.407959	9.53198e-268	0.16643	100	0.0500631	4.05124e-05	0.00250631	200	-0.00906616	1.54243	8.21953e-05
AMOTL2	ANXA1	28985	100	0.0455998	0.000514802	0.00207934	100	0.0362813	0.00573254	0.00131633	200	0.0129884	0.322789	0.0001687
AMOTL2	APEX1	29539	100	0.0500786	0.000117881	0.00250786	100	0.339051	7.93536e-159	0.114956	200	0.0122162	0.347866	0.000149235
AMOTL2	CDC37	29503	100	0.0696383	8.58474e-08	0.00484949	100	0.0348125	0.00748979	0.00121191	200	0.000379916	0.976724	1.44336e-07
AMOTL2	CINP	29576	100	0.0529222	4.65731e-05	0.00280076	100	0.0496681	0.000132656	0.00246692	200	-0.0108498	1.59589	0.000117719
AMOTL2	ERP29	29167	100	0.0398658	0.00232473	0.00158928	100	0.0310333	0.0177782	0.000963068	200	0.0149397	0.253942	0.000223196
AMOTL2	GCC1	29904	100	0.0507485	8.63305e-05	0.00257541	100	0.0333393	0.00992821	0.00111151	200	-0.00882681	1.50505	7.79125e-05
AMOTL2	KRT19	29268	100	0.0292287	0.0253426	0.000854318	100	0.101078	9.10262e-15	0.0102169	200	0.00733729	0.574643	5.38359e-05
AMOTL2	LMNB2	29904	100	0.0478021	0.000217394	0.00228504	100	0.0872865	1.36661e-11	0.00761894	200	-0.0230925	1.92584	0.000533263
AMOTL2	MAD1L1	29086	100	0.0568678	1.42583e-05	0.00323395	100	0.0952614	3.32546e-13	0.00907473	200	0.0205833	0.116484	0.000423674
AMOTL2	PARD3	29576	100	0.0519862	6.33233e-05	0.00270257	100	0.0637125	9.38968e-07	0.00405929	200	-0.00662699	1.38965	4.3917e-05
AMOTL2	PIBF1	29993	100	0.0557275	1.57185e-05	0.00310556	100	0.0573159	8.92702e-06	0.00328511	200	0.00540354	0.675653	2.91982e-05
AMOTL2	PSMC3	28997	100	0.0368427	0.00501663	0.00135739	100	0.019808	0.131497	0.000392356	200	-0.00981024	1.54489	9.62408e-05
AMOTL2	PSMD9	29306	100	0.0449857	0.000571092	0.00202371	100	0.109418	4.4581e-17	0.0119723	200	-0.00432885	1.25961	1.8739e-05
AMOTL2	SOX2	29993	100	0.070572	4.46866e-08	0.0049804	100	0.044235	0.000610685	0.00195674	200	0.00953943	0.460113	9.10008e-05
AMOTL2	SPP1	29613	100	0.0408571	0.00166206	0.00166931	100	0.135699	9.70357e-26	0.0184143	200	0.0151848	0.242663	0.000230577
AMOTL2	TRAF2	29322	100	0.0310026	0.0175896	0.000961163	100	0.0407668	0.0017937	0.00166193	200	0.0269672	0.0389233	0.000727231
AMOTL2	WWP2	29190	100	0.0158601	0.225652	0.000251542	100	0.136209	1.40712e-25	0.018553	200	0.0194287	0.137727	0.000377475
AMOTL2	YES1	29306	100	0.0551289	2.41262e-05	0.00303919	100	0.0951001	2.97378e-13	0.00904402	200	0.00593134	0.649834	3.51808e-05
AMOTL2	YWHAQ	29167	100	0.0514604	8.42416e-05	0.00264817	100	0.0440179	0.000771747	0.00193757	200	0.0168373	0.198531	0.000283494
AMOTL2	ZBTB16	28717	100	0.052575	6.71513e-05	0.00276413	100	0.255429	3.1874e-86	0.065244	200	-0.00324574	1.19425	1.05348e-05
AMPD3	ITGB2	29241	100	0.233348	3.74283e-73	0.0544513	100	0.0983283	4.84442e-14	0.00966846	200	-0.0068988	1.40213	4.75934e-05
AMY2A	AMY2B	32776	100	0.43303	7.36533e-298	0.187515	100	0.435933	2.7534e-302	0.190037	115	0.0276422	0.0252213	0.000764092
AMY2B	APEX1	32239	100	0.455226	0	0.20723	100	0.29115	3.68677e-126	0.0847681	200	0.00064486	0.958714	4.15844e-07
ANG	APP	34388	100	0.472988	0	0.223717	100	0.0539745	7.51946e-06	0.00291324	200	-0.00229067	1.15063	5.24715e-06
ANG	CDK1	28349	100	0.473486	0	0.224189	100	0.0484491	0.000263054	0.00234731	200	0.00284615	0.830354	8.1006e-06
ANG	DNAJA2	34690	100	0.48452	0	0.23476	100	0.030303	0.0115961	0.000918272	200	0.00232994	0.846147	5.42864e-06
ANG	DNAJB1	34151	100	0.496272	0	0.246285	100	0.0674978	2.35561e-08	0.00455595	200	0.00978298	0.418875	9.57066e-05
ANG	EFEMP1	35073	100	0.490136	0	0.240233	100	0.153168	4.40574e-38	0.0234604	200	0.0124432	0.297427	0.000154833
ANG	ENG	34897	100	0.494256	0	0.244289	100	0.203492	3.96485e-66	0.0414089	200	-0.00143705	1.09554	2.06512e-06
ANG	FST	34552	100	0.47135	0	0.222171	100	0.124551	2.69369e-25	0.015513	200	0.00401748	0.738455	1.61401e-05
ANG	LGALS1	34513	100	0.485504	0	0.235714	100	0.208487	1.19514e-68	0.0434667	200	-0.00777565	1.48164	6.04608e-05
ANG	PCBP2	29393	100	0.478163	0	0.22864	100	0.041365	0.00151363	0.00171106	200	0.00136207	0.916848	1.85523e-06
ANG	PCNA	28349	100	0.482616	0	0.232918	100	0.0488533	0.000233519	0.00238665	200	0.0136716	0.30339	0.000186911
ANG	PLAU	34441	100	0.500761	0	0.250762	100	0.0958969	1.51384e-15	0.00919622	200	0.010544	0.381597	0.000111177
ANG	PLAUR	34310	100	0.482084	0	0.232405	100	0.127629	2.56811e-26	0.0162891	200	0.0111076	0.357583	0.000123378
ANG	PSMC3	28349	100	0.493146	0	0.243193	100	0.0265166	0.0458885	0.000703129	200	-0.00750392	1.42784	5.63088e-05
ANG	PSMD5	28661	100	0.479435	0	0.229858	100	0.0117699	0.372962	0.000138532	200	0.00926912	0.482912	8.59166e-05
ANG	TIA1	33489	100	0.500681	0	0.250681	100	0.0211705	0.0832096	0.000448188	200	0.00211717	0.862473	4.48239e-06
ANG	TPP1	34199	100	0.497195	0	0.247203	100	0.161736	2.63268e-41	0.0261586	200	0.0133321	0.270294	0.000177744
ANG	TUBB3	28473	100	0.483034	0	0.233321	100	0.0415043	0.00173311	0.00172261	200	-0.00861424	1.48424	7.42051e-05
ANGPT1	TIE1	34694	100	0.077012	1.3355e-10	0.00593085	100	0.147292	5.96186e-35	0.0216949	200	0.0442229	0.000228997	0.00195567
ANGPT2	CDKN1A	34766	100	0.174432	1.25505e-48	0.0304265	100	0.120452	6.86113e-24	0.0145086	200	0.0163184	0.173655	0.000266292
ANGPT2	ITGA5	34793	100	0.146048	1.76394e-34	0.0213299	100	0.0556491	3.40551e-06	0.00309682	200	-0.00943186	1.5685	8.89601e-05
ANGPT2	TEK	34975	100	0.164013	2.26407e-43	0.0269001	100	0.39539	1.73445e-260	0.156333	200	-0.0133405	1.73541	0.00017797
ANGPT2	VEGFA	35082	100	0.17102	3.41149e-47	0.0292478	100	0.506644	0	0.256688	200	0.00342094	0.7745	1.17029e-05
ANGPTL1	TEK	34041	100	0.303269	8.20549e-145	0.0919724	100	0.406775	1.12239e-269	0.165466	200	0.0031204	0.796855	9.73689e-06
ANGPTL2	LILRB2	34734	100	0.0545713	5.34695e-06	0.00297803	100	0.707109	0	0.500003	200	0.0116237	0.332741	0.00013511
ANGPTL3	DDX39A	28676	100	0.223517	7.40291e-66	0.0499598	100	0.037692	0.0043064	0.00142069	200	-0.00503022	1.29669	2.53031e-05
ANGPTL4	CASP8	34720	100	0.229227	1.79692e-83	0.0525451	100	0.168462	2.25779e-45	0.0283794	200	-0.0159611	1.81645	0.000254756
ANGPTL4	CWC15	29400	100	0.232602	4.5058e-73	0.0541035	100	0.0651969	5.62586e-07	0.00425064	200	-0.0148482	1.74505	0.00022047
ANGPTL4	ESR1	28816	100	0.223866	2.24135e-66	0.0501159	100	0.0561879	1.97307e-05	0.00315708	200	-0.0071113	1.41062	5.05706e-05
ANGPTL4	ITGB1	34615	100	0.238346	5.08037e-90	0.0568089	100	0.0141802	0.238118	0.000201078	200	-0.0210214	1.9197	0.000441898
ANGPTL4	ITGB5	34765	100	0.225702	5.10875e-81	0.0509413	100	0.0714115	2.50443e-09	0.00509961	200	0.00400868	0.738226	1.60695e-05
ANGPTL4	LAMB1	28958	100	0.238611	8.96142e-76	0.056935	100	0.521242	0	0.271693	200	0.0113048	0.389722	0.000127798
ANGPTL4	NMT1	29647	100	0.239715	2.93261e-78	0.0574635	100	0.017594	0.175559	0.000309549	200	0.00219293	0.865938	4.80895e-06
ANGPTL4	TGFB1	34924	100	0.230796	4.23074e-85	0.0532667	100	0.199777	8.46241e-64	0.0399109	200	0.000109743	0.992684	1.20436e-08
ANK2	CHL1	28677	100	0.0385582	0.00349526	0.00148673	100	0.337262	1.47981e-152	0.113746	200	-0.0200067	1.87021	0.000400267
ANK2	DNAJB1	28570	100	0.045864	0.0005244	0.00210351	100	0.0607182	4.36952e-06	0.0036867	200	-0.0225158	1.91121	0.00050696
ANK2	GABARAPL1	28679	100	0.0414291	0.00170058	0.00171637	100	0.059838	5.77142e-06	0.00358059	200	0.00726012	0.582529	5.27093e-05
ANK2	NRCAM	28576	100	0.0534128	5.34783e-05	0.00285293	100	0.297518	3.72294e-117	0.0885171	200	0.00575039	0.663835	3.3067e-05
ANK2	PPP1R12B	28679	100	0.0577049	1.22736e-05	0.00332985	100	0.042242	0.00137566	0.00178439	200	0.00541748	0.681675	2.93491e-05
ANKMY2	CTSC	28653	100	0.07739	4.47258e-09	0.00598921	100	0.577389	0	0.333378	200	0.0244924	0.0637582	0.000599876
ANKMY2	DHPS	29107	100	0.0610247	3.17356e-06	0.00372402	100	0.0624579	1.85244e-06	0.00390099	200	0.0193324	0.140267	0.000373742
ANKMY2	FKBP5	28545	100	0.0526353	6.92348e-05	0.00277047	100	0.144419	5.498e-28	0.0208568	200	0.002874	0.828126	8.25986e-06
ANKMY2	PLIN3	28704	100	0.0914069	3.96953e-12	0.00835522	100	0.0584691	9.30991e-06	0.00341864	200	-0.017203	1.80748	0.000295944
ANKRA2	APP	28543	100	0.0500019	0.000157303	0.00250019	100	0.0685244	2.19444e-07	0.00469559	200	0.019076	0.149576	0.000363893
ANKRA2	HDAC9	28464	100	0.0472302	0.000364543	0.00223069	100	0.0471657	0.000371371	0.00222461	200	0.00820299	0.53608	6.72891e-05
ANKRA2	LMNB2	29063	100	0.043948	0.000804224	0.00193142	100	0.0655018	5.79518e-07	0.00429049	200	-0.000739376	1.04494	5.46677e-07
ANKRA2	LRP2	28387	100	0.0377667	0.00442786	0.00142632	100	0.0628976	2.10862e-06	0.00395611	200	0.00771827	0.560957	5.95717e-05
ANKRA2	PRDX2	28537	100	0.0445995	0.000751147	0.00198912	100	0.134065	2.65383e-24	0.0179735	200	0.0194461	0.141869	0.000378151
ANKRD54	LYN	33699	100	0.0545022	7.58204e-06	0.00297049	100	0.0320243	0.00856093	0.00102556	200	-0.019855	1.89685	0.000394223
ANPEP	APEX1	34653	100	0.364512	8.80763e-217	0.132869	100	0.294397	1.34026e-138	0.0866696	200	0.0169925	0.15724	0.000288746
ANPEP	BSG	34796	100	0.399066	2.12329e-264	0.159253	100	0.119215	1.8874e-23	0.0142122	200	0.0029904	0.803038	8.94249e-06
ANPEP	CD177	34560	100	0.399875	8.78992e-264	0.1599	100	0.744621	0	0.55446	200	0.021172	0.0783928	0.000448255
ANPEP	CLU	29666	100	0.38996	9.4864e-215	0.152069	100	0.0833058	1.3055e-10	0.00693986	200	0.00928437	0.474608	8.61994e-05
ANPEP	FAM171A2	29563	100	0.376798	8.49658e-199	0.141977	100	0.0370425	0.00439179	0.00137215	200	-0.0062475	1.36897	3.90313e-05
ANPEP	GORASP2	29483	100	0.404242	1.12716e-230	0.163412	100	0.0629202	1.33067e-06	0.00395895	200	0.00162459	0.900747	2.63929e-06
ANPEP	HSP90B1	33517	100	0.408245	1.21941e-267	0.166664	100	0.056368	3.87906e-06	0.00317735	200	0.0298946	0.0143805	0.000893687
ANPEP	IGF2R	34611	100	0.390859	1.87416e-251	0.152771	100	0.381416	1.45415e-238	0.145478	200	0.00143879	0.904734	2.07011e-06
ANPEP	IMMT	29476	100	0.393604	1.04491e-217	0.154924	100	0.0669283	2.69873e-07	0.00447939	200	0.0114382	0.379913	0.000130833
ANPEP	LONP1	28864	100	0.399598	2.78499e-220	0.159678	100	0.139544	1.71581e-26	0.0194724	200	-0.0115332	1.619	0.000133015
ANPEP	LRIG3	28633	100	0.393146	5.40789e-211	0.154564	100	0.0755509	1.04111e-08	0.00570793	200	0.000648677	0.96086	4.20782e-07
ANPEP	LRRC59	29619	100	0.375289	1.83949e-197	0.140842	100	0.0443616	0.000637647	0.00196795	200	-0.00441266	1.26579	1.94715e-05
ANPEP	MCAM	35243	100	0.39115	2.09431e-256	0.152999	100	0.128332	2.87102e-27	0.0164692	200	-0.00755469	1.474	5.70733e-05
ANPEP	NAMPT	33664	100	0.401667	1.80726e-259	0.161336	100	0.0720235	3.29808e-09	0.00518739	200	0.0124517	0.30702	0.000155045
ANPEP	NPC2	29134	100	0.396667	8.17789e-219	0.157345	100	0.135508	2.78812e-25	0.0183624	200	-0.00401354	1.24061	1.61085e-05
ANPEP	PSTPIP2	28008	100	0.39123	2.86304e-204	0.153061	100	0.106395	1.42282e-15	0.0113199	200	0.00296533	0.82441	8.7932e-06
ANPEP	SEPTIN9	34318	100	0.406121	6.88187e-271	0.164934	100	0.0923867	1.73855e-14	0.0085353	200	0.000848006	0.944004	7.19114e-07
ANPEP	SLC39A14	33681	100	0.398035	1.45615e-254	0.158432	100	0.078692	9.97491e-11	0.00619243	200	-0.0198266	1.89628	0.000393093
ANPEP	SRC	34606	100	0.381731	5.93705e-239	0.145718	100	0.0373832	0.00186754	0.0013975	200	-0.0187356	1.88089	0.000351022
ANPEP	TEX101	28831	100	0.394289	8.69928e-214	0.155464	100	0.225454	2.36127e-67	0.0508295	200	0.000377519	0.977135	1.4252e-07
ANPEP	TFRC	35184	100	0.381973	3.20705e-243	0.145903	100	0.361164	8.65442e-216	0.13044	200	0.0134691	0.258622	0.000181417
ANXA1	ANXA4	28569	100	0.0436506	0.000966327	0.00190537	100	0.0559581	2.31677e-05	0.00313131	200	0.0133813	0.311903	0.000179058
ANXA1	CD4	28648	100	0.0325096	0.013864	0.00105687	100	0.236258	1.66085e-73	0.055818	200	0.00240055	0.855851	5.76262e-06
ANXA1	CEP152	28189	100	0.0312196	0.0190774	0.000974661	100	0.0457459	0.000591169	0.00209268	200	0.00831472	0.532535	6.91345e-05
ANXA1	DAB2	28998	100	0.0284779	0.0301131	0.000810993	100	0.0283818	0.0306739	0.000805528	200	0.0389761	0.00299194	0.00151914
ANXA1	DCTN1	28998	100	0.040846	0.00186395	0.00166839	100	0.0470951	0.000333779	0.00221795	200	0.014281	0.27689	0.000203946
ANXA1	DDX39A	28484	100	0.0475371	0.000332009	0.00225977	100	0.0397142	0.00271913	0.00157721	200	0.0208248	0.116065	0.00043367
ANXA1	ENO1	28649	100	0.0436419	0.000952777	0.00190461	100	0.0758124	9.17754e-09	0.00574752	200	0.0185176	0.161091	0.0003429
ANXA1	FN1	29341	100	0.05735	1.10336e-05	0.00328902	100	0.293424	7.39272e-117	0.0860975	200	0.0123628	0.343709	0.000152839
ANXA1	FXN	28998	100	0.0556376	2.24278e-05	0.00309554	100	0.0790997	1.62254e-09	0.00625677	200	0.00284775	0.828354	8.10969e-06
ANXA1	GABARAPL1	28862	100	0.0265683	0.0435489	0.000705872	100	0.03451	0.00873991	0.00119094	200	0.00629403	0.632592	3.96149e-05
ANXA1	GOT1	29239	100	0.0351858	0.0071289	0.00123804	100	0.0527272	5.489e-05	0.00278016	200	-0.0255621	1.94936	0.00065342
ANXA1	GPC1	28998	100	0.0465796	0.000387801	0.00216966	100	0.267308	1.86579e-95	0.0714538	200	-0.016516	1.79144	0.000272779
ANXA1	LGALS8	28996	100	0.0635622	1.27131e-06	0.00404015	100	0.174981	4.26887e-41	0.0306182	200	-0.0141515	1.71873	0.000200265
ANXA1	MGMT	28702	100	0.0341912	0.00958044	0.00116904	100	0.384232	2.53392e-201	0.147634	200	0.0084875	0.520284	7.20377e-05
ANXA1	NFKB1	28292	100	0.0611962	4.09588e-06	0.00374497	100	0.0793722	2.25246e-09	0.00629995	200	-0.00643184	1.3714	4.13685e-05
ANXA1	PKLR	28771	100	0.046141	0.000463274	0.002129	100	0.11424	3.55162e-18	0.0130509	200	0.00938313	0.476701	8.80431e-05
ANXA1	PLA2G4A	28891	100	0.0430219	0.00107153	0.00185089	100	0.0685831	1.80638e-07	0.00470364	200	-0.0137662	1.70455	0.00018951
ANXA1	PTPN6	28831	100	0.0397177	0.0025574	0.00157749	100	0.0257755	0.0503311	0.000664374	200	-0.0014081	1.08513	1.98274e-06
ANXA1	S100A11	28513	100	0.0484831	0.000249879	0.00235061	100	0.0961413	3.46299e-13	0.00924315	200	-0.018434	1.83602	0.000339813
ANXA1	SOX2	29137	100	0.0212018	0.105605	0.000449516	100	0.035446	0.00680926	0.00125642	200	0.00197199	0.880371	3.88874e-06
ANXA1	SRC	28814	100	0.0502719	0.000134745	0.00252727	100	0.041357	0.00168957	0.0017104	200	0.0254698	0.0532048	0.000648713
ANXA1	TP53	28081	100	0.040054	0.00268051	0.00160432	100	0.0501221	0.000171498	0.00251223	200	0.0190569	0.153311	0.000363165
ANXA1	TPR	28292	100	0.0451117	0.000688137	0.00203506	100	0.0411517	0.00196119	0.00169347	200	-0.025458	1.94449	0.000648112
ANXA1	TRIM25	29089	100	0.0420515	0.00133676	0.00176833	100	0.0665684	3.7413e-07	0.00443136	200	0.0253696	0.0530129	0.000643616
ANXA1	VCAM1	28758	100	0.0537398	4.55351e-05	0.00288796	100	0.0914343	3.73138e-12	0.00836023	200	-0.00423063	1.25161	1.78982e-05
ANXA1	YWHAQ	29606	100	0.0593072	4.95631e-06	0.00351734	100	0.0279958	0.0312256	0.000783763	200	0.0140838	0.278565	0.000198355
ANXA10	BAG3	33600	100	0.0448533	0.000235033	0.00201182	100	0.0661224	5.7839e-08	0.00437218	200	-0.00339109	1.21894	1.14995e-05
ANXA10	BLVRB	33836	100	0.0381214	0.0017098	0.00145324	100	0.174792	1.44888e-47	0.0305523	200	0.00918694	0.449883	8.43998e-05
ANXA11	ANXA2	28411	100	0.0725546	4.37242e-08	0.00526417	100	0.417634	1.00446e-238	0.174418	200	0.0861228	7.89898e-11	0.00741714
ANXA11	ANXA3	34579	100	0.0640065	9.98182e-08	0.00409683	100	0.0813782	1.22578e-11	0.00662241	200	0.0353335	0.00329701	0.00124846
ANXA11	ARSA	34327	100	0.0555665	4.09115e-06	0.00308763	100	0.496589	0	0.246601	200	0.0607914	4.63995e-07	0.00369559
ANXA11	BAG3	34174	100	0.0718408	2.75566e-09	0.00516109	100	0.0458097	0.000151687	0.00209853	200	0.012203	0.313141	0.000148914
ANXA11	CST6	33365	100	0.0448939	0.000244004	0.00201546	100	0.144284	2.25369e-32	0.0208178	200	0.0287776	0.018731	0.000828149
ANXA11	ENO2	34638	100	0.0745008	5.36253e-10	0.00555038	100	0.0874228	3.12905e-13	0.00764275	200	0.015203	0.205809	0.000231133
ANXA11	GOT1	29577	100	0.0619401	1.8669e-06	0.00383657	100	0.0622893	1.63282e-06	0.00387996	200	-0.00874054	1.49848	7.6397e-05
ANXA11	HLA-DRA	34963	100	0.0670407	2.01004e-08	0.00449446	100	0.500645	0	0.250645	200	0.0188404	0.115197	0.00035496
ANXA11	JUN	33855	100	0.0631447	1.99114e-07	0.00398726	100	0.0552834	5.32162e-06	0.00305625	200	-0.00337767	1.2189	1.14087e-05
ANXA11	LGALS1	34405	100	0.0637532	1.20414e-07	0.00406447	100	0.2213	4.26952e-77	0.0489736	200	0.0106862	0.375453	0.000114195
ANXA11	MIF	34268	100	0.0808302	2.06852e-11	0.00653353	100	0.0942745	5.26931e-15	0.00888768	200	0.0212345	0.078793	0.000450906
ANXA11	PDCD6	34405	100	0.0683671	1.37252e-08	0.00467405	100	0.725331	0	0.526105	200	0.106597	7.57932e-19	0.0113628
ANXA11	PRDX2	29070	100	0.064151	9.80687e-07	0.00411534	100	0.138971	1.82185e-26	0.019313	200	0.00254069	0.846423	6.45508e-06
ANXA2	APOH	28447	100	0.397014	4.04573e-214	0.15762	100	0.471828	0	0.222621	200	0.009193	0.488153	8.45113e-05
ANXA2	APP	28447	100	0.40345	1.05847e-221	0.162772	100	0.0674905	3.48389e-07	0.00455496	200	0.0444985	0.000787236	0.00198012
ANXA2	ARF6	28798	100	0.399337	1.76174e-219	0.15947	100	0.0268874	0.0413145	0.000722933	200	0.0837159	1.98069e-10	0.00700835
ANXA2	ARG1	28254	100	0.401098	2.00355e-217	0.16088	100	0.159036	2.52789e-33	0.0252924	200	0.0467407	0.000440622	0.00218469
ANXA2	BAG3	28215	100	0.394536	1.49135e-209	0.155659	100	0.0758179	1.18145e-08	0.00574836	200	0.0156631	0.239426	0.000245333
ANXA2	BLMH	28714	100	0.400345	4.91226e-220	0.160276	100	0.417184	1.17578e-240	0.174043	200	0.0461004	0.000475124	0.00212525
ANXA2	CACYBP	28320	100	0.395192	4.43161e-211	0.156176	100	0.0786417	3.09628e-09	0.00618451	200	0.118173	4.54001e-19	0.0139648
ANXA2	CAT	28594	100	0.387126	8.10728e-204	0.149867	100	0.176422	3.37178e-41	0.0311249	200	0.0562544	2.07878e-05	0.00316456
ANXA2	CD274	28264	100	0.40797	1.15253e-225	0.16644	100	0.323686	5.32698e-138	0.104773	200	0.0359864	0.0068155	0.00129502
ANXA2	CD4	28359	100	0.399521	2.25911e-216	0.159617	100	0.247147	1.10779e-79	0.0610818	200	0.00185729	0.888791	3.44951e-06
ANXA2	CDH1	27297	100	0.403132	1.86385e-212	0.162515	100	0.0522493	0.000112371	0.00272999	200	-0.00616529	1.35119	3.80108e-05
ANXA2	CDSN	28695	100	0.405734	2.18097e-226	0.16462	100	0.513346	0	0.263524	200	0.00906784	0.492203	8.22257e-05
ANXA2	CEACAM1	28561	100	0.397335	2.3666e-215	0.157875	100	0.20562	1.39817e-55	0.0422795	200	0.00892992	0.499822	7.97435e-05
ANXA2	CIT	28311	100	0.407522	1.60714e-225	0.166074	100	0.0558439	2.61775e-05	0.00311855	200	0.0374874	0.00478512	0.0014053
ANXA2	COL1A1	28714	100	0.393602	4.17066e-212	0.154922	100	0.0706884	8.22951e-08	0.00499685	200	-0.000322374	1.01948	1.03925e-07
ANXA2	CTSB	28410	100	0.373806	6.50142e-188	0.139731	100	0.409572	8.57845e-229	0.16775	200	0.0284137	0.0322126	0.000807341
ANXA2	CTSS	22206	100	0.41077	2.13514e-180	0.168732	100	0.4304	9.33075e-200	0.185244	200	0.0207123	0.167573	0.000429
ANXA2	DBN1	28086	100	0.405258	4.69124e-221	0.164234	100	0.0682167	3.09717e-07	0.00465352	200	0.0701092	1.4425e-07	0.0049153
ANXA2	DYNLT1	28311	100	0.41982	1.27393e-240	0.176249	100	0.0519456	9.21103e-05	0.00269834	200	0.0470193	0.000401343	0.00221081
ANXA2	EFEMP1	28427	100	0.421821	4.0546e-244	0.177933	100	0.151721	1.26335e-30	0.0230192	200	0.0258311	0.0514709	0.000667245
ANXA2	EP300	28086	100	0.384237	4.66326e-197	0.147638	100	0.0459215	0.000575906	0.00210879	200	0.0186926	0.161287	0.000349412
ANXA2	ESR1	28086	100	0.396159	1.88097e-210	0.156942	100	0.049541	0.000203697	0.00245431	200	0.0122378	0.359137	0.000149763
ANXA2	FABP5	28571	100	0.396229	3.91058e-214	0.156998	100	0.0891192	1.49315e-11	0.00794223	200	0.0564748	1.94193e-05	0.00318941
ANXA2	FLT1	28324	100	0.414492	4.39615e-234	0.171804	100	0.0589248	9.09954e-06	0.00347214	200	0.010962	0.409462	0.000120166
ANXA2	FN1	28924	100	0.391575	2.80265e-211	0.153331	100	0.296235	1.69989e-117	0.0877553	200	0.00591563	0.652851	3.49947e-05
ANXA2	GABARAPL1	28583	100	0.430689	6.53968e-257	0.185493	100	0.0336944	0.0108464	0.00113532	200	-0.003946	1.2345	1.55709e-05
ANXA2	GGCT	28937	100	0.397419	2.96983e-218	0.157942	100	0.0845905	1.15479e-10	0.00715555	200	0.0727149	3.06415e-08	0.00528746
ANXA2	GH1	28342	100	0.404967	1.07121e-222	0.163999	100	0.0382148	0.00400889	0.00146037	200	0.0152344	0.251485	0.000232086
ANXA2	GRN	28280	100	0.403833	6.99409e-221	0.163081	100	0.18421	2.36221e-44	0.0339333	200	0.0156986	0.237824	0.000246445
ANXA2	HEXIM1	28411	100	0.420377	3.63194e-242	0.176717	100	0.0603827	5.24487e-06	0.00364607	200	0.097702	1.57425e-13	0.00954569
ANXA2	JUN	27949	100	0.384073	6.61756e-196	0.147512	100	0.0354446	0.00804765	0.00125632	200	0.0226809	0.0899888	0.000514425
ANXA2	LGALS1	28396	100	0.404273	2.69401e-222	0.163437	100	0.217971	4.76807e-62	0.0475115	200	0.0427656	0.00126613	0.0018289
ANXA2	LGALS7_LGALS7B	28365	100	0.394365	1.85051e-210	0.155524	100	0.157519	7.66382e-33	0.0248123	200	0.00179371	0.892555	3.21741e-06
ANXA2	LGALS8	28684	100	0.381039	1.2909e-197	0.14519	100	0.192238	7.09845e-49	0.0369554	200	0.111278	2.85749e-17	0.0123829
ANXA2	MAPT	27790	100	0.423486	8.85467e-241	0.17934	100	0.0369879	0.00581842	0.0013681	200	-0.0131448	1.67281	0.000172786
ANXA2	MGMT	28411	100	0.410837	2.47618e-230	0.168787	100	0.384539	1.19121e-199	0.14787	200	0.1081	3.06839e-16	0.0116855
ANXA2	MTDH	28086	100	0.395351	1.58436e-209	0.156302	100	0.0323233	0.015409	0.0010448	200	0.084651	2.09367e-10	0.0071658
ANXA2	MYH9	28986	100	0.411409	1.14934e-235	0.169257	100	0.0553298	2.49754e-05	0.00306139	200	0.0853963	7.39573e-11	0.00729253
ANXA2	NFKB1	28049	100	0.388771	8.41436e-202	0.151143	100	0.081776	8.60293e-10	0.00668732	200	0.0864285	8.95588e-11	0.00746988
ANXA2	NPM1	7828	100	0.385561	1.24108e-56	0.148657	100	0.0751662	0.00292593	0.00564995	200	0.0221491	0.381233	0.000490583
ANXA2	PCBP2	28883	100	0.39628	1.70264e-216	0.157038	100	0.0393674	0.00276764	0.00154979	200	0.0842452	1.43009e-10	0.00709726
ANXA2	PDCD6	28396	100	0.416757	1.66217e-237	0.173686	100	0.723991	0	0.524163	200	0.0671293	4.11833e-07	0.00450634
ANXA2	PEBP1	28447	100	0.377416	4.79503e-192	0.142443	100	0.0695054	1.54033e-07	0.004831	200	0.039595	0.00281741	0.00156777
ANXA2	PGR	28086	100	0.407573	8.33864e-224	0.166116	100	0.0496626	0.00019647	0.00246637	200	0.0253266	0.0576923	0.000641439
ANXA2	PLA2G4A	28580	100	0.378842	1.64224e-194	0.143522	100	0.0766607	6.50821e-09	0.00587686	200	0.114543	3.73386e-18	0.01312
ANXA2	PLAT	28615	100	0.414173	4.19679e-236	0.171539	100	0.0738906	2.18988e-08	0.00545982	200	0.0158612	0.230247	0.000251578
ANXA2	PLG	28348	100	0.399799	1.26928e-216	0.159839	100	0.390511	6.58108e-206	0.152499	200	-0.021082	1.88752	0.000444449
ANXA2	PPM1B	28086	100	0.400088	5.45461e-215	0.16007	100	0.0354179	0.00793807	0.00125443	200	0.0055104	0.679682	3.03645e-05
ANXA2	PRDX2	28414	100	0.405701	4.03676e-224	0.164594	100	0.149024	1.40602e-29	0.0222082	200	0.0441597	0.000869685	0.00195008
ANXA2	PTEN	27790	100	0.396522	1.12524e-208	0.15723	100	0.0435762	0.00115604	0.00189889	200	0.0314667	0.0189783	0.000990151
ANXA2	RHOC	28116	100	0.410143	3.99017e-227	0.168218	100	0.070207	1.36483e-07	0.00492902	200	0.116086	2.49166e-18	0.0134759
ANXA2	RPA2	28086	100	0.381288	7.90745e-194	0.14538	100	0.0567993	2.04969e-05	0.00322616	200	0.0259373	0.0519187	0.000672743
ANXA2	S100A4	28561	100	0.383752	8.17682e-200	0.147266	100	0.136922	2.61251e-25	0.0187477	200	0.0765431	6.94743e-09	0.00585885
ANXA2	SRC	28501	100	0.408874	1.16362e-228	0.167178	100	0.0494635	0.000187057	0.00244664	200	0.125285	2.22007e-21	0.0156963
ANXA2	STC2	28447	100	0.398272	1.37546e-215	0.15862	100	0.107165	5.29323e-16	0.0114844	200	0.0141213	0.286911	0.00019941
ANXA2	TERF1	28086	100	0.416322	2.11734e-234	0.173324	100	0.0481252	0.000308434	0.00231604	200	0.0150273	0.260141	0.00022582
ANXA2	TET2	28532	100	0.404611	9.5039e-224	0.16371	100	0.0341438	0.00989873	0.0011658	200	-0.0179153	1.82398	0.000320959
ANXA2	TP53	27795	100	0.404181	1.55808e-217	0.163362	100	0.0680352	3.82724e-07	0.00462878	200	0.0431758	0.00128231	0.00186415
ANXA2	TRIM21	28411	100	0.411484	4.01648e-231	0.169319	100	0.0765322	7.64383e-09	0.00585718	200	0.0588022	9.19371e-06	0.0034577
ANXA2	TRIM25	28798	100	0.424969	2.47092e-251	0.180599	100	0.0976829	1.09316e-13	0.00954194	200	0.0862493	5.52364e-11	0.00743894
ANXA2	VCAM1	28416	100	0.407393	3.4084e-226	0.165969	100	0.0790064	2.46194e-09	0.00624201	200	0.00726749	0.583863	5.28164e-05
ANXA2	WFDC2	27328	100	0.405444	2.42992e-215	0.164384	100	0.108453	9.03337e-16	0.011762	200	-0.00652871	1.37057	4.2624e-05
ANXA2	WWP2	28264	100	0.39729	4.65089e-213	0.157839	100	0.117193	9.65199e-19	0.0137342	200	0.0694513	1.72758e-07	0.00482348
ANXA2	YWHAQ	28370	100	0.393452	1.90542e-209	0.154805	100	0.0361824	0.00641531	0.00130916	200	0.0917143	4.46778e-12	0.00841151
ANXA3	ANXA4	34531	100	0.0799469	2.86735e-11	0.00639151	100	0.0503619	2.82551e-05	0.00253632	200	0.000288009	0.980909	8.2949e-08
ANXA3	CDC27	33940	100	0.0979311	6.14374e-16	0.0095905	100	0.0758277	3.96876e-10	0.00574984	200	0.00962333	0.427934	9.26085e-05
ANXA3	IGSF21	29073	100	0.0841248	1.32311e-10	0.00707698	100	0.208577	3.6621e-58	0.0435043	200	-0.00402018	1.24076	1.61619e-05
ANXA3	REG3A	35097	100	0.102739	6.20474e-18	0.0105553	100	0.238613	1.89616e-91	0.056936	200	-0.0125041	1.70511	0.000156353
ANXA3	SNAP23	34693	100	0.0799986	2.50713e-11	0.00639977	100	0.0405501	0.000729115	0.00164431	200	0.0068604	0.56777	4.70651e-05
ANXA3	STX4	34604	100	0.106425	6.8836e-19	0.0113263	100	0.0310503	0.00979097	0.000964123	200	-0.00268262	1.17656	7.19643e-06
ANXA3	TP53	33940	100	0.0938921	9.08779e-15	0.00881573	100	0.0686728	1.48276e-08	0.00471595	200	0.00711766	0.557661	5.06611e-05
ANXA4	CDH1	33301	100	0.0669351	4.56159e-08	0.00448031	100	0.0377668	0.00205181	0.00142633	200	-0.0188088	1.87517	0.000353773
ANXA4	NFKB1	28416	100	0.0178863	0.1776	0.000319919	100	0.0743617	1.99605e-08	0.00552966	200	0.0431122	0.00115064	0.00185866
ANXA4	PADI4	33423	100	0.0598998	9.55282e-07	0.00358798	100	0.255076	9.20854e-100	0.065064	200	0.0392633	0.0013244	0.00154161
ANXA4	PDIA3	28750	100	0.060831	3.91179e-06	0.00370042	100	0.0386217	0.00339956	0.00149163	200	0.0127813	0.332536	0.000163362
ANXA4	TANK	33670	100	0.0405935	0.000862552	0.00164784	100	0.0305762	0.0120993	0.000934905	200	0.00833579	0.494021	6.94854e-05
ANXA4	TRIM26	28302	100	0.0472172	0.000380155	0.00222947	100	0.0427956	0.00128008	0.00183147	200	0.00370493	0.780496	1.37265e-05
ANXA5	ATF2	34196	100	0.0937696	7.83086e-15	0.00879273	100	0.0508293	2.60574e-05	0.00258361	200	0.0193289	0.109971	0.000373607
ANXA5	ATP5IF1	33702	100	0.0895308	1.78907e-13	0.00801576	100	0.0790233	8.21722e-11	0.00624467	200	-0.00798326	1.48772	6.37324e-05
ANXA5	BAG3	33492	100	0.0603166	7.81349e-07	0.0036381	100	0.0509162	3.05969e-05	0.00259246	200	0.00436036	0.721247	1.90127e-05
ANXA5	CCS	33543	100	0.106795	1.78351e-18	0.0114051	100	0.343481	4.3947e-185	0.117979	200	-0.0383602	1.99832	0.00147151
ANXA5	CLEC4D	33538	100	0.0716977	4.14631e-09	0.00514056	100	0.450455	0	0.20291	200	-0.0144417	1.76302	0.000208563
ANXA5	COL2A1	28176	100	0.0919974	4.54583e-12	0.00846352	100	0.577929	0	0.334002	200	0.0254664	0.0559321	0.000648539
ANXA5	CRNN	32698	100	0.0752687	1.10113e-09	0.00566537	100	0.484382	0	0.234626	200	-0.0235113	1.94271	0.00055278
ANXA5	DOCK9	28027	100	0.083148	4.5347e-10	0.00691359	100	0.0367771	0.00589271	0.00135256	200	0.0153608	0.250216	0.000235956
ANXA5	EFEMP1	33581	100	0.0868972	9.78455e-13	0.00755113	100	0.148332	2.38989e-34	0.0220024	200	0.0302287	0.0132351	0.000913771
ANXA5	FGR	34196	100	0.0859815	1.06052e-12	0.00739283	100	0.10249	1.95282e-17	0.0105042	200	-0.0110047	1.63714	0.000121104
ANXA5	FUS	33060	100	0.105872	6.05455e-18	0.0112088	100	0.0235504	0.0555076	0.000554619	200	0.0326772	0.00787622	0.0010678
ANXA5	GPI	28896	100	0.116163	8.09018e-19	0.0134938	100	0.0442729	0.000761184	0.00196009	200	0.0160708	0.221892	0.000258271
ANXA5	HSP90B1	34084	100	0.0849192	2.18322e-12	0.00721127	100	0.0323968	0.00747606	0.00104955	200	-0.000270116	1.01779	7.29625e-08
ANXA5	IFNGR2	33543	100	0.0901934	1.35402e-13	0.00813485	100	0.724413	0	0.524774	200	0.0107361	0.379308	0.000115264
ANXA5	ITGB5	33690	100	0.0900162	1.33474e-13	0.00810291	100	0.0766189	3.02729e-10	0.00587045	200	-0.0126474	1.70074	0.000159957
ANXA5	LGALS8	34026	100	0.0679758	1.98906e-08	0.00462071	100	0.184047	6.49363e-53	0.0338732	200	0.00685851	0.571613	4.70391e-05
ANXA5	MAPT	34196	100	0.0928017	1.47439e-14	0.00861216	100	0.0276709	0.0221168	0.00076568	200	0.0123001	0.309128	0.000151294
ANXA5	MIF	33669	100	0.0728037	2.22143e-09	0.00530038	100	0.103565	1.60498e-17	0.0107256	200	0.0157936	0.195051	0.000249437
ANXA5	NDRG1	34196	100	0.101768	3.27273e-17	0.0103567	100	0.0594839	8.53689e-07	0.00353834	200	0.0132157	0.274497	0.000174655
ANXA5	NIT2	28796	100	0.0821049	4.37668e-10	0.00674121	100	0.0885274	1.69747e-11	0.00783709	200	0.0103411	0.432679	0.000106938
ANXA5	PARK7	33727	100	0.0916479	4.65185e-14	0.00839934	100	0.124297	1.23209e-24	0.0154497	200	-0.0125001	1.69532	0.000156251
ANXA5	PDCD6	33525	100	0.0693445	1.31584e-08	0.00480866	100	0.724892	0	0.525468	200	0.0222635	0.0683167	0.000495664
ANXA5	PDIA4	28909	100	0.0751344	1.06815e-08	0.00564518	100	0.0650507	7.41509e-07	0.00423159	200	-0.00754063	1.4335	5.6861e-05
ANXA5	PEBP1	33727	100	0.0651677	8.47117e-08	0.00424683	100	0.0877002	5.38526e-13	0.00769132	200	0.00244997	0.840563	6.00234e-06
ANXA5	PPIB	33540	100	0.0739924	1.30042e-09	0.00547488	100	0.0277371	0.0231017	0.000769347	200	0.00202481	0.86831	4.09985e-06
ANXA5	PRKD2	27990	100	0.0853583	1.5873e-10	0.00728604	100	0.0427287	0.0013853	0.00182574	200	-0.0106273	1.57337	0.000112938
ANXA5	RIPK4	27990	100	0.0894323	2.03839e-11	0.00799814	100	0.0426462	0.00141528	0.0018187	200	-0.0153169	1.74813	0.000234607
ANXA5	SH3GL3	28261	100	0.102653	1.02447e-14	0.0105377	100	0.0349777	0.00854256	0.00122344	200	0.00921841	0.488373	8.4979e-05
ANXA5	SNRPB2	28862	100	0.0815138	5.57912e-10	0.0066445	100	0.0581822	9.72913e-06	0.00338517	200	0.00151909	0.908139	2.30764e-06
ANXA5	TRIM25	28787	100	0.0925791	1.94988e-12	0.00857089	100	0.0934887	1.18182e-12	0.00874015	200	0.0487935	0.000212556	0.00238081
ANXA5	TXNL1	27973	100	0.0866381	8.54475e-11	0.00750615	100	0.0455797	0.000649496	0.00207751	200	0.021213	0.112647	0.00044999
ANXA5	YAP1	28862	100	0.078128	2.79048e-09	0.00610398	100	0.0515091	9.03727e-05	0.00265318	200	0.0138924	0.291299	0.000192998
AOC1	RBPMS2	28372	100	0.23761	1.176e-73	0.0564583	100	0.0792279	2.28681e-09	0.00627707	200	-0.0177927	1.81978	0.000316581
AOC3	ARL13B	28677	100	0.45957	1.02068e-297	0.211204	100	0.038708	0.00336998	0.00149831	200	-0.00312464	1.18702	9.76338e-06
AOC3	MYBPC2	28917	100	0.447629	4.64979e-283	0.200372	100	0.0514464	9.07632e-05	0.00264674	200	0.0156278	0.234735	0.000244229
AP1G2	COMT	28648	100	0.149077	7.88639e-30	0.0222239	100	0.331759	3.09559e-147	0.110064	200	0.00963045	0.466131	9.27456e-05
AP1G2	HLA-DRA	29431	100	0.173456	5.53856e-41	0.030087	100	0.510125	0	0.260228	200	0.016452	0.206943	0.000270667
AP1G2	IFNLR1	29431	100	0.160266	3.65458e-35	0.0256852	100	0.243126	6.03954e-80	0.0591103	200	-0.0149612	1.74889	0.000223838
AP1G2	RABEP1	29275	100	0.163636	2.02139e-36	0.0267766	100	0.0463856	0.000384517	0.00215163	200	0.0103619	0.427937	0.00010737
AP2B1	APP	28865	100	0.0420071	0.00141081	0.0017646	100	0.0532774	5.12104e-05	0.00283848	200	-0.0246707	1.93912	0.000608643
AP2B1	ARF6	29299	100	0.0531557	4.68594e-05	0.00282553	100	0.0452249	0.000534716	0.00204529	200	-0.00925894	1.52142	8.5728e-05
AP2B1	ATG16L1	29299	100	0.049585	0.000146477	0.00245868	100	0.0429037	0.0010204	0.00184073	200	0.0168873	0.196206	0.00028518
AP2B1	ATP6V1G1	28757	100	0.0582555	9.84175e-06	0.00339371	100	0.0615835	2.95927e-06	0.00379253	200	-0.00123652	1.07469	1.52898e-06
AP2B1	BSG	29094	100	0.053587	4.32388e-05	0.00287157	100	0.130543	1.55539e-23	0.0170416	200	-0.016229	1.78417	0.000263379
AP2B1	CALCOCO1	29004	100	0.0544802	3.30627e-05	0.00296809	100	0.0448908	0.000626747	0.00201518	200	-0.0133455	1.69046	0.000178103
AP2B1	CEP152	28387	100	0.0424669	0.00137216	0.00180344	100	0.0239699	0.0709349	0.000574556	200	-0.00791465	1.44897	6.26418e-05
AP2B1	CLINT1	28387	100	0.0430037	0.00119136	0.00184932	100	0.029413	0.0266819	0.000865125	200	0.000918537	0.944836	8.43711e-07
AP2B1	CLTA	28267	100	0.0361425	0.00657347	0.00130628	100	0.0241134	0.0698524	0.000581458	200	0.0224435	0.0915488	0.000503709
AP2B1	COL3A1	29354	100	0.0503304	0.000114442	0.00253315	100	0.0853828	5.66734e-11	0.00729023	200	0.00209168	0.872706	4.37514e-06
AP2B1	DBN1	28478	100	0.0433891	0.0010559	0.00188262	100	0.0456905	0.000562476	0.00208763	200	-0.00816461	1.46212	6.66609e-05
AP2B1	DNAJC6	28757	100	0.0333032	0.0115465	0.0011091	100	0.0816122	5.71532e-10	0.00666056	200	-0.0111437	1.60185	0.000124181
AP2B1	EP300	28478	100	0.0395128	0.0028604	0.00156126	100	0.0100074	0.45021	0.000100149	200	-0.00930581	1.5174	8.65981e-05
AP2B1	EPHA2	28039	100	0.0323052	0.0155588	0.00104363	100	0.119402	2.94045e-19	0.0142568	200	0.000787028	0.953016	6.19413e-07
AP2B1	EPN1	29082	100	0.0480724	0.000244971	0.00231095	100	0.0223499	0.0883233	0.000499518	200	-0.00824322	1.47034	6.79507e-05
AP2B1	FBP1	28787	100	0.050955	0.000109785	0.00259642	100	0.227514	1.74709e-68	0.0517627	200	-0.00472259	1.27984	2.23029e-05
AP2B1	FURIN	28981	100	0.0527903	5.79667e-05	0.00278681	100	0.143727	3.95246e-28	0.0206576	200	0.00187888	0.886281	3.5302e-06
AP2B1	HIP1R	29354	100	0.0264352	0.0428385	0.00069882	100	0.0728915	2.25893e-08	0.00531318	200	-0.00586486	1.34675	3.43965e-05
AP2B1	LAMP1	28544	100	0.0479663	0.000288729	0.00230076	100	0.0643525	1.13941e-06	0.00414124	200	0.0155543	0.24001	0.000241937
AP2B1	MAP1LC3A	28561	100	0.055261	2.93073e-05	0.00305378	100	0.00748562	0.571645	5.60345e-05	200	0.0076124	0.565149	5.79487e-05
AP2B1	MYH9	29354	100	0.0540256	3.45246e-05	0.00291877	100	0.0270302	0.0383699	0.000730632	200	0.0127269	0.329602	0.000161974
AP2B1	NUP50	28392	100	0.0514943	0.000103623	0.00265167	100	0.0382066	0.0039846	0.00145974	200	-0.0141069	1.71213	0.000199004
AP2B1	PARK7	28865	100	0.0630135	1.65535e-06	0.0039707	100	0.114122	3.39042e-18	0.0130239	200	0.0155087	0.238727	0.000240521
AP2B1	PSMD1	29453	100	0.0468228	0.000324784	0.00219237	100	0.0482805	0.000209953	0.00233101	200	-0.0129275	1.67879	0.00016712
AP2B1	PXN	28207	100	0.0444775	0.000833367	0.00197825	100	0.453625	1.81427e-284	0.205776	200	-0.0142569	1.71565	0.00020326
AP2B1	RAB3GAP1	28561	100	0.0545027	3.76647e-05	0.00297055	100	0.0125583	0.342643	0.00015771	200	-0.012548	1.65696	0.000157452
AP2B1	RPA2	28478	100	0.0564002	2.05608e-05	0.00318099	100	0.0573799	1.47223e-05	0.00329245	200	0.00873732	0.509747	7.63408e-05
AP2B1	SNCA	28769	100	0.0524114	6.97313e-05	0.00274696	100	0.0576104	1.22919e-05	0.00331896	200	0.00590923	0.654071	3.4919e-05
AP2B1	TFAP2A	28561	100	0.0493444	0.000190876	0.00243487	100	0.0540603	4.35379e-05	0.00292252	200	0.000866488	0.947797	7.50802e-07
AP2B1	TGFBR1	28478	100	0.0573231	1.50119e-05	0.00328594	100	0.0621332	2.70017e-06	0.00386054	200	-0.0147508	1.73429	0.000217585
AP2B1	TGOLN2	29347	100	0.055341	2.21544e-05	0.00306263	100	0.516965	0	0.267252	200	0.0114949	0.37861	0.000132133
AP2B1	TNF	28267	100	0.0429139	0.00124959	0.0018416	100	0.0935877	1.78347e-12	0.00875865	200	-0.0248538	1.93831	0.00061771
AP2B1	TP53	28202	100	0.0281331	0.0346224	0.000791474	100	0.0436679	0.00103698	0.00190689	200	0.0154938	0.244668	0.000240059
AP2B1	VCAM1	28826	100	0.0634239	1.43965e-06	0.0040226	100	0.0969825	1.5894e-13	0.00940561	200	-0.00817712	1.46523	6.68652e-05
AP3B1	BAG6	28913	100	0.0558813	2.12264e-05	0.00312271	100	0.0412354	0.00171168	0.00170036	200	0.0101875	0.438631	0.000103786
AP3B1	CENPJ	29663	100	0.0656287	4.2129e-07	0.00430713	100	0.0522536	5.66266e-05	0.00273043	200	0.0259188	0.0459158	0.000671784
AP3B1	CLTA	28913	100	0.0499882	0.000143167	0.00249882	100	0.0267755	0.0417587	0.000716925	200	0.0100605	0.44436	0.000101214
AP3B1	CREB3	29103	100	0.0684529	1.7209e-07	0.0046858	100	0.026851	0.0405248	0.000720974	200	-0.00622029	1.36482	3.86921e-05
AP3B1	EP300	29120	100	0.088056	1.67755e-11	0.00775387	100	0.00573108	0.66191	3.28453e-05	200	0.0060019	0.646994	3.60228e-05
AP3B1	GRK5	28913	100	0.0420504	0.00138284	0.00176823	100	0.185162	9.21856e-46	0.0342851	200	0.068858	1.59695e-07	0.00474143
AP3B1	JUN	28974	100	0.0435889	0.000904123	0.00189999	100	0.0389168	0.00304886	0.00151452	200	-0.0060789	1.35636	3.6953e-05
AP3B1	MINK1	30087	100	0.0315908	0.0142627	0.000997977	100	0.0423228	0.00102439	0.00179122	200	-0.0251006	1.94846	0.000630038
AP3B1	SEPTIN7	29663	100	0.0666087	2.82466e-07	0.00443671	100	0.035539	0.00619114	0.00126302	200	0.012347	0.341707	0.000152449
AP3B1	SNCA	29270	100	0.0531813	4.68135e-05	0.00282825	100	0.055835	1.91619e-05	0.00311755	200	0.0424034	0.00117404	0.00179805
AP3B1	TFPI2	29572	100	0.0562521	1.50167e-05	0.0031643	100	0.148447	1.71824e-30	0.0220365	200	-0.0165463	1.79672	0.000273779
AP3B1	TRIM25	30338	100	0.0542186	2.38539e-05	0.00293966	100	0.0760578	3.00015e-09	0.0057848	200	-0.0158539	1.78306	0.000251345
AP3B1	WIF1	29775	100	0.0637317	8.56367e-07	0.00406173	100	0.169659	1.06685e-39	0.028784	200	-0.00668051	1.39374	4.46292e-05
APBB1IP	BAG6	33719	100	0.166852	2.7139e-43	0.0278397	100	0.041697	0.000615174	0.00173864	200	0.0225373	0.0642329	0.00050793
APBB1IP	VASP	29524	100	0.152628	4.18083e-32	0.0232952	100	0.0541237	3.16995e-05	0.00292938	200	0.0419317	0.00127006	0.00175827
APCS	APP	29411	100	0.140329	2.96473e-27	0.0196923	100	0.077993	2.10532e-09	0.00608291	200	0.0268012	0.0398378	0.000718303
APCS	C1QA	29568	100	0.139886	3.168e-27	0.0195682	100	0.327926	2.96148e-148	0.107535	200	-0.00420533	1.25354	1.76848e-05
APCS	COL4A1	29363	100	0.163238	2.37759e-36	0.0266466	100	0.1422	6.64338e-28	0.0202209	200	-0.00172763	1.1053	2.98469e-06
APCS	CTSB	29393	100	0.162643	3.94745e-36	0.0264528	100	0.404336	4.3008e-230	0.163488	200	0.0257848	0.0480667	0.000664855
APCS	FCGR2B	28704	100	0.156038	1.29963e-32	0.0243478	100	0.334319	6.58326e-150	0.111769	200	0.0180167	0.172314	0.000324601
APCS	FCGR3B	29356	100	0.186169	6.18474e-47	0.034659	100	0.531402	0	0.282388	200	0.00456121	0.726775	2.08046e-05
APCS	FN1	30268	100	0.181546	5.1707e-46	0.0329589	100	0.289039	8.29843e-117	0.0835433	200	-0.0146183	1.74452	0.000213696
APCS	MATN2	29420	100	0.166592	6.98128e-38	0.027753	100	0.298085	4.89045e-121	0.0888547	200	0.00625603	0.63138	3.91379e-05
APCS	MBL2	30009	100	0.167436	5.55712e-39	0.0280348	100	0.796913	0	0.635071	200	0.0193906	0.133111	0.000375996
APCS	TEX101	29090	100	0.169286	1.16682e-38	0.0286578	100	0.234837	1.01169e-73	0.0551483	200	-0.00639203	1.37407	4.08581e-05
APEX1	APP	34627	100	0.292227	2.10274e-136	0.0853966	100	0.0592543	8.04027e-07	0.00351107	200	-0.0223982	1.93765	0.000501682
APEX1	ARF6	29660	100	0.298806	1.28396e-122	0.0892849	100	0.0325068	0.012287	0.00105669	200	-0.0176447	1.82579	0.000311334
APEX1	ARHGEF1	29737	100	0.301549	2.90255e-125	0.0909318	100	0.0435144	0.000789152	0.0018935	200	0.00237434	0.854748	5.6375e-06
APEX1	ARID3A	28822	100	0.296806	1.46132e-117	0.0880939	100	0.0633273	1.49684e-06	0.00401034	200	0.0145401	0.269714	0.000211415
APEX1	ARID4B	33934	100	0.30903	4.30834e-150	0.0954995	100	0.0412602	0.000674542	0.00170241	200	0.00261387	0.829546	6.83233e-06
APEX1	ASAH1	29515	100	0.29747	6.61761e-121	0.0884884	100	0.387602	6.66262e-211	0.150235	200	-0.000986406	1.0604	9.72997e-07
APEX1	ATXN3	29737	100	0.29828	1.77491e-122	0.0889708	100	0.265864	9.03107e-97	0.0706835	200	0.0212178	0.101821	0.000450195
APEX1	BAP18	29737	100	0.302792	2.4762e-126	0.091683	100	0.0707912	4.63165e-08	0.0050114	200	0.0105579	0.415622	0.000111468
APEX1	CAPG	34802	100	0.280131	1.13649e-125	0.0784734	100	0.653676	0	0.427292	200	0.0400228	0.000838662	0.00160183
APEX1	CD274	34461	100	0.309281	1.15821e-152	0.0956545	100	0.292901	2.07526e-136	0.085791	200	0.0196101	0.103557	0.000384554
APEX1	CENPF	29267	100	0.294507	1.88664e-117	0.0867341	100	0.0755284	7.23734e-09	0.00570454	200	-0.00665012	1.38901	4.42241e-05
APEX1	CEP290	29267	100	0.279335	2.25358e-105	0.0780281	100	0.0203024	0.120408	0.000412188	200	-0.0176132	1.82212	0.000310225
APEX1	CIRBP	29660	100	0.298687	1.61729e-122	0.0892141	100	0.0649599	5.51677e-07	0.00421978	200	-0.00757149	1.44013	5.73274e-05
APEX1	CLIP2	34594	100	0.292088	3.90827e-136	0.0853155	100	0.107017	4.45256e-19	0.0114526	200	-0.000866867	1.05747	7.51459e-07
APEX1	CLSTN3	29737	100	0.295182	7.18129e-120	0.0871324	100	0.361759	2.43179e-183	0.13087	200	0.0247092	0.0567299	0.000610546
APEX1	CSNK2A1	29753	100	0.285854	2.85955e-112	0.0817125	100	0.0534902	3.65745e-05	0.0028612	200	-0.00446897	1.26964	1.99717e-05
APEX1	CTSB	34642	100	0.28724	1.03857e-131	0.0825068	100	0.43049	0	0.185321	200	-0.00811904	1.50075	6.59189e-05
APEX1	CTSD	32320	100	0.308044	4.05484e-142	0.094891	100	0.298971	1.35846e-133	0.0893838	200	0.0140516	0.258656	0.000197448
APEX1	CYTH3	28688	100	0.296028	2.17341e-116	0.0876327	100	0.045737	0.000529606	0.00209188	200	-0.00219874	1.13224	4.83447e-06
APEX1	DBNL	34780	100	0.293992	1.02043e-138	0.0864314	100	0.0432452	0.000308803	0.00187014	200	-0.0112241	1.65072	0.000125981
APEX1	DCTN1	35305	100	0.284939	5.3288e-132	0.0811904	100	0.0426218	0.000340325	0.00181662	200	0.00820352	0.490679	6.72978e-05
APEX1	DCXR	34861	100	0.29653	1.60647e-141	0.0879299	100	0.0765046	1.5924e-10	0.00585295	200	0.0104336	0.383723	0.00010886
APEX1	DNAJB6	28795	100	0.292692	3.90139e-114	0.0856687	100	0.136074	3.31019e-25	0.0185161	200	0.0192532	0.144041	0.000370686
APEX1	DOCK9	28822	100	0.28762	3.33609e-110	0.082725	100	0.057814	1.12303e-05	0.00334246	200	0.0249649	0.0580598	0.000623247
APEX1	DTX3	34651	100	0.295017	3.34251e-139	0.0870351	100	0.100345	5.61539e-17	0.0100692	200	0.00267359	0.823903	7.14808e-06
APEX1	DXO	29737	100	0.293332	2.49854e-118	0.0860436	100	0.253431	8.19971e-88	0.0642273	200	0.0119023	0.358771	0.000141666
APEX1	EBAG9	34461	100	0.293853	2.51717e-137	0.0863498	100	0.0467484	0.000103439	0.00218541	200	-0.00668068	1.42078	4.46315e-05
APEX1	EIF4G1	35079	100	0.29756	2.09475e-143	0.0885421	100	0.0678501	1.28257e-08	0.00460364	200	0.00962786	0.420092	9.26956e-05
APEX1	EIF4G3	29753	100	0.29107	1.61747e-116	0.0847219	100	0.0594406	4.47257e-06	0.00353319	200	-0.0213191	1.89989	0.000454504
APEX1	EIF5	28800	100	0.303525	4.93049e-123	0.0921272	100	0.0593525	6.55858e-06	0.00352272	200	-0.013667	1.7003	0.000186788
APEX1	ELOA	34651	100	0.288533	5.69865e-133	0.0832513	100	0.0603083	5.05729e-07	0.00363709	200	-0.0104605	1.61607	0.000109422
APEX1	ENO3	29043	100	0.290615	2.0393e-113	0.0844568	100	0.0805165	8.00436e-10	0.00648291	200	0.00370963	0.777444	1.37614e-05
APEX1	EPB41L5	29010	100	0.316173	7.42985e-135	0.0999656	100	0.0471208	0.0003301	0.00222037	200	-0.00421153	1.25158	1.7737e-05
APEX1	EPHB4	35008	100	0.291282	5.81592e-137	0.0848452	100	0.0957012	1.01942e-15	0.00915871	200	0.00267324	0.823041	7.1462e-06
APEX1	EPS8L2	35305	100	0.284657	9.88069e-132	0.0810299	100	0.239153	2.09363e-92	0.0571944	200	0.0136969	0.249814	0.000187606
APEX1	ERBB2	34861	100	0.302663	1.22033e-147	0.0916048	100	0.216995	4.39894e-75	0.0470869	200	0.0193517	0.106159	0.00037449
APEX1	ESR1	28884	100	0.302509	1.61411e-122	0.0915115	100	0.0653638	6.63031e-07	0.00427243	200	0.0145981	0.267313	0.000213104
APEX1	FCGR2A	34427	100	0.305367	1.55934e-148	0.0932489	100	0.69061	0	0.476943	200	0.000838762	0.944524	7.03522e-07
APEX1	FEN1	34007	100	0.289066	4.99172e-131	0.083559	100	0.0356887	0.00324441	0.00127368	200	0.00528554	0.662973	2.7937e-05
APEX1	FOXJ3	28884	100	0.304647	2.58203e-124	0.0928097	100	0.0552893	2.61903e-05	0.0030569	200	-0.0121366	1.64359	0.000147298
APEX1	GABARAPL1	29267	100	0.302496	4.08766e-124	0.0915036	100	0.0449061	0.000589204	0.00201656	200	0.0106428	0.415602	0.000113269
APEX1	GIT1	28884	100	0.315237	1.95558e-133	0.0993744	100	0.0409859	0.00183594	0.00167984	200	-0.00927795	1.51918	8.60803e-05
APEX1	GLYR1	29648	100	0.300777	3.12851e-124	0.0904668	100	0.054248	2.92416e-05	0.00294285	200	-0.00993632	1.5557	9.87305e-05
APEX1	GP1BA	34416	100	0.300456	1.37185e-143	0.0902736	100	0.0776492	1.11372e-10	0.0060294	200	-0.00466614	1.30128	2.17729e-05
APEX1	GP6	34638	100	0.290668	6.01442e-135	0.0844881	100	0.231297	8.6411e-85	0.0534984	200	-0.00354483	1.23199	1.25658e-05
APEX1	GZMA	35079	100	0.298089	6.22832e-144	0.0888569	100	0.0854035	7.78801e-13	0.00729375	200	-0.00114448	1.07635	1.30984e-06
APEX1	HDGF	35263	100	0.276017	1.67039e-123	0.0761853	100	0.779582	0	0.607749	200	0.0122958	0.301882	0.000151186
APEX1	HDGFL2	29737	100	0.294918	1.19284e-119	0.0869768	100	0.0639863	7.87499e-07	0.00409424	200	0.00382334	0.76816	1.46179e-05
APEX1	HNRNPK	33892	100	0.297053	3.86901e-138	0.0882404	100	0.0217251	0.0736988	0.00047198	200	-0.00478477	1.30631	2.2894e-05
APEX1	ICAM5	34587	100	0.307681	1.43542e-151	0.0946677	100	0.591328	0	0.349668	200	0.000731121	0.951522	5.34538e-07
APEX1	ITPA	28800	100	0.290629	1.6566e-112	0.0844654	100	0.531737	0	0.282745	200	0.0566976	1.66553e-05	0.00321462
APEX1	KIF20B	28822	100	0.303469	4.52261e-123	0.0920934	100	0.0190331	0.148505	0.00036226	200	0.0144767	0.271809	0.000209576
APEX1	KIF22	28800	100	0.30038	2.04195e-120	0.0902281	100	0.0461966	0.000452869	0.00213413	200	-0.0110976	1.60026	0.000123157
APEX1	KRT8	28822	100	0.310388	6.00458e-129	0.0963408	100	0.0387412	0.00326373	0.00150088	200	0.00827972	0.52969	6.85538e-05
APEX1	LGALS1	34587	100	0.29513	4.6953e-139	0.0871018	100	0.231474	8.43733e-85	0.0535802	200	0.0135315	0.260486	0.000183101
APEX1	LYAR	34007	100	0.288153	3.53222e-130	0.0830322	100	0.0475254	8.82437e-05	0.00225867	200	-0.00148528	1.09747	2.20606e-06
APEX1	LZTFL1	29072	100	0.288721	5.11036e-112	0.0833598	100	0.109195	6.86858e-17	0.0119236	200	-0.0177128	1.82311	0.000313742
APEX1	MAD1L1	34356	100	0.283363	4.80711e-127	0.0802947	100	0.102543	1.58367e-17	0.0105151	200	0.00229109	0.849405	5.24909e-06
APEX1	MAPT	33934	100	0.294918	2.95506e-136	0.0869765	100	0.00825522	0.49655	6.81487e-05	200	-0.00103422	1.06788	1.06961e-06
APEX1	MORF4L1	29267	100	0.282014	1.88381e-107	0.0795317	100	0.0604687	3.66728e-06	0.00365646	200	-0.00991686	1.55188	9.83441e-05
APEX1	MSLN	34595	100	0.317888	2.9422e-162	0.101053	100	0.487521	0	0.237677	200	-0.000889857	1.05899	7.91846e-07
APEX1	MVK	34042	100	0.319332	3.34961e-161	0.101973	100	0.0721825	2.48393e-09	0.00521032	200	0.0316268	0.00906169	0.00100025
APEX1	MYO6	29753	100	0.31878	1.25791e-140	0.101621	100	0.0582013	7.04607e-06	0.00338739	200	-0.0159193	1.78047	0.000253425
APEX1	NAP1L4	29602	100	0.289206	2.03048e-114	0.0836399	100	0.15894	8.53782e-35	0.0252618	200	-0.00314234	1.19101	9.8743e-06
APEX1	NAPRT	29737	100	0.309788	1.89856e-132	0.0959687	100	0.267541	5.12382e-98	0.0715781	200	0.0259755	0.0451701	0.000674729
APEX1	NFIC	29753	100	0.322471	4.86925e-144	0.103988	100	0.0670925	2.21874e-07	0.0045014	200	-0.012377	1.6602	0.000153191
APEX1	NT5C	29782	100	0.296589	3.13217e-121	0.087965	100	0.406347	1.21217e-235	0.165118	200	0.0184437	0.154674	0.000340169
APEX1	NUCB2	35246	100	0.30489	1.56084e-151	0.092958	100	0.323049	6.44277e-171	0.104361	200	0.0128463	0.280853	0.000165027
APEX1	NUMB	28884	100	0.289743	4.14977e-112	0.0839507	100	0.0591591	6.82541e-06	0.0034998	200	-0.00720201	1.41579	5.18689e-05
APEX1	NUP50	28800	100	0.303947	2.18231e-123	0.0923837	100	0.053919	4.23529e-05	0.00290726	200	-0.0352942	1.99261	0.00124568
APEX1	P4HB	34575	100	0.301525	2.59911e-145	0.0909173	100	0.0667725	2.73251e-08	0.00445857	200	-0.00252955	1.16657	6.3986e-06
APEX1	PHACTR2	29753	100	0.301867	1.33995e-125	0.0911239	100	0.155869	1.1274e-33	0.0242952	200	0.00317921	0.806316	1.01074e-05
APEX1	PLXNB2	34851	100	0.31307	2.52646e-158	0.0980127	100	0.541951	0	0.293711	200	-0.0136747	1.74634	0.000186997
APEX1	PPP1R12A	34861	100	0.304806	8.1752e-150	0.0929069	100	0.0605791	4.14875e-07	0.00366982	200	-0.00967301	1.58065	9.35671e-05
APEX1	PRKRA	34007	100	0.303351	9.56748e-145	0.0920216	100	0.0197082	0.104129	0.000388413	200	0.0205165	0.090679	0.000420927
APEX1	PSIP1	34594	100	0.309383	2.45342e-153	0.095718	100	0.0446941	0.000200333	0.00199756	200	0.0181968	0.130188	0.000331124
APEX1	PSME1	34405	100	0.300842	6.26428e-144	0.0905056	100	0.0576247	1.72545e-06	0.00332061	200	0.00561926	0.641182	3.15761e-05
APEX1	PSRC1	34007	100	0.299028	1.64008e-140	0.0894178	100	0.144717	3.74977e-33	0.020943	200	-0.00150846	1.09898	2.27546e-06
APEX1	RAB6B	33934	100	0.285253	3.19135e-127	0.0813695	100	0.0521639	1.71377e-05	0.00272107	200	-0.00968566	1.57498	9.38119e-05
APEX1	RBPMS	28884	100	0.301713	7.45809e-122	0.0910306	100	0.0394909	0.00268363	0.00155953	200	-0.00804754	1.45913	6.47629e-05
APEX1	RHOC	34265	100	0.303444	6.25102e-146	0.0920784	100	0.0801324	3.07229e-11	0.0064212	200	-0.0106301	1.62106	0.000112999
APEX1	RNF4	29267	100	0.30054	1.82859e-122	0.0903245	100	0.0374479	0.00416559	0.00140235	200	0.00102367	0.93759	1.0479e-06
APEX1	RPA2	28884	100	0.293121	8.21637e-115	0.08592	100	0.0705929	7.84764e-08	0.00498335	200	0.0301149	0.0220936	0.000906906
APEX1	RPL14	29043	100	0.291787	2.3285e-114	0.0851397	100	0.039428	0.00265285	0.00155457	200	0.00903513	0.491179	8.16336e-05
APEX1	SEC31A	29043	100	0.304655	5.33151e-125	0.0928148	100	0.0937985	7.91246e-13	0.00879816	200	-0.00944252	1.52815	8.91611e-05
APEX1	SEPTIN8	29683	100	0.297437	1.52596e-121	0.0884686	100	0.0775041	2.24413e-09	0.00600688	200	0.018499	0.154133	0.000342212
APEX1	SEZ6	29010	100	0.289727	1.36292e-112	0.0839417	100	0.0733441	2.23167e-08	0.00537935	200	0.00152998	0.907244	2.34085e-06
APEX1	SH3GLB2	29737	100	0.312892	3.24762e-135	0.0979012	100	0.196996	4.19276e-53	0.0388075	200	-0.0114162	1.62126	0.000130329
APEX1	SLMAP	29660	100	0.292765	1.4447e-117	0.0857116	100	0.0494929	0.000137039	0.00244955	200	-0.0124812	1.66351	0.000155779
APEX1	SMTN	29676	100	0.293494	3.14675e-118	0.086139	100	0.056016	1.57522e-05	0.0031378	200	-0.0210844	1.89566	0.000444551
APEX1	SRPK2	34594	100	0.309551	1.64946e-153	0.0958217	100	0.0279718	0.019988	0.000782419	200	-0.0108797	1.63442	0.000118368
APEX1	TAX1BP1	29737	100	0.300562	2.03337e-124	0.0903372	100	0.0515018	7.08363e-05	0.00265244	200	-0.0188871	1.8547	0.000356723
APEX1	TBC1D17	33934	100	0.292875	2.56799e-134	0.0857758	100	0.306218	2.84108e-147	0.0937693	200	0.0260033	0.03219	0.00067617
APEX1	TCOF1	29782	100	0.316914	4.66175e-139	0.100434	100	0.0532953	3.8696e-05	0.00284039	200	0.00143122	0.912067	2.04839e-06
APEX1	TERF1	28884	100	0.291114	3.35324e-113	0.0847471	100	0.0247042	0.0604634	0.000610297	200	0.00960697	0.465397	9.22938e-05
APEX1	TNFRSF10A	34461	100	0.309604	5.39508e-153	0.0958548	100	0.470735	0	0.221592	200	-0.00908325	1.54912	8.25053e-05
APEX1	TP53	34007	100	0.29756	4.32619e-139	0.0885421	100	0.0418768	0.000551551	0.00175367	200	-0.000748573	1.04922	5.60362e-07
APEX1	TPT1	34042	100	0.282176	8.11484e-125	0.0796233	100	0.0217322	0.0729702	0.000472287	200	0.00790946	0.514075	6.25596e-05
APEX1	TRAF2	34594	100	0.280339	4.09309e-125	0.0785898	100	0.0541318	6.64109e-06	0.00293026	200	-0.00461816	1.29906	2.13274e-05
APEX1	TRIM24	29214	100	0.294631	2.45738e-117	0.0868076	100	0.0649917	6.63666e-07	0.00422392	200	0.00618683	0.636369	3.82769e-05
APEX1	UNG	29648	100	0.316738	2.81979e-138	0.100323	100	0.0647998	5.92095e-07	0.00419901	200	0.0176677	0.173756	0.000312149
APEX1	UROD	29072	100	0.310937	1.58488e-130	0.0966815	100	0.301626	1.43426e-122	0.0909781	200	-0.0199861	1.87243	0.000399443
APEX1	VEGFA	34968	100	0.303786	3.21589e-149	0.092286	100	0.499825	0	0.249825	200	0.00831368	0.486985	6.91173e-05
APEX1	VPS28	29267	100	0.297112	1.33618e-119	0.0882754	100	0.0078582	0.547792	6.17513e-05	200	0.0262533	0.0445985	0.000689235
APEX1	VTI1A	29072	100	0.29412	2.29305e-116	0.0865066	100	0.0652674	6.33037e-07	0.00425984	200	0.0300563	0.0219168	0.000903382
APEX1	WDR46	29648	100	0.295735	5.63995e-120	0.0874594	100	0.0379012	0.0035135	0.0014365	200	-0.00101714	1.06241	1.03458e-06
APEX1	YY1	28884	100	0.299013	1.29321e-119	0.0894087	100	0.0364816	0.00555552	0.00133091	200	-0.0118617	1.63258	0.0001407
APLP1	APP	34387	100	0.0533592	9.54183e-06	0.0028472	100	0.0864881	6.74926e-13	0.0074802	200	-0.00645019	1.40722	4.1605e-05
APLP1	CNTN3	34440	100	0.0344337	0.00426161	0.00118568	100	0.291681	3.65689e-135	0.0850778	200	-0.0169676	1.84088	0.000287899
APLP1	CNTN5	34522	100	0.0399634	0.000895995	0.00159708	100	0.500716	0	0.250717	200	-0.00263749	1.17344	6.95637e-06
APLP1	EIF2S2	28830	100	0.0275724	0.0362927	0.000760238	100	0.0249523	0.0581434	0.000622616	200	-0.0138128	1.70568	0.000190794
APLP1	FOS	28409	100	0.0301604	0.0230093	0.00090965	100	0.0364733	0.00597061	0.0013303	200	-0.00151186	1.0907	2.28573e-06
APLP1	RCC1	29420	100	0.041205	0.00157018	0.00169785	100	0.0260965	0.0453167	0.000681025	200	0.0168066	0.197397	0.000282461
APLP1	SNCA	28910	100	0.0379518	0.00389863	0.00144034	100	0.0503023	0.000129949	0.00253032	200	-0.00047121	1.02858	2.22038e-07
APLP1	SPON1	34497	100	0.0361641	0.00266245	0.00130785	100	0.306695	3.5431e-150	0.094062	200	0.0217708	0.0705792	0.000473969
APLP1	TK1	29058	100	0.0571185	1.32004e-05	0.00326252	100	0.0903743	5.13235e-12	0.00816751	200	0.0142323	0.278035	0.000202557
APOA1	APOA2	30262	100	0.0571407	8.66907e-06	0.00326506	100	0.0747499	5.81176e-09	0.00558755	200	0.0208832	0.104282	0.000436107
APOA1	APOC1	30477	100	0.0701712	4.15973e-08	0.00492399	100	0.236472	3.16631e-78	0.0559188	200	0.00792952	0.535953	6.28772e-05
APOA1	APOD	29134	100	0.0535779	4.28472e-05	0.00287059	100	0.184626	7.77147e-46	0.0340869	200	0.000263815	0.983938	6.95985e-08
APOA1	APOF	30262	100	0.0523577	4.5995e-05	0.00274133	100	0.127511	2.32052e-23	0.016259	200	0.0260857	0.0424324	0.000680465
APOA1	APOL1	30262	100	0.0662313	2.5089e-07	0.00438658	100	0.209356	6.42174e-61	0.0438298	200	-0.00884521	1.50854	7.82378e-05
APOA1	GOT1	30222	100	0.0805216	3.63629e-10	0.00648373	100	0.0531207	3.59884e-05	0.0028218	200	-0.00886438	1.50919	7.85773e-05
APOA1	LGALS3	29647	100	0.0489654	0.000162072	0.00239761	100	0.481851	0	0.232181	200	-0.0198245	1.87307	0.000393011
APOA1	NDRG1	28967	100	0.0634345	1.3521e-06	0.00402394	100	0.0405972	0.00199798	0.00164813	200	-0.0116125	1.62314	0.000134851
APOA1	ORM1	30416	100	0.0714782	2.39363e-08	0.00510914	100	0.352602	1.41452e-177	0.124329	200	-0.00671731	1.39959	4.51223e-05
APOA1	PLTP	29858	100	0.0715539	3.11109e-08	0.00511996	100	0.292241	6.84184e-118	0.0854048	200	0.0094769	0.464068	8.98116e-05
APOA1	PON1	30262	100	0.0602654	2.71051e-06	0.00363192	100	0.683154	0	0.466699	200	0.015621	0.224346	0.000244016
APOA1	PRR4	29301	100	0.0455914	0.000480997	0.00207858	100	0.56957	0	0.32441	200	0.0159554	0.222004	0.000254576
APOA1	QDPR	29458	100	0.0705762	5.87585e-08	0.004981	100	0.277465	1.3423e-104	0.0769866	200	0.0142139	0.275369	0.000202036
APOA1	SAFB2	30085	100	0.0833481	9.46979e-11	0.00694691	100	0.0541859	2.60647e-05	0.00293611	200	-0.00185659	1.11449	3.44693e-06
APOA1	SCARB1	28967	100	0.0675513	2.65795e-07	0.00456317	100	0.0443771	0.000728682	0.00196933	200	0.0143812	0.273781	0.000206818
APOA1	SERPINA1	29960	100	0.068734	1.00539e-07	0.00472436	100	0.144145	3.46972e-29	0.0207779	200	0.00681701	0.597786	4.64716e-05
APOA1	SPP1	29913	100	0.0828905	1.35607e-10	0.00687084	100	0.114222	7.89295e-19	0.0130468	200	0.00017169	0.989407	2.94773e-08
APOA1	TEX101	29341	100	0.0619258	2.06211e-06	0.0038348	100	0.221097	6.7738e-66	0.0488838	200	-0.00885816	1.5025	7.8467e-05
APOA1	TF	30526	100	0.0860812	1.61646e-11	0.00740997	100	0.251707	7.35455e-89	0.0633563	200	0.00431489	0.736061	1.86182e-05
APOA1	TTR	30214	100	0.073359	1.13824e-08	0.00538154	100	0.126212	6.99872e-23	0.0159296	200	0.029809	0.0204984	0.000888577
APOA1	VCAM1	29661	100	0.0427498	0.000989909	0.00182755	100	0.0902554	3.30333e-12	0.00814604	200	-0.00685371	1.40234	4.69734e-05
APOA2	APOC1	30213	100	0.0541975	2.49766e-05	0.00293736	100	0.218049	6.04281e-66	0.0475453	200	-0.0190516	1.86132	0.000362964
APOA2	APOD	28884	100	0.0676013	2.7115e-07	0.00456994	100	0.194967	1.38095e-50	0.038012	200	-0.0014421	1.08725	2.07964e-06
APOA2	APOE	30262	100	0.0398283	0.00194165	0.00158629	100	0.622993	0	0.388121	200	0.0607115	2.28519e-06	0.00368589
APOA2	GJA8	29026	100	0.0534934	4.54767e-05	0.00286154	100	0.0327298	0.0126372	0.00107124	200	-0.000536983	1.03263	2.88351e-07
APOA2	JUN	29098	100	0.0414159	0.00157778	0.00171528	100	0.0564221	1.65843e-05	0.00318346	200	0.00645859	0.622313	4.17133e-05
APOA2	KIR2DL3	28942	100	0.0723913	3.5178e-08	0.0052405	100	0.371706	4.28427e-189	0.138165	200	0.00127564	0.922704	1.62726e-06
APOA2	LCAT	30512	100	0.0523659	4.26659e-05	0.00274219	100	0.124758	1.34894e-22	0.0155645	200	0.00330782	0.796145	1.09417e-05
APOA2	MATN2	29665	100	0.0692854	9.18921e-08	0.00480046	100	0.312678	1.03935e-134	0.0977673	200	-0.0243459	1.93923	0.000592723
APOA2	MED21	29138	100	0.0531528	4.91977e-05	0.00282522	100	0.0332467	0.0111477	0.00110534	200	-0.00848048	1.48252	7.19186e-05
APOA2	NDRG1	28948	100	0.0566061	1.6368e-05	0.00320425	100	0.0549322	2.89212e-05	0.00301755	200	-0.0169621	1.80308	0.000287713
APOA2	PSCA	29994	100	0.0639286	7.22939e-07	0.00408686	100	0.824863	0	0.680398	200	0.0195033	0.130968	0.000380379
APOA2	SCARB1	28948	100	0.0409504	0.00183095	0.00167694	100	0.0548003	3.02276e-05	0.00300308	200	0.00329059	0.802345	1.0828e-05
APOA2	TEX101	29347	100	0.0947761	3.44948e-13	0.00898251	100	0.258207	5.03186e-90	0.066671	200	0.0089515	0.492942	8.01293e-05
APOA4	TEX101	29341	100	0.127701	9.19913e-23	0.0163075	100	0.214656	3.95242e-62	0.0460771	200	0.00672529	0.606502	4.52296e-05
APOB	APOE	30262	100	0.0451204	0.00044611	0.00203585	100	0.623208	0	0.388388	200	0.000435361	0.972987	1.89539e-07
APOB	CRKL	29664	100	0.0486527	0.000177802	0.00236708	100	0.0337309	0.00937336	0.00113777	200	0.0109158	0.400583	0.000119156
APOB	EGFR	29957	100	0.025855	0.0453777	0.000668483	100	0.178713	3.51288e-44	0.0319382	200	-0.00936005	1.53115	8.76105e-05
APOB	HRAS	29570	100	0.0277911	0.0325847	0.000772343	100	0.0544883	2.75875e-05	0.00296898	200	-0.0165224	1.79607	0.000272989
APOB	LRP2	29347	100	0.0344121	0.00837644	0.00118419	100	0.0768153	3.81031e-09	0.00590058	200	-0.00452387	1.27103	2.04654e-05
APOB	MYH9	30146	100	0.0496175	0.000116105	0.0024619	100	0.0570899	9.18425e-06	0.00325926	200	0.0219068	0.0889731	0.000479907
APOB	PDIA4	30146	100	0.0630552	9.58937e-07	0.00397595	100	0.0485175	0.000164126	0.00235395	200	-0.0246501	1.94437	0.000607629
APOB	PPIB	29585	100	0.0371304	0.00428298	0.00137867	100	0.00653285	0.615373	4.26781e-05	200	-0.00652359	1.38413	4.25573e-05
APOB	SERPINA5	29850	100	0.0395355	0.00224836	0.00156306	100	0.222745	5.2067e-68	0.0496154	200	0.0210223	0.104346	0.000441936
APOB	SMPD3	29339	100	0.0556046	2.03063e-05	0.00309187	100	0.0359772	0.00585082	0.00129436	200	0.000715543	0.956301	5.12001e-07
APOC1	KLK10	29671	100	0.22074	2.10932e-66	0.0487263	100	0.510251	0	0.260356	200	-0.00355967	1.21603	1.26713e-05
APOC1	NFU1	30016	100	0.233497	3.86433e-75	0.0545208	100	0.0951447	1.50241e-13	0.00905251	200	-0.00373912	1.22791	1.3981e-05
APOC1	SIRPB1	29503	100	0.223555	1.00907e-67	0.0499768	100	0.606489	0	0.367828	200	-0.0058267	1.34546	3.39505e-05
APOD	BMP4	28049	100	0.179381	8.90577e-42	0.0321776	100	0.0530728	6.9875e-05	0.00281672	200	0.0126565	0.343276	0.000160186
APOD	CLEC10A	28100	100	0.19417	7.14182e-49	0.0377018	100	0.479439	0	0.229862	200	0.0177375	0.183673	0.000314619
APOD	CST7	28343	100	0.186473	1.61805e-45	0.0347721	100	0.656923	0	0.431547	200	0.0107713	0.417493	0.000116022
APOD	FCRL1	28316	100	0.182451	1.39617e-43	0.0332885	100	0.261905	1.79594e-89	0.068594	200	-0.00627133	1.36296	3.93296e-05
APOD	FGR	27652	100	0.184741	1.19751e-43	0.0341291	100	0.0781133	6.01316e-09	0.00610169	200	-0.0086449	1.4796	7.47344e-05
APOD	FKBP7	27597	100	0.194799	2.48072e-48	0.0379465	100	0.0599469	8.33273e-06	0.00359363	200	0.00691163	0.607703	4.77706e-05
APOD	JUN	27802	100	0.18121	2.96976e-42	0.0328369	100	0.0179564	0.180658	0.000322431	200	0.0126392	0.346054	0.000159749
APOD	KIR2DL3	27633	100	0.185058	9.16158e-44	0.0342465	100	0.371356	2.90953e-180	0.137905	200	-0.00631511	1.36118	3.98806e-05
APOD	MTIF3	28681	100	0.189199	2.26809e-47	0.0357963	100	0.0708321	7.86725e-08	0.00501719	200	0.0183942	0.163643	0.000338345
APOD	NOMO1	28308	100	0.181694	3.25174e-43	0.0330127	100	0.0885329	2.50944e-11	0.00783807	200	-0.0164161	1.78315	0.000269487
APOD	RPE	28251	100	0.183921	3.58455e-44	0.0338268	100	0.0643748	1.28037e-06	0.00414411	200	0.0019406	0.884051	3.76594e-06
APOD	SERPINE2	28767	100	0.183159	1.39377e-44	0.0335471	100	0.397255	8.6423e-217	0.157812	200	0.0192926	0.14343	0.000372206
APOD	STK24	27652	100	0.135142	5.88634e-24	0.0182634	100	0.0523797	9.74082e-05	0.00274364	200	-0.0128986	1.66245	0.000166374
APOD	STX3	28749	100	0.168174	9.77713e-38	0.0282824	100	0.00854468	0.517148	7.30116e-05	200	-0.012672	1.66327	0.00016058
APOD	SUMF2	28538	100	0.167113	5.12447e-37	0.0279267	100	0.304949	4.18914e-123	0.0929938	200	0.00936335	0.479435	8.76724e-05
APOD	VNN2	28186	100	0.189537	9.55213e-47	0.0359241	100	0.540322	0	0.291948	200	0.011314	0.395718	0.000128006
APOE	C9	30262	100	0.606745	0	0.36814	100	0.112334	1.8688e-18	0.012619	200	0.0569198	9.39158e-06	0.00323986
APOE	CDC37	29776	100	0.625736	0	0.391546	100	0.0226021	0.0811532	0.000510857	200	0.0395099	0.00229243	0.00156103
APOE	CEACAM8	29068	100	0.622017	0	0.386905	100	0.0717357	4.3695e-08	0.00514601	200	0.0217864	0.0967335	0.000474647
APOE	CFH	28753	100	0.609659	0	0.371685	100	0.288547	1.14183e-110	0.0832593	200	0.0587076	8.40497e-06	0.00344658
APOE	CLSTN3	30134	100	0.623073	0	0.38822	100	0.401174	7.44093e-232	0.160941	200	0.012186	0.344248	0.000148499
APOE	CNTF	29162	100	0.611994	0	0.374537	100	0.0531008	4.96708e-05	0.0028197	200	0.00497113	0.704277	2.47121e-05
APOE	CSNK2A1	30085	100	0.611084	0	0.373423	100	0.0468881	0.000274417	0.0021985	200	0.01939	0.132607	0.000375973
APOE	CTSB	29650	100	0.613707	0	0.376636	100	0.420085	2.90499e-252	0.176472	200	0.0405628	0.00178271	0.00164534
APOE	FARSA	29341	100	0.617252	0	0.381	100	0.0276357	0.0342658	0.000763734	200	0.0314878	0.0158593	0.000991479
APOE	HMOX2	28967	100	0.62496	0	0.390575	100	0.0774501	3.58123e-09	0.00599852	200	-0.00507082	1.30041	2.57132e-05
APOE	IFIT3	29611	100	0.600535	0	0.360642	100	0.0674267	2.06262e-07	0.00454636	200	0.0135535	0.297027	0.000183697
APOE	KLK10	29720	100	0.616195	0	0.379697	100	0.519256	0	0.269627	200	0.0285727	0.0276042	0.0008164
APOE	LCAT	30262	100	0.613317	0	0.376157	100	0.104223	4.34906e-16	0.0108623	200	0.048361	0.000167453	0.00233878
APOE	LDLR	29805	100	0.620669	0	0.38523	100	0.0628637	1.18976e-06	0.00395184	200	0.116458	1.87699e-19	0.0135624
APOE	LETM1	30085	100	0.596382	0	0.355672	100	0.0383691	0.00291328	0.00147219	200	0.011909	0.355688	0.000141824
APOE	LGALS1	29619	100	0.619335	0	0.383576	100	0.194112	2.20697e-51	0.0376796	200	0.0305306	0.0187877	0.000932116
APOE	LONP1	29382	100	0.627925	0	0.39429	100	0.131607	4.05596e-24	0.0173203	200	-0.000774118	1.04731	5.99259e-07
APOE	LRP1	29539	100	0.61349	0	0.376369	100	0.0428615	0.000984146	0.0018371	200	0.0180242	0.166021	0.000324871
APOE	LRP2	29341	100	0.61558	0	0.378938	100	0.0610669	2.85097e-06	0.00372917	200	0.0105165	0.420563	0.000110597
APOE	LRRC59	30151	100	0.618349	0	0.382356	100	0.0399181	0.00193288	0.00159346	200	-0.000988523	1.06117	9.77178e-07
APOE	MANSC1	29776	100	0.624412	0	0.38989	100	0.0642257	7.03887e-07	0.00412494	200	0.0136769	0.291309	0.000187057
APOE	MAP2	30134	100	0.620325	0	0.384803	100	0.108751	2.55166e-17	0.0118269	200	0.0399902	0.00190322	0.00159922
APOE	MICB_MICA	29593	100	0.620983	0	0.38562	100	0.738588	0	0.545512	200	0.00438063	0.736173	1.91899e-05
APOE	MMP10	29565	100	0.604205	0	0.365063	100	0.376384	2.30591e-198	0.141665	200	0.0233089	0.0730964	0.000543306
APOE	MMP3	29666	100	0.600053	0	0.360064	100	0.451872	1.6311e-296	0.204189	200	0.0223664	0.0849524	0.000500256
APOE	NOS3	28967	100	0.610513	0	0.372726	100	0.035373	0.0070905	0.00125125	200	0.0403858	0.00210911	0.00163101
APOE	NPTN	28952	100	0.634253	0	0.402277	100	0.0383488	0.00351744	0.00147063	200	0.021912	0.0954802	0.000480137
APOE	PLTP	29858	100	0.621959	0	0.386833	100	0.32403	5.31047e-146	0.104996	200	0.0736643	1.20683e-08	0.00542643
APOE	PRDX3	29116	100	0.601727	0	0.362076	100	0.0257247	0.0496552	0.000661763	200	0.0231323	0.0775551	0.000535104
APOE	PTGES2	29130	100	0.629592	0	0.396386	100	0.0562508	1.73905e-05	0.00316415	200	0.0202726	0.121815	0.000410979
APOE	SNCA	29523	100	0.62162	0	0.386411	100	0.0515418	7.42829e-05	0.00265655	200	0.040269	0.00196967	0.00162159
APOE	ST13	29523	100	0.621081	0	0.385741	100	0.0435728	0.000811318	0.00189859	200	0.0313888	0.0158689	0.000985255
APOE	TFRC	29718	100	0.61964	0	0.383953	100	0.362787	2.51547e-184	0.131614	200	0.00841131	0.516784	7.07502e-05
APOE	TPM3	29154	100	0.595145	0	0.354198	100	0.0259705	0.0473814	0.000674469	200	-0.00412967	1.24743	1.70542e-05
APOE	TPP1	29382	100	0.602928	0	0.363522	100	0.185678	9.89569e-47	0.0344763	200	0.00988647	0.448627	9.77423e-05
APOE	VCAM1	29661	100	0.629978	0	0.396872	100	0.0886144	8.08412e-12	0.00785251	200	0.00159115	0.902484	2.53175e-06
APOH	LPA	28970	100	0.461023	6.77638e-303	0.212542	100	0.676577	0	0.457756	200	0.0137398	0.295711	0.000188782
APOH	MBL2	29255	100	0.446428	1.17158e-284	0.199298	100	0.794381	0	0.631041	200	-0.0141162	1.71968	0.000199267
APOH	TP53	33702	100	0.481252	0	0.231603	100	0.0663247	5.0347e-08	0.00439896	200	0.00387239	0.750594	1.49954e-05
APOM	CLSTN3	29542	100	0.190659	1.76399e-49	0.036351	100	0.378708	7.96703e-201	0.14342	200	-0.00633708	1.37374	4.01586e-05
APOM	DCBLD2	34664	100	0.199472	3.80516e-63	0.0397892	100	0.247281	4.33282e-97	0.0611478	200	0.0409954	0.000640069	0.00168062
APOM	ENTPD6	34033	100	0.186569	2.33874e-54	0.0348079	100	0.527449	0	0.278203	200	-0.00202736	1.13281	4.11018e-06
APOM	HS6ST1	34753	100	0.179105	3.42428e-51	0.0320786	100	0.212243	1.28913e-71	0.045047	200	-0.0197381	1.90011	0.000389595
APP	APRT	34289	100	0.0583977	1.30505e-06	0.00341029	100	0.074893	5.3236e-10	0.00560896	200	-0.0061687	1.39045	3.80528e-05
APP	AREG	34304	100	0.0567086	2.60389e-06	0.00321586	100	0.160456	8.57227e-41	0.025746	200	0.0121173	0.315634	0.000146829
APP	ASS1	28663	100	0.0865726	5.19253e-11	0.00749481	100	0.0565526	1.8349e-05	0.00319819	200	0.00553922	0.675007	3.0683e-05
APP	ATF2	33783	100	0.0623949	2.85781e-07	0.00389312	100	0.0343971	0.00469013	0.00118316	200	0.00901925	0.458564	8.13469e-05
APP	ATF4	28543	100	0.0771534	5.33206e-09	0.00595264	100	0.0320727	0.0153834	0.00102866	200	0.00679638	0.607694	4.61907e-05
APP	ATP6V1G1	28892	100	0.0903898	5.84334e-12	0.00817031	100	0.038769	0.0032043	0.00150304	200	-0.0240069	1.93195	0.00057633
APP	ATP6V1G2	28663	100	0.0439957	0.000862855	0.00193562	100	0.096559	2.37111e-13	0.00932364	200	0.011279	0.393229	0.000127217
APP	ATRAID	29510	100	0.0675461	2.05796e-07	0.00456247	100	0.26408	9.52205e-95	0.0697385	200	0.00727437	0.57634	5.29164e-05
APP	ATXN10	33783	100	0.0671747	3.26432e-08	0.00451243	100	0.0619581	3.45824e-07	0.0038388	200	-0.000857412	1.05617	7.35156e-07
APP	ATXN3	29584	100	0.0723358	2.54936e-08	0.00523246	100	0.247097	5.19977e-83	0.0610572	200	-0.0084034	1.48187	7.06172e-05
APP	BAIAP2	33650	100	0.07105	5.37946e-09	0.0050481	100	0.0687529	1.64331e-08	0.00472696	200	-0.0122879	1.6865	0.000150992
APP	BCAT2	28681	100	0.0653862	7.18348e-07	0.00427535	100	0.0437423	0.000920538	0.00191339	200	0.0118312	0.370314	0.000139976
APP	BHMT2	28663	100	0.0561756	2.08594e-05	0.0031557	100	0.0401406	0.00236891	0.00161126	200	0.00308377	0.815434	9.50961e-06
APP	BLMH	34764	100	0.0617417	2.5782e-07	0.00381204	100	0.408932	1.59322e-278	0.167225	200	0.0505443	2.48396e-05	0.00255473
APP	BLOC1S2	28681	100	0.0729472	3.1855e-08	0.0053213	100	0.0373583	0.0046584	0.00139564	200	0.0138808	0.293211	0.000192677
APP	BOLA1	28681	100	0.0825447	3.82612e-10	0.00681363	100	0.0823762	4.15382e-10	0.00678583	200	0.00399722	0.762141	1.59778e-05
APP	BRD1	29133	100	0.0507925	0.000105071	0.00257988	100	0.0499098	0.000138359	0.00249099	200	-0.00229008	1.13873	5.24445e-06
APP	C19orf12	33783	100	0.0659748	5.70849e-08	0.00435267	100	0.0561182	3.92313e-06	0.00314925	200	-0.0131848	1.72145	0.00017384
APP	C7orf50	29584	100	0.0774916	2.40148e-09	0.00600494	100	0.318067	3.4834e-139	0.101167	200	0.0493287	0.000147255	0.00243332
APP	CALCOCO1	34618	100	0.0689524	9.30399e-09	0.00475443	100	0.0709694	3.39274e-09	0.00503666	200	0.000131993	0.991239	1.74221e-08
APP	CAMKK1	33650	100	0.065572	7.281e-08	0.00429968	100	0.167057	2.57398e-43	0.0279079	200	0.00966885	0.427737	9.34867e-05
APP	CASP3	34764	100	0.0652242	5.23546e-08	0.00425419	100	0.0970254	5.16589e-16	0.00941394	200	0.00410594	0.732135	1.68587e-05
APP	CASP4	29133	100	0.0640215	1.0052e-06	0.00409875	100	0.0557164	2.08929e-05	0.00310432	200	0.00793013	0.545064	6.2887e-05
APP	CASP8	34633	100	0.055882	3.26439e-06	0.0031228	100	0.168925	1.67387e-45	0.0285357	200	0.0315832	0.00857331	0.000997498
APP	CAT	29194	100	0.0619106	2.20229e-06	0.00383292	100	0.164396	1.2019e-36	0.0270259	200	0.0207041	0.113704	0.000428658
APP	CCL13	34707	100	0.081196	1.2473e-11	0.00659279	100	0.212145	1.84604e-71	0.0450056	200	-0.00319844	1.21009	1.023e-05
APP	CD300LF	34740	100	0.0659836	3.69056e-08	0.00435384	100	0.74405	0	0.553611	200	-0.00989522	1.59045	9.79153e-05
APP	CD36	28746	100	0.0551594	2.85695e-05	0.00304256	100	0.205713	5.58719e-56	0.0423176	200	0.00116471	0.929645	1.35655e-06
APP	CD58	34470	100	0.0629369	1.69609e-07	0.00396105	100	0.13661	4.47024e-30	0.0186624	200	-0.0128525	1.71403	0.000165186
APP	CDK1	28543	100	0.0636956	1.46376e-06	0.00405713	100	0.0173988	0.188742	0.000302717	200	0.00767923	0.561876	5.89705e-05
APP	CEP350	28543	100	0.0668553	4.29137e-07	0.00446963	100	0.0288212	0.0294466	0.000830662	200	0.00117699	0.929159	1.3853e-06
APP	CES2	34304	100	0.0659524	4.56498e-08	0.00434972	100	0.0956483	2.04075e-15	0.0091486	200	0.0041777	0.729375	1.74532e-05
APP	CFC1	33650	100	0.0577828	2.10178e-06	0.00333885	100	0.0472197	0.000106545	0.0022297	200	0.00456273	0.708223	2.08185e-05
APP	CFHR2	29430	100	0.0482704	0.000211649	0.00233003	100	0.819175	0	0.671047	200	0.0190079	0.14481	0.000361299
APP	CHAC2	33650	100	0.0642203	1.34298e-07	0.00412425	100	0.118798	1.39057e-22	0.0141131	200	0.0118599	0.330652	0.000140658
APP	CHGB	34790	100	0.0572163	1.79056e-06	0.0032737	100	0.423323	1.16524e-300	0.179203	200	0.00472387	0.693602	2.2315e-05
APP	CLEC4D	34335	100	0.0796482	3.85535e-11	0.00634383	100	0.446742	0	0.199579	200	0.000293967	0.980569	8.64166e-08
APP	CLIP2	34335	100	0.0649828	7.05861e-08	0.00422277	100	0.121444	5.56362e-24	0.0147486	200	-0.00966322	1.57666	9.33779e-05
APP	CLSTN1	33783	100	0.0663591	4.77785e-08	0.00440353	100	0.0435163	0.000346436	0.00189367	200	-0.0203825	1.9061	0.000415444
APP	CLU	29666	100	0.0498888	0.000120889	0.00248889	100	0.0999752	1.17792e-14	0.00999504	200	0.0231641	0.0744073	0.000536576
APP	CNDP1	34612	100	0.0826665	5.64692e-12	0.00683375	100	0.343593	4.68214e-191	0.118056	200	0.0171101	0.154626	0.000292755
APP	CNTN2	34740	100	0.0601555	5.22447e-07	0.00361868	100	0.62691	0	0.393017	200	-0.0131464	1.72678	0.000172829
APP	CNTN4	35081	100	0.0742182	4.8429e-10	0.00550835	100	0.361551	1.1346e-215	0.130719	200	-0.00167365	1.11147	2.8011e-06
APP	COL18A1	34502	100	0.0829319	5.21931e-12	0.0068777	100	0.181574	3.2033e-52	0.032969	200	-0.00062235	1.04122	3.8732e-07
APP	COL4A1	34387	100	0.0936812	7.00037e-15	0.00877616	100	0.14358	5.31524e-33	0.0206151	200	0.002194	0.855653	4.81364e-06
APP	COX5B	34304	100	0.065052	6.94189e-08	0.00423176	100	0.0262893	0.0294513	0.000691127	200	-0.0156499	1.80504	0.000244919
APP	CPB1	34764	100	0.0672369	2.0062e-08	0.0045208	100	0.085739	8.02619e-13	0.00735118	200	3.3003e-05	0.997805	1.0892e-09
APP	CPLX2	28543	100	0.0773738	4.82246e-09	0.0059867	100	0.0722412	4.65889e-08	0.00521879	200	0.0166356	0.20888	0.000276742
APP	CSNK1D	28746	100	0.0585451	8.91834e-06	0.00342753	100	0.0335114	0.0110516	0.00112301	200	0.00188817	0.886184	3.56519e-06
APP	CTRB1	35081	100	0.0550124	4.01516e-06	0.00302637	100	0.414125	6.51786e-289	0.1715	200	0.019227	0.107323	0.000369677
APP	CTSB	34398	100	0.0802456	2.64497e-11	0.00643936	100	0.411347	3.518e-279	0.169206	200	-0.00356822	1.23269	1.27322e-05
APP	DAPK2	28746	100	0.0828712	3.11519e-10	0.00686764	100	0.292833	4.71205e-114	0.0857513	200	0.053612	4.76182e-05	0.00287425
APP	DBH	29595	100	0.0790821	1.11201e-09	0.00625398	100	0.813613	0	0.661967	200	-0.00530674	1.31687	2.81615e-05
APP	DCN	33754	100	0.0610078	5.27467e-07	0.00372195	100	0.0427013	0.000449425	0.0018234	200	-0.0215201	1.92293	0.000463115
APP	DCTN1	34740	100	0.070305	4.45218e-09	0.00494279	100	0.0477637	6.80831e-05	0.00228137	200	0.00508531	0.671704	2.58604e-05
APP	DCTN6	33783	100	0.0704354	6.80931e-09	0.00496115	100	0.0214599	0.0777711	0.000460526	200	0.00322634	0.790902	1.04092e-05
APP	DCUN1D2	28543	100	0.0545585	3.72135e-05	0.00297663	100	0.0546986	3.55358e-05	0.00299193	200	-0.000115375	1.00695	1.33113e-08
APP	DCXR	34691	100	0.0666197	2.78823e-08	0.00443819	100	0.0723849	1.57873e-09	0.00523958	200	-0.00335321	1.21995	1.1244e-05
APP	DDHD2	29597	100	0.0625032	1.49149e-06	0.00390664	100	0.0918377	1.45188e-12	0.00843417	200	0.00622115	0.632275	3.87026e-05
APP	DECR1	34335	100	0.0607882	4.62853e-07	0.00369521	100	0.0650283	6.91171e-08	0.00422868	200	-0.0201966	1.90577	0.000407902
APP	DGCR6	28681	100	0.07802	3.28497e-09	0.00608712	100	0.0928395	1.85447e-12	0.00861916	200	-0.00133825	1.08071	1.7909e-06
APP	DLG4	29584	100	0.0943547	3.54099e-13	0.00890282	100	0.0699191	7.31248e-08	0.00488868	200	-0.00439655	1.26471	1.93297e-05
APP	DLGAP5	29597	100	0.0752811	6.68081e-09	0.00566724	100	0.0096314	0.458783	9.27639e-05	200	-0.00503349	1.30137	2.5336e-05
APP	DNAJA1	28543	100	0.0760034	8.9659e-09	0.00577652	100	0.045034	0.000665626	0.00202806	200	0.00654893	0.620828	4.28884e-05
APP	DNM1	29510	100	0.0830893	1.6267e-10	0.00690382	100	0.218477	1.03503e-64	0.0477322	200	0.0158791	0.222571	0.000252146
APP	DPP4	33823	100	0.0705245	6.38507e-09	0.00497371	100	0.19085	1.67169e-56	0.0364239	200	0.0221118	0.0689977	0.00048893
APP	DPT	34764	100	0.0819406	7.78903e-12	0.00671426	100	0.357221	2.52999e-208	0.127607	200	-0.0068939	1.43451	4.75259e-05
APP	DUSP3	33783	100	0.0772372	2.05969e-10	0.00596558	100	0.0358721	0.00318901	0.00128681	200	0.00945317	0.437232	8.93623e-05
APP	DYNLT1	28865	100	0.0733324	2.43133e-08	0.00537764	100	0.0586886	8.11778e-06	0.00344435	200	0.0101671	0.439905	0.000103371
APP	ECI2	28663	100	0.076847	5.69659e-09	0.00590546	100	0.17173	3.45897e-39	0.0294913	200	0.01339	0.310781	0.000179293
APP	EGFR	34764	100	0.0619042	2.39782e-07	0.00383212	100	0.154519	2.08595e-38	0.023876	200	-0.000788394	1.0524	6.21565e-07
APP	EIF4E	28746	100	0.0653894	6.96996e-07	0.00427577	100	0.041601	0.0016052	0.00173065	200	-0.0194897	1.86048	0.000379848
APP	EIF5	28663	100	0.0434894	0.000989759	0.00189133	100	0.0704968	9.15239e-08	0.0049698	200	0.00636774	0.629805	4.05481e-05
APP	ELN	29647	100	0.0775746	2.21774e-09	0.00601782	100	0.107654	9.4281e-17	0.0115894	200	-0.0197176	1.87101	0.000388783
APP	ENO3	28892	100	0.078278	2.55317e-09	0.00612745	100	0.062311	2.13682e-06	0.00388266	200	0.00116308	0.929567	1.35275e-06
APP	ENSA	29501	100	0.0669575	2.63574e-07	0.0044833	100	0.0731403	1.862e-08	0.0053495	200	-0.0148685	1.7465	0.000221073
APP	EPGN	29501	100	0.0603494	3.50482e-06	0.00364205	100	0.0656498	4.48721e-07	0.0043099	200	-0.0241929	1.93686	0.000585298
APP	EPHA2	33200	100	0.0699343	1.16625e-08	0.0048908	100	0.110599	1.5911e-19	0.0122321	200	0.0114047	0.352796	0.000130067
APP	ERCC1	28543	100	0.0603689	5.01608e-06	0.00364441	100	0.0498921	0.000162637	0.00248922	200	-0.0283292	1.96767	0.000802541
APP	F12	29666	100	0.0797891	7.53839e-10	0.00636631	100	0.742236	0	0.550914	200	0.000437731	0.973109	1.91608e-07
APP	FAM3B	34304	100	0.0471241	9.44144e-05	0.00222068	100	0.461974	0	0.21342	200	-0.0100136	1.59304	0.000100273
APP	FEN1	33650	100	0.0553958	5.43825e-06	0.00306869	100	0.0379866	0.00182805	0.00144298	200	0.0102745	0.399368	0.000105565
APP	FGF2	34335	100	0.058356	1.30461e-06	0.00340542	100	0.48023	0	0.23062	200	0.0518298	1.73043e-05	0.00268633
APP	FMNL1	33783	100	0.0807454	3.00174e-11	0.00651982	100	0.0294499	0.0154904	0.000867295	200	0.0281968	0.0204676	0.000795059
APP	FUCA1	34551	100	0.0792719	4.14543e-11	0.00628404	100	0.248738	6.04493e-98	0.0618704	200	0.00319137	0.790825	1.01848e-05
APP	FURIN	34691	100	0.072669	1.36242e-09	0.00528078	100	0.151601	6.01052e-37	0.0229828	200	-0.00144264	1.09563	2.0812e-06
APP	GABRA4	28681	100	0.0474245	0.000326896	0.00224908	100	0.0116981	0.37572	0.000136846	200	-0.00390887	1.23275	1.52793e-05
APP	GAPDH	28286	100	0.0818148	7.16e-10	0.00669366	100	0.0411938	0.00194213	0.00169693	200	-0.0116874	1.62053	0.000136595
APP	GAS2	29133	100	0.0791518	1.45102e-09	0.00626501	100	0.0789053	1.63136e-09	0.00622605	200	-0.00194599	1.11805	3.78688e-06
APP	GFAP	33590	100	0.0555455	5.22937e-06	0.0030853	100	0.0806377	3.61894e-11	0.00650245	200	-0.00519646	1.32978	2.70032e-05
APP	GNLY	35081	100	0.0483604	5.06962e-05	0.00233873	100	0.487669	0	0.237821	200	-0.00169029	1.11257	2.85708e-06
APP	GP1BA	34318	100	0.079716	3.75967e-11	0.00635464	100	0.0763684	2.37795e-10	0.00583213	200	0.00111082	0.926692	1.23392e-06
APP	GPC5	34342	100	0.0753714	3.99958e-10	0.00568085	100	0.6348	0	0.40297	200	0.0654646	5.63184e-08	0.00428562
APP	GSN	29539	100	0.0766963	3.58919e-09	0.00588232	100	0.143805	1.14835e-28	0.02068	200	-0.0224602	1.91567	0.000504461
APP	GSTA1	34333	100	0.0480518	6.79892e-05	0.00230898	100	0.229471	9.87961e-83	0.0526569	200	0.0137522	0.254549	0.000189122
APP	GSTA3	33650	100	0.0850971	2.70092e-12	0.00724152	100	0.267705	8.25719e-111	0.0716659	200	-0.0127247	1.70339	0.000161917
APP	GSTM4	28663	100	0.0589619	7.93563e-06	0.0034765	100	0.280728	2.73458e-104	0.078808	200	0.0419338	0.00149574	0.00175844
APP	HDGF	34698	100	0.0823906	6.2582e-12	0.00678821	100	0.777131	0	0.603933	200	-0.00460068	1.29841	2.11663e-05
APP	HGS	33650	100	0.0675219	2.94692e-08	0.0045592	100	0.0572947	2.56055e-06	0.00328268	200	-0.0164793	1.82354	0.000271566
APP	HRAS	29082	100	0.0686408	1.60762e-07	0.00471156	100	0.0492995	0.000169105	0.00243044	200	-0.00698601	1.40573	4.88044e-05
APP	HSP90B1	33618	100	0.0665566	4.70074e-08	0.00442977	100	0.0478313	8.73103e-05	0.00228784	200	0.00741964	0.543015	5.50511e-05
APP	HSPA2	29501	100	0.0706826	5.48319e-08	0.00499604	100	0.10367	1.42938e-15	0.0107475	200	0.0149589	0.250623	0.00022377
APP	HTRA2	34691	100	0.0813864	1.12841e-11	0.00662374	100	0.0443615	0.000218822	0.00196795	200	-0.000718767	1.04773	5.16626e-07
APP	ICAM3	34764	100	0.0724985	1.4332e-09	0.00525603	100	0.26167	3.30746e-109	0.0684712	200	0.0195092	0.10384	0.000380609
APP	ICAM5	34387	100	0.0705443	4.7328e-09	0.00497649	100	0.590679	0	0.348902	200	-0.00980292	1.58367	9.60973e-05
APP	IDO1	28892	100	0.0631163	1.57545e-06	0.00398367	100	0.24812	8.5268e-82	0.0615634	200	-0.00462815	1.27496	2.14197e-05
APP	IFIT3	29133	100	0.0557771	2.04638e-05	0.00311108	100	0.078427	2.04557e-09	0.0061508	200	-0.0126261	1.66473	0.000159418
APP	IFNW1	28663	100	0.0737147	2.30597e-08	0.00543386	100	0.029621	0.024922	0.000877405	200	-0.00227138	1.13651	5.15917e-06
APP	IGF1R	34304	100	0.0516555	1.86514e-05	0.00266829	100	0.112058	1.29192e-20	0.012557	200	0.0176079	0.144779	0.000310037
APP	IGFBP7	34764	100	0.0778833	7.89864e-11	0.00606581	100	0.29697	1.49064e-141	0.0881911	200	0.000695992	0.953732	4.84405e-07
APP	IL18RAP	34133	100	0.0737345	1.06667e-09	0.00543677	100	0.035931	0.00298755	0.00129103	200	-0.0103757	1.60861	0.000107655
APP	IL1B	33619	100	0.0843147	4.3803e-12	0.00710896	100	0.0476113	9.40997e-05	0.00226683	200	0.0104262	0.39269	0.000108705
APP	IL1RL1	34663	100	0.0743345	5.77507e-10	0.00552562	100	0.604609	0	0.365552	200	0.0389998	0.00116334	0.00152098
APP	IL20RB	28746	100	0.0782033	2.89668e-09	0.00611576	100	0.0787854	2.20851e-09	0.00620714	200	0.0240694	0.0680221	0.000579335
APP	ITGA2	28943	100	0.0469742	0.000350295	0.00220658	100	0.477374	0	0.227886	200	0.0440438	0.000803139	0.00193986
APP	ITGA6	34335	100	0.0745613	6.16374e-10	0.00555939	100	0.188538	5.64755e-56	0.0355466	200	-0.0138068	1.74737	0.000190629
APP	ITGB1	34450	100	0.0396334	0.00100008	0.0015708	100	0.025097	0.0372377	0.000629857	200	0.0207495	0.085032	0.000430542
APP	ITGB1BP1	33650	100	0.0574923	2.36425e-06	0.00330537	100	0.0367458	0.00257015	0.00135025	200	-0.0183743	1.86824	0.000337616
APP	JUN	33787	100	0.0537369	9.88848e-06	0.00288765	100	0.0482063	7.36486e-05	0.00232385	200	-0.00260004	1.16921	6.7602e-06
APP	KCNIP4	33783	100	0.0713397	4.35384e-09	0.00508936	100	0.0497476	4.29927e-05	0.00247483	200	-0.0154844	1.79683	0.000239765
APP	KDR	34691	100	0.0702608	4.66974e-09	0.00493658	100	0.425187	1.04285e-302	0.180784	200	-0.00395187	1.25793	1.56173e-05
APP	KIAA0319	29584	100	0.0695745	8.47474e-08	0.00484061	100	0.328372	9.45412e-149	0.107828	200	-0.00737145	1.4292	5.43383e-05
APP	KLF4	28681	100	0.069129	1.59961e-07	0.00477882	100	0.0659263	5.81182e-07	0.00434628	200	-0.0036113	1.21549	1.30415e-05
APP	KLK6	34637	100	0.069576	6.76351e-09	0.00484082	100	0.133621	5.76984e-29	0.0178546	200	-0.00506862	1.32681	2.56909e-05
APP	KLK7	28195	100	0.0620739	3.08917e-06	0.00385317	100	0.34614	1.8668e-158	0.119813	200	-0.0122216	1.64117	0.000149367
APP	LAIR1	34531	100	0.0555488	3.8566e-06	0.00308567	100	0.470511	0	0.221381	200	0.00106094	0.929757	1.12559e-06
APP	LAMA1	28663	100	0.0786538	2.4793e-09	0.00618641	100	0.0604385	4.67244e-06	0.00365281	200	0.0221859	0.0930481	0.000492214
APP	LAMA4	34713	100	0.0709941	3.18946e-09	0.00504016	100	0.142724	6.44031e-33	0.0203702	200	0.0491861	4.13398e-05	0.00241927
APP	LDLRAP1	29597	100	0.0781188	1.76587e-09	0.00610254	100	0.0567515	1.24946e-05	0.00322073	200	0.0134057	0.302448	0.000179713
APP	LRP1	34304	100	0.0838065	3.59495e-12	0.00702354	100	0.04364	0.000299713	0.00190445	200	0.013325	0.269813	0.000177556
APP	LRP2	28865	100	0.0628782	1.74255e-06	0.00395366	100	0.0395942	0.00262187	0.0015677	200	-0.0187547	1.84579	0.000351739
APP	LYPLA2	28681	100	0.0733663	2.655e-08	0.00538262	100	0.0416407	0.00160828	0.00173395	200	0.0160499	0.224224	0.000257598
APP	MAP1LC3A	28681	100	0.0579956	1.10711e-05	0.00336349	100	0.0113334	0.390786	0.000128446	200	0.00816913	0.536196	6.67348e-05
APP	MAP2	29584	100	0.0639984	8.37235e-07	0.00409579	100	0.109965	2.21401e-17	0.0120923	200	-0.0123674	1.65844	0.000152954
APP	MAP2K6	34335	100	0.0707838	4.30657e-09	0.00501035	100	0.040514	0.000784934	0.00164138	200	0.00588826	0.625649	3.46716e-05
APP	MAP3K5	33650	100	0.0626208	2.72856e-07	0.00392137	100	0.0394234	0.0012172	0.00155421	200	0.000794334	0.948053	6.30966e-07
APP	MAPK13	28543	100	0.0748446	1.50223e-08	0.00560171	100	0.0528875	6.39774e-05	0.00279708	200	0.00271393	0.837575	7.36542e-06
APP	MARCO	34387	100	0.079808	3.41039e-11	0.00636932	100	0.201349	7.81262e-64	0.0405416	200	-0.00305171	1.19975	9.31295e-06
APP	MB	34764	100	0.0613408	3.08123e-07	0.00376269	100	0.0586393	9.95143e-07	0.00343857	200	-0.0154733	1.80295	0.000239423
APP	MCEE	29597	100	0.0830062	1.59737e-10	0.00689002	100	0.114636	9.00177e-19	0.0131415	200	-0.00285919	1.17407	8.17496e-06
APP	MCFD2	34214	100	0.054165	7.36678e-06	0.00293385	100	0.0981939	3.93842e-16	0.00964205	200	-0.00281608	1.18416	7.93033e-06
APP	METAP2	34682	100	0.0747537	4.56751e-10	0.00558811	100	0.0530052	1.00209e-05	0.00280955	200	-0.0042959	1.27944	1.84547e-05
APP	MMP12	34460	100	0.0833758	4.13425e-12	0.00695152	100	0.415138	2.32207e-285	0.172339	200	0.00882327	0.463941	7.78501e-05
APP	MRPL24	28663	100	0.0677746	2.80652e-07	0.00459339	100	0.0406608	0.00207678	0.0016533	200	0.00332933	0.801034	1.10845e-05
APP	MRPL28	29597	100	0.0659854	3.75346e-07	0.00435407	100	0.0745572	9.30998e-09	0.00555878	200	0.0120357	0.354549	0.000144857
APP	MRPL58	29597	100	0.0700984	6.71909e-08	0.00491379	100	0.0573674	1.0042e-05	0.00329102	200	0.0137058	0.291754	0.000187848
APP	MSMB	34260	100	0.067014	2.81722e-08	0.00449087	100	0.718803	0	0.516677	200	0.000508529	0.96643	2.58601e-07
APP	MSTN	33754	100	0.0901928	1.13756e-13	0.00813475	100	0.0686188	1.66901e-08	0.00470854	200	-0.00743005	1.45836	5.52056e-05
APP	MTIF3	29510	100	0.0831228	1.59939e-10	0.00690939	100	0.0627341	1.41241e-06	0.00393557	200	-0.022448	1.91537	0.000503914
APP	MYH9	29657	100	0.0672236	2.1968e-07	0.00451902	100	0.0436644	0.000769265	0.00190658	200	-0.0160806	1.78437	0.000258587
APP	NAAA	34186	100	0.079277	5.22976e-11	0.00628484	100	0.485276	0	0.235493	200	0.00994576	0.410937	9.89181e-05
APP	NAGA	28691	100	0.0951926	4.98746e-13	0.00906163	100	0.122441	1.3045e-20	0.0149917	200	-0.0352622	1.99245	0.00124342
APP	NCR1	34284	100	0.0628171	1.93462e-07	0.00394599	100	0.211252	5.12697e-70	0.0446274	200	0.0206312	0.0876078	0.000425647
APP	NDUFA5	28705	100	0.0488728	0.000211831	0.00238856	100	0.0133768	0.31088	0.000178939	200	0.022753	0.0847392	0.000517698
APP	NEDD9	28746	100	0.0734996	2.41584e-08	0.00540219	100	0.0413145	0.00172903	0.00170689	200	0.00764025	0.562466	5.83735e-05
APP	NGF	34342	100	0.0632886	1.52718e-07	0.00400545	100	0.042503	0.00042618	0.0018065	200	0.0134369	0.265534	0.000180549
APP	NID1	34489	100	0.0583771	1.22609e-06	0.00340789	100	0.15343	1.3383e-37	0.0235409	200	0.0160457	0.182725	0.000257465
APP	NOS3	33783	100	0.0592591	1.09265e-06	0.00351164	100	0.050845	2.90059e-05	0.00258522	200	-0.00726114	1.44931	5.27242e-05
APP	NPM1	9282	100	0.0553254	0.017139	0.0030609	100	0.0794278	0.000614888	0.00630877	200	0.00459865	0.843058	2.11476e-05
APP	NRP1	34668	100	0.048693	4.99028e-05	0.00237101	100	0.248143	8.64262e-98	0.061575	200	0.00573081	0.633297	3.28421e-05
APP	NUP50	28663	100	0.0691196	1.62181e-07	0.00477752	100	0.0503129	0.000138535	0.00253139	200	0.0123699	0.34909	0.000153014
APP	ODAM	33730	100	0.0792493	7.11982e-11	0.00628045	100	0.247495	1.06076e-94	0.0612537	200	0.0170211	0.162156	0.000289719
APP	OLFM4	27850	100	0.0682853	3.37666e-07	0.00466289	100	0.584261	0	0.34136	200	-0.0271373	1.95716	0.000736433
APP	PADI4	33730	100	0.0770021	2.40866e-10	0.00592933	100	0.249577	2.55073e-96	0.0622886	200	0.00722356	0.553049	5.21799e-05
APP	PAK4	33783	100	0.0816146	1.83896e-11	0.00666094	100	0.0313953	0.00986017	0.000985667	200	-0.00543685	1.34498	2.95593e-05
APP	PCBD1	28876	100	0.0551317	2.76595e-05	0.0030395	100	0.160474	1.28111e-34	0.025752	200	0.000448736	0.972802	2.01364e-07
APP	PDAP1	29647	100	0.0698559	7.27061e-08	0.00487985	100	0.0269325	0.0381033	0.000725359	200	-0.0211317	1.89626	0.00044655
APP	PDGFRA	34387	100	0.0607607	4.59529e-07	0.00369186	100	0.192566	1.93088e-58	0.0370817	200	-0.0072025	1.44962	5.18761e-05
APP	PDGFRB	34764	100	0.0770014	1.28729e-10	0.00592922	100	0.857709	0	0.735664	200	0.0137064	0.253175	0.000187866
APP	PLCB1	28746	100	0.0613871	3.19481e-06	0.00376837	100	0.0614483	3.12333e-06	0.0037759	200	0.00111095	0.932884	1.23421e-06
APP	PLIN3	34387	100	0.0642523	9.66925e-08	0.00412835	100	0.0743806	6.58948e-10	0.00553247	200	-0.0190598	1.88599	0.000363278
APP	POMC	28892	100	0.0617268	2.65941e-06	0.0038102	100	0.0813441	5.93497e-10	0.00661686	200	0.0201198	0.126217	0.000404805
APP	PPIF	29657	100	0.0514876	7.27805e-05	0.00265097	100	0.0468874	0.000303648	0.00219843	200	-0.0122544	1.65462	0.00015017
APP	PPP1R14A	29597	100	0.0791149	1.09454e-09	0.00625916	100	0.163237	1.25651e-36	0.0266463	200	-0.00589391	1.34971	3.47382e-05
APP	PPP1R2	34387	100	0.061678	3.07555e-07	0.00380418	100	0.0281792	0.0194458	0.000794065	200	-0.0167698	1.83563	0.000281225
APP	PPP2R5A	29510	100	0.0752226	7.21216e-09	0.00565843	100	0.0749289	8.25046e-09	0.00561435	200	-0.0067051	1.39346	4.49584e-05
APP	PRDX5	34764	100	0.0929079	8.36452e-15	0.00863187	100	0.102949	7.62637e-18	0.0105985	200	-0.0116851	1.67002	0.000136543
APP	PRG2	29657	100	0.0763882	3.85607e-09	0.00583516	100	0.0641264	7.7083e-07	0.00411219	200	0.0197826	0.127673	0.000391351
APP	PRKAB1	33787	100	0.0613883	4.41797e-07	0.00376852	100	0.131406	2.06545e-27	0.0172676	200	-0.000398267	1.02611	1.58616e-07
APP	PRKAR2A	29530	100	0.0705034	5.83382e-08	0.00497072	100	0.0461282	0.00039096	0.00212781	200	-0.0121626	1.64997	0.000147929
APP	PRSS2	34612	100	0.0628085	1.69694e-07	0.00394491	100	0.143346	4.21067e-33	0.0205479	200	0.0162136	0.177402	0.000262882
APP	PSAP	29374	100	0.0588953	6.27766e-06	0.00346866	100	0.202588	1.87357e-55	0.0410421	200	0.0498485	0.000132346	0.00248487
APP	PSMC3	28543	100	0.0691288	1.7146e-07	0.0047788	100	0.019503	0.140673	0.000380365	200	0.0208656	0.114968	0.000435374
APP	RAB10	29647	100	0.075998	4.6542e-09	0.0057757	100	0.0436338	0.000777467	0.00190391	200	0.0188385	0.14695	0.000354889
APP	RAB2B	29501	100	0.085979	3.71493e-11	0.00739239	100	0.111676	7.75695e-18	0.0124716	200	0.0231764	0.0750637	0.000537146
APP	REG1A	34266	100	0.0707649	4.50758e-09	0.00500767	100	0.28724	2.6373e-130	0.0825068	200	-0.0151135	1.78906	0.000228418
APP	RET	34304	100	0.0622566	2.46317e-07	0.00387589	100	0.360639	8.59952e-210	0.13006	200	0.00235145	0.845609	5.52933e-06
APP	RNASE3	34234	100	0.0798479	3.69005e-11	0.00637568	100	0.24464	7.54296e-94	0.0598486	200	-0.00144527	1.09517	2.08881e-06
APP	RNF41	33650	100	0.0743014	1.04267e-09	0.0055207	100	0.0506262	3.25151e-05	0.00256302	200	-0.00142067	1.09276	2.01831e-06
APP	RPS10	28663	100	0.0697455	1.25213e-07	0.00486444	100	0.0469631	0.000375451	0.00220554	200	0.00323828	0.806365	1.04865e-05
APP	RRP15	28681	100	0.0792285	1.87108e-09	0.00627716	100	0.0547218	3.37395e-05	0.00299448	200	0.00129858	0.921671	1.68632e-06
APP	S100A13	28746	100	0.056653	1.72289e-05	0.00320957	100	0.197825	8.02865e-52	0.0391348	200	0.0122916	0.351435	0.000151084
APP	S100A16	33730	100	0.0754887	5.36958e-10	0.00569855	100	0.0856738	1.80998e-12	0.00734	200	-0.00629331	1.39471	3.96057e-05
APP	SARG	29536	100	0.0770168	3.0884e-09	0.00593158	100	0.0692845	9.8063e-08	0.00480034	200	0.025546	0.0496125	0.000652596
APP	SART1	28663	100	0.0776853	3.88148e-09	0.006035	100	0.026653	0.0436104	0.000710382	200	-0.00321266	1.19213	1.03212e-05
APP	SCARB1	33783	100	0.0788807	8.44177e-11	0.00622217	100	0.0632576	1.95361e-07	0.00400152	200	-0.0172156	1.84289	0.000296376
APP	SEPTIN9	34304	100	0.0675196	2.17232e-08	0.00455889	100	0.0799135	3.39707e-11	0.00638617	200	0.0111334	0.356535	0.000123953
APP	SERPINA3	29555	100	0.0766506	3.62265e-09	0.00587531	100	0.294009	3.4911e-118	0.0864413	200	0.00448764	0.73013	2.01389e-05
APP	SFRP1	34234	100	0.0589554	1.05356e-06	0.00347574	100	0.216171	3.35015e-73	0.04673	200	0.0152018	0.208518	0.000231096
APP	SHC1	28543	100	0.0644725	1.08817e-06	0.0041567	100	0.0347594	0.00863099	0.00120821	200	0.00746376	0.572903	5.57077e-05
APP	SIRT5	33783	100	0.0666147	4.24206e-08	0.00443752	100	0.0412729	0.000690705	0.00170346	200	-0.00182377	1.11914	3.32612e-06
APP	SKAP1	34287	100	0.0716268	2.88964e-09	0.0051304	100	0.0414448	0.000597459	0.00171767	200	-0.00448279	1.28947	2.00954e-05
APP	SMAD3	29501	100	0.0655307	4.70771e-07	0.00429427	100	0.205132	4.40604e-57	0.0420791	200	0.0343793	0.00826749	0.00118194
APP	SNAP25	28681	100	0.0645396	9.9799e-07	0.00416537	100	0.126116	9.00196e-22	0.0159051	200	0.0162097	0.219645	0.000262753
APP	SNCA	28943	100	0.0859958	5.63196e-11	0.00739527	100	0.0332077	0.0115187	0.00110275	200	0.0432219	0.00100507	0.00186814
APP	SOD2	35081	100	0.0544544	5.02449e-06	0.00296529	100	0.147961	1.23544e-35	0.0218925	200	0.00759677	0.524638	5.77109e-05
APP	SORT1	34332	100	0.0761529	2.64697e-10	0.00579927	100	0.164161	1.11668e-42	0.0269487	200	-0.00749183	1.46519	5.61275e-05
APP	SPARC	34691	100	0.0761138	2.1822e-10	0.00579331	100	0.0809428	1.45849e-11	0.00655174	200	-0.00493089	1.31867	2.43136e-05
APP	SPINT2	34713	100	0.0755072	2.99541e-10	0.00570133	100	0.132434	1.55028e-28	0.0175387	200	0.00310875	0.795658	9.6643e-06
APP	SRPK2	34335	100	0.0738912	8.76367e-10	0.00545992	100	0.0311524	0.0098322	0.000970473	200	-0.00193597	1.12743	3.74797e-06
APP	SSB	33783	100	0.0673478	3.00894e-08	0.00453573	100	0.025287	0.0376719	0.00063943	200	0.00154281	0.899108	2.38028e-06
APP	STIP1	35021	100	0.0448029	0.000176299	0.0020073	100	0.0242097	0.0427602	0.000586111	200	0.0041442	0.728766	1.71744e-05
APP	STX6	33650	100	0.047317	0.000103101	0.0022389	100	0.0288543	0.0179253	0.000832568	200	0.00478203	0.694888	2.28678e-05
APP	STX7	28746	100	0.0646627	9.25101e-07	0.00418127	100	0.475633	0	0.226227	200	0.028838	0.0287761	0.000831631
APP	TAB2	29133	100	0.0482195	0.000231539	0.00232512	100	0.0514742	8.46988e-05	0.0026496	200	0.00574064	0.661326	3.2955e-05
APP	TBCC	34342	100	0.0562702	3.06888e-06	0.00316634	100	0.111681	1.65119e-20	0.0124727	200	-0.00867524	1.52775	7.52598e-05
APP	TBR1	28865	100	0.0825678	3.32321e-10	0.00681745	100	0.0370549	0.00486557	0.00137307	200	-0.0215987	1.89918	0.000466506
APP	TCN2	34712	100	0.0602673	5.0329e-07	0.00363215	100	0.563094	0	0.317075	200	-0.00851055	1.52166	7.24294e-05
APP	TEK	34691	100	0.0725514	1.44819e-09	0.00526371	100	0.403373	8.11864e-270	0.16271	200	-0.00728789	1.45611	5.31133e-05
APP	TFPI	34388	100	0.073663	9.6015e-10	0.00542623	100	0.262701	6.43848e-109	0.0690117	200	0.0177333	0.141445	0.000314471
APP	TGFB1	34699	100	0.0746688	4.73845e-10	0.00557542	100	0.179531	2.36446e-51	0.0322315	200	0.0524141	1.2519e-05	0.00274724
APP	TGFB2	29501	100	0.0586193	6.6201e-06	0.00343622	100	0.109481	3.37072e-17	0.011986	200	0.0319744	0.014045	0.00102236
APP	THBS4	34489	100	0.0776684	1.05533e-10	0.00603237	100	0.22605	1.25045e-80	0.0510986	200	0.00641785	0.594103	4.11889e-05
APP	TIGAR	33728	100	0.0807676	3.0757e-11	0.0065234	100	0.0563312	3.67106e-06	0.00317321	200	0.01755	0.14953	0.000308004
APP	TIMP3	34713	100	0.0425255	0.000393912	0.00180841	100	0.470186	0	0.221075	200	0.0326407	0.00653187	0.00106541
APP	TMED10	28663	100	0.079943	1.35389e-09	0.00639089	100	0.0276383	0.0363991	0.000763877	200	0.000354629	0.978585	1.25762e-07
APP	TMPRSS11B	28681	100	0.0724829	3.89324e-08	0.00525377	100	0.0514305	9.74372e-05	0.00264509	200	0.010835	0.411959	0.000117398
APP	TNFRSF14	34594	100	0.0667228	2.77885e-08	0.00445194	100	0.103479	6.21874e-18	0.010708	200	-0.00448108	1.29059	2.00801e-05
APP	TNFRSF21	34902	100	0.0628103	1.50607e-07	0.00394513	100	0.126394	2.9681e-26	0.0159753	200	-0.00880193	1.53781	7.7474e-05
APP	TNFSF12	34764	100	0.0640204	9.1697e-08	0.00409861	100	0.271425	1.13512e-117	0.0736715	200	0.0804067	1.89525e-11	0.00646525
APP	TNFSF14	34342	100	0.0819877	1.01176e-11	0.00672198	100	0.245341	1.08637e-94	0.0601921	200	0.0132893	0.27082	0.000176605
APP	TNXB	35081	100	0.082982	3.36733e-12	0.00688601	100	0.402037	7.19422e-271	0.161634	200	-0.00910401	1.55421	8.28831e-05
APP	TPD52L2	28943	100	0.088826	1.29042e-11	0.00789006	100	0.0616148	2.71834e-06	0.00379638	200	0.000710392	0.956908	5.04656e-07
APP	TPMT	33650	100	0.0813507	2.3319e-11	0.00661793	100	0.354991	4.47316e-199	0.126019	200	0.0210689	0.0839365	0.000443897
APP	TPT1	33787	100	0.0508716	2.86886e-05	0.00258792	100	0.0396507	0.00111409	0.00157218	200	-0.00148947	1.09743	2.21851e-06
APP	TREM2	34531	100	0.0779964	8.56078e-11	0.00608344	100	0.119575	2.04335e-23	0.0142981	200	0.000325193	0.978444	1.0575e-07
APP	TRIM25	29510	100	0.0774976	2.50058e-09	0.00600588	100	0.071329	4.11977e-08	0.00508782	200	0.00348517	0.788938	1.21464e-05
APP	TRIM40	28865	100	0.0736393	2.12474e-08	0.00542274	100	0.182644	1.73968e-44	0.0333589	200	0.0253653	0.0539603	0.000643398
APP	TSC22D1	29597	100	0.0690003	1.07388e-07	0.00476105	100	0.0464176	0.000353845	0.00215459	200	0.00438025	0.736173	1.91866e-05
APP	TSLP	33754	100	0.084662	3.23959e-12	0.00716766	100	0.0381542	0.00171709	0.00145574	200	-0.00166013	1.10847	2.75604e-06
APP	TTR	29359	100	0.0837172	1.3228e-10	0.00700856	100	0.107622	1.35619e-16	0.0115825	200	0.00034089	0.979166	1.16206e-07
APP	TXNDC5	34902	100	0.0622235	1.9646e-07	0.00387176	100	0.110628	1.87175e-20	0.0122386	200	-0.00116588	1.07758	1.35929e-06
APP	USP25	29501	100	0.0741382	1.18897e-08	0.00549647	100	0.0451168	0.000527254	0.00203552	200	0.000711182	0.956445	5.0578e-07
APP	VWA5A	28543	100	0.0686664	2.07118e-07	0.00471508	100	0.0414146	0.00175055	0.00171517	200	0.00657344	0.619521	4.32101e-05
APP	ZCCHC8	28663	100	0.0756625	9.72939e-09	0.00572482	100	0.030216	0.0221562	0.000913009	200	-0.0154397	1.7575	0.000238384
APPL2	CRADD	28687	100	0.128461	1.53892e-22	0.0165022	100	0.0663117	4.97999e-07	0.00439724	200	0.018266	0.166563	0.000333645
APPL2	HSPA2	29275	100	0.124209	1.44032e-21	0.0154278	100	0.0899672	5.32531e-12	0.00809409	200	0.0140626	0.281987	0.000197757
APPL2	LAMP3	29160	100	0.13835	2.55791e-26	0.0191407	100	0.203408	1.6428e-55	0.0413746	200	0.00236143	0.856918	5.57635e-06
APPL2	MYO6	29375	100	0.113741	2.23709e-18	0.0129371	100	0.0263094	0.0437483	0.000692182	200	0.0155292	0.234004	0.000241156
APPL2	RBP7	29270	100	0.114552	1.47459e-18	0.0131221	100	0.225362	2.68493e-68	0.0507879	200	0.00727772	0.577721	5.29651e-05
APPL2	STX7	28660	100	0.131621	1.42898e-23	0.017324	100	0.463784	1.01424e-303	0.215096	200	0.0716051	5.73085e-08	0.00512728
APRT	GH1	34160	100	0.065766	5.30293e-08	0.00432516	100	0.0268198	0.0266362	0.000719302	200	0.0248555	0.0399375	0.000617796
APRT	NAPRT	29389	100	0.0847535	7.63258e-11	0.00718316	100	0.266171	7.03919e-96	0.070847	200	-0.00790721	1.45552	6.25239e-05
APRT	NFKB1	28469	100	0.0907817	6.7748e-12	0.00824132	100	0.0873779	4.0015e-11	0.0076349	200	0.0234597	0.0767385	0.000550355
AREG	EGFR	34656	100	0.154707	2.18637e-38	0.0239343	100	0.162656	2.65808e-42	0.0264569	200	0.00920868	0.443364	8.47997e-05
AREG	ICAM1	34095	100	0.13149	1.10998e-27	0.0172895	100	0.360541	1.97709e-208	0.12999	200	0.0244566	0.0434365	0.000598124
AREG	S100A4	34538	100	0.13555	1.09898e-29	0.0183738	100	0.132263	2.4871e-28	0.0174934	200	-0.000859544	1.05694	7.38815e-07
ARF6	ARFIP1	30046	100	0.0448662	0.00050338	0.00201297	100	0.0995478	1.03949e-14	0.00990976	200	-0.0079335	1.46136	6.29405e-05
ARF6	ATP2B4	29039	100	0.0201183	0.125297	0.000404746	100	0.0658532	5.09697e-07	0.00433664	200	-0.0122053	1.64759	0.00014897
ARF6	CA9	29775	100	0.0470532	0.000280925	0.00221401	100	0.127284	6.17952e-23	0.0162013	200	0.000862053	0.946972	7.43136e-07
ARF6	CACYBP	29220	100	0.040866	0.00177999	0.00167003	100	0.0867875	3.01814e-11	0.00753207	200	-0.0157867	1.77243	0.000249219
ARF6	CAMLG	29299	100	0.0227379	0.0818058	0.000517011	100	0.0264332	0.0430497	0.000698714	200	-0.00447164	1.2678	1.99955e-05
ARF6	CLEC4D	29442	100	0.0317642	0.0147904	0.00100896	100	0.442552	5.95144e-281	0.195852	200	0.00201062	0.877414	4.04259e-06
ARF6	CNP	29203	100	0.0460317	0.000433417	0.00211892	100	0.0535534	4.2289e-05	0.00286796	200	-0.00352983	1.2126	1.24597e-05
ARF6	CXADR	29442	100	0.0434293	0.000858103	0.0018861	100	0.102673	2.84191e-15	0.0105418	200	-0.00919416	1.51942	8.45326e-05
ARF6	DHPS	30059	100	0.0291938	0.0236093	0.00085228	100	0.0497713	0.000113205	0.00247718	200	0.00194333	0.880263	3.77651e-06
ARF6	DPP4	28853	100	0.0426876	0.00118135	0.00182223	100	0.168619	4.61553e-38	0.0284324	200	0.0101941	0.438812	0.000103919
ARF6	DSG2	29510	100	0.024003	0.0651987	0.000576144	100	0.1976	4.92001e-53	0.0390457	200	-0.00746326	1.43352	5.57002e-05
ARF6	DYNC1H1	30059	100	0.0092641	0.472685	8.58235e-05	100	0.0262028	0.0422097	0.000686587	200	0.00413434	0.74861	1.70927e-05
ARF6	ECE1	28840	100	0.0376503	0.00423857	0.00141755	100	0.0886442	1.53969e-11	0.00785779	200	-0.0101909	1.56097	0.000103855
ARF6	EFNB2	29299	100	0.0404532	0.0019545	0.00163646	100	0.061101	2.86458e-06	0.00373333	200	-0.00374594	1.22563	1.40321e-05
ARF6	EGFR	29778	100	0.0381191	0.00326042	0.00145307	100	0.148795	7.8987e-31	0.0221398	200	-0.0249899	1.94619	0.000624494
ARF6	EPPK1	29255	100	0.0447539	0.000616401	0.00200291	100	0.463501	0	0.214833	200	0.0176165	0.177873	0.00031034
ARF6	ESYT2	30087	100	0.0329676	0.0105447	0.00108686	100	0.11019	1.01941e-17	0.0121419	200	0.00557988	0.665203	3.1135e-05
ARF6	FGFR2	29619	100	0.0231744	0.0745234	0.000537052	100	0.124253	8.16404e-22	0.0154388	200	-0.00586673	1.34831	3.44185e-05
ARF6	FKBP4	29308	100	0.0554582	2.15602e-05	0.00307562	100	0.0696476	9.43073e-08	0.00485078	200	-0.00363885	1.21939	1.32412e-05
ARF6	GART	30046	100	0.0368355	0.00429312	0.00135685	100	0.0746923	6.75633e-09	0.00557894	200	0.0469501	0.000271878	0.00220431
ARF6	GCLM	29039	100	0.0299807	0.0223328	0.000898841	100	0.0777868	2.93205e-09	0.00605079	200	0.00147684	0.910414	2.18107e-06
ARF6	GGA1	28840	100	0.0454096	0.000561057	0.00206203	100	0.0474174	0.000315202	0.00224841	200	0.0163659	0.213956	0.000267843
ARF6	GORASP2	30338	100	0.0484786	0.000158418	0.00235018	100	0.0453658	0.000408274	0.00205806	200	-0.00644036	1.38401	4.14783e-05
ARF6	GPRC5C	30059	100	0.0355574	0.0058319	0.00126433	100	0.0942633	2.42342e-13	0.00888556	200	-0.0137441	1.71331	0.000188901
ARF6	HMOX2	28840	100	0.0424894	0.00124783	0.00180535	100	0.0900132	7.45314e-12	0.00810237	200	0.0103709	0.430995	0.000107555
ARF6	HRAS	29614	100	0.0350999	0.00690561	0.00123201	100	0.0382225	0.0032626	0.00146096	200	0.026652	0.0402747	0.000710327
ARF6	IGSF3	29421	100	0.0393957	0.00250722	0.00155202	100	0.112496	4.93152e-18	0.0126555	200	0.0094097	0.470507	8.85425e-05
ARF6	IMMT	30059	100	0.0426629	0.000937965	0.00182012	100	0.0963132	7.26072e-14	0.00927622	200	-0.0020851	1.1284	4.34765e-06
ARF6	IQGAP2	29421	100	0.0257795	0.0479985	0.000664582	100	0.10326	2.01611e-15	0.0106627	200	-0.00655354	1.38476	4.29489e-05
ARF6	ITGA2	29270	100	0.0454796	0.000499984	0.00206839	100	0.503992	0	0.254008	200	0.0410943	0.00166177	0.00168874
ARF6	ITGA5	29510	100	0.0292843	0.0244644	0.00085757	100	0.067816	1.83985e-07	0.00459901	200	-0.021989	1.90881	0.000483517
ARF6	ITGB5	29619	100	0.0365062	0.00495577	0.0013327	100	0.0769427	3.04538e-09	0.00592019	200	0.0384939	0.00304657	0.00148178
ARF6	JAM3	29270	100	0.0284313	0.0296079	0.00080834	100	0.0894925	6.91014e-12	0.0080089	200	0.0080526	0.537898	6.48443e-05
ARF6	KIAA1549	29663	100	0.03056	0.0185842	0.000933913	100	0.0479119	0.000222939	0.00229555	200	0.00509763	0.694662	2.59858e-05
ARF6	KIRREL1	29134	100	0.0362522	0.00565078	0.00131423	100	0.0479317	0.000252356	0.00229744	200	-0.00497946	1.29605	2.47951e-05
ARF6	LAMP1	29235	100	0.0221547	0.090281	0.000490829	100	0.0643553	8.43482e-07	0.00414161	200	0.000451792	0.972447	2.04116e-07
ARF6	LAMP3	29747	100	0.023558	0.0692338	0.000554978	100	0.186823	7.29823e-48	0.0349029	200	0.0284277	0.0283359	0.000808134
ARF6	LONP1	29255	100	0.0251008	0.0548704	0.000630052	100	0.149148	1.85898e-30	0.022245	200	-0.00386473	1.23243	1.49362e-05
ARF6	LRRC59	30007	100	0.0178994	0.165619	0.000320389	100	0.0454327	0.000430609	0.00206413	200	-0.00111922	1.06908	1.25265e-06
ARF6	MAP4K5	29254	100	0.0337926	0.00974298	0.00114194	100	0.158563	3.01805e-34	0.0251421	191	0.00439009	0.737092	1.92729e-05
ARF6	MINK1	30087	100	0.0373318	0.00377695	0.00139367	100	0.0587602	5.09146e-06	0.00345276	200	-0.0111455	1.61263	0.000124221
ARF6	MSMB	29277	100	0.0526854	5.49935e-05	0.00277576	100	0.721023	0	0.519874	200	0.00604298	0.643865	3.65176e-05
ARF6	NAMPT	28832	100	0.0301186	0.0221926	0.000907131	100	0.053572	4.70151e-05	0.00286996	200	-0.00518555	1.30618	2.68899e-05
ARF6	NCAM1	29536	100	0.0389111	0.00277984	0.00151407	100	0.344549	2.72979e-164	0.118714	200	-0.00247304	1.15071	6.1159e-06
ARF6	NOTCH2	30072	100	0.0439675	0.000648154	0.00193314	100	0.121252	3.87333e-21	0.0147021	200	0.0179436	0.164121	0.000321971
ARF6	NUMB	29120	100	0.0404444	0.00202108	0.00163575	100	0.073483	1.97415e-08	0.00539975	200	0.0243701	0.0629306	0.0005939
ARF6	PAK4	28840	100	0.0503155	0.000131878	0.00253165	100	0.0448054	0.000664501	0.00200752	200	-0.014616	1.73294	0.000213626
ARF6	PARD3	29663	100	0.0157357	0.225599	0.000247612	100	0.0559835	1.60114e-05	0.00313415	200	0.0163484	0.208044	0.000267269
ARF6	PCDH7	30338	100	0.0445977	0.000511292	0.00198895	100	0.0895468	2.79856e-12	0.00801862	200	0.0119848	0.350639	0.000143636
ARF6	PDCD1	29716	100	0.0396289	0.00224625	0.00157045	100	0.193815	2.14592e-51	0.0375642	200	-0.0242833	1.93878	0.000589677
ARF6	PFDN2	28840	100	0.0299063	0.0231274	0.000894389	100	0.056364	1.84249e-05	0.0031769	200	-0.0262592	1.95387	0.000689547
ARF6	PGD	30007	100	0.0259121	0.0447257	0.000671434	100	0.168623	1.61183e-39	0.0284335	200	-0.0252581	1.9496	0.000637974
ARF6	PLXNB2	29620	100	0.0256052	0.048761	0.000655626	100	0.535103	0	0.286335	200	0.0284212	0.0287069	0.000807763
ARF6	PODXL2	29619	100	0.0258895	0.0463274	0.000670267	100	0.203283	2.78805e-56	0.0413241	200	0.00138504	0.915129	1.91834e-06
ARF6	RGS10	30046	100	0.0462739	0.000332937	0.00214128	100	0.0242521	0.0601284	0.000588163	200	-0.0223112	1.91626	0.000497789
ARF6	RICTOR	29120	100	0.0269442	0.0397648	0.000725991	100	0.0479264	0.00025337	0.00229694	200	-0.00291119	1.17578	8.47503e-06
ARF6	RUVBL1	28832	100	0.0334747	0.0110208	0.00112056	100	0.0313778	0.0171852	0.000984569	200	-0.0124091	1.65386	0.000153985
ARF6	SCAMP3	29421	100	0.0328031	0.0118568	0.00107604	100	0.0641683	8.38432e-07	0.00411757	200	-0.00110726	1.06767	1.22603e-06
ARF6	SCARB1	28840	100	0.031243	0.0176496	0.000976126	100	0.0626257	1.93692e-06	0.00392198	200	-0.0148115	1.73929	0.00021938
ARF6	SLC12A2	29039	100	0.0176284	0.179219	0.00031076	100	0.0114059	0.384839	0.000130095	200	0.0178255	0.174405	0.000317749
ARF6	SLC16A1	28840	100	0.0232871	0.076986	0.000542288	100	0.0595752	5.96526e-06	0.0035492	200	-0.0130713	1.67907	0.000170859
ARF6	SLC39A14	28840	100	0.0252704	0.0549702	0.000638594	100	0.0669061	3.65807e-07	0.00447643	200	-0.0120146	1.6384	0.000144351
ARF6	SNAP23	29432	100	0.0565392	1.42321e-05	0.00319668	100	0.032861	0.0116939	0.00107984	200	0.00811903	0.533434	6.59186e-05
ARF6	SNAP29	29619	100	0.0392982	0.00248666	0.00154435	100	0.0702282	6.28924e-08	0.004932	200	0.0018792	0.885031	3.53141e-06
ARF6	SNX2	30059	100	0.0475311	0.000227415	0.00225921	100	0.0488907	0.000149436	0.0023903	200	0.0316433	0.01415	0.0010013
ARF6	SNX5	29255	100	0.0203688	0.119264	0.000414886	100	0.047667	0.000264876	0.00227214	200	0.00932232	0.47588	8.69057e-05
ARF6	SRC	29559	100	0.0461569	0.000385487	0.00213046	100	0.0419058	0.00127042	0.0017561	200	-0.00981581	1.54947	9.63502e-05
ARF6	SRP14	29421	100	0.0291925	0.0251379	0.000852202	100	0.0509361	9.27263e-05	0.00259449	200	-0.00230805	1.1405	5.32708e-06
ARF6	STAU1	29103	100	0.0353363	0.00701709	0.00124865	100	0.0483979	0.000221105	0.00234236	200	0.00899789	0.49252	8.0962e-05
ARF6	STX7	29120	100	0.0181734	0.165526	0.000330273	100	0.473122	0	0.223844	200	0.0864634	3.85805e-11	0.00747592
ARF6	TALDO1	29957	100	0.028616	0.0267658	0.000818877	100	0.0837733	8.34506e-11	0.00701796	200	-0.00707257	1.41584	5.00212e-05
ARF6	TARS1	30059	100	0.0349533	0.00672393	0.00122173	100	0.0581621	6.41509e-06	0.00338283	200	-0.0110183	1.60695	0.000121402
ARF6	TJAP1	29619	100	0.0287192	0.0270879	0.000824792	100	0.0620268	1.77717e-06	0.00384733	200	-0.00440203	1.26518	1.93778e-05
ARF6	TPD52L2	29270	100	0.0338746	0.00954236	0.00114749	100	0.0569009	1.32357e-05	0.00323772	200	0.00622868	0.633741	3.87965e-05
ARF6	VAMP8	29120	100	0.0252259	0.0542278	0.000636347	100	0.142687	7.18883e-28	0.0203596	200	-0.00928006	1.5211	8.61196e-05
ARF6	VTI1A	29270	100	0.0338115	0.00967717	0.00114322	100	0.0720125	3.47263e-08	0.0051858	200	2.50005e-05	0.998474	6.25024e-10
ARF6	YES1	29421	100	0.0250697	0.0544898	0.000628491	100	0.0580762	8.28517e-06	0.00337284	200	-0.0139323	1.71472	0.000194109
ARFIP1	BSND	29083	100	0.111399	1.5916e-17	0.0124097	100	0.0378054	0.00393214	0.00142925	200	-0.000602587	1.03665	3.63111e-07
ARFIP1	CDH1	28392	100	0.108202	2.94633e-16	0.0117077	100	0.0489254	0.000225978	0.0023937	200	-0.00410329	1.24277	1.6837e-05
ARFIP1	DNAJB6	29099	100	0.116393	5.23908e-19	0.0135473	100	0.133596	1.38538e-24	0.017848	200	0.0103967	0.427817	0.000108091
ARFIP1	EBAG9	29402	100	0.123663	1.77935e-21	0.0152926	100	0.0416893	0.00138628	0.001738	200	-0.00862154	1.49138	7.43309e-05
ARFIP1	GART	30418	100	0.113208	8.2803e-19	0.0128161	100	0.0691959	6.58285e-08	0.00478807	200	0.015123	0.23827	0.000228706
ARFIP1	LAMP3	29842	100	0.121372	4.99908e-21	0.0147313	100	0.193588	1.74524e-51	0.0374762	200	0.00926758	0.474108	8.5888e-05
ARFIP1	PDCD6	29506	100	0.130927	5.58736e-24	0.0171418	100	0.723133	0	0.522921	200	0.109917	2.50818e-17	0.0120817
ARFIP1	PRKD2	29115	100	0.119803	4.59569e-20	0.0143528	100	0.0474334	0.00029365	0.00224993	200	0.0329937	0.0118075	0.00108858
ARFIP1	PSMG3	29530	100	0.105138	5.46588e-16	0.011054	100	0.0312876	0.0161924	0.000978915	200	-0.00647053	1.38093	4.18678e-05
ARFIP1	SHMT1	29647	100	0.10582	3.10072e-16	0.0111978	100	0.531227	0	0.282202	200	0.0394092	0.00240496	0.00155309
ARFIP1	STIP1	29543	100	0.101581	5.01684e-15	0.0103187	100	0.0534933	3.89266e-05	0.00286154	200	-0.000437992	1.02685	1.91837e-07
ARFIP1	STX7	29193	100	0.10302	3.00315e-15	0.0106132	100	0.464362	0	0.215632	200	0.0786258	1.79249e-09	0.00618202
ARFIP1	TBCA	29375	100	0.11118	1.26921e-17	0.0123609	100	0.140188	3.58327e-27	0.0196528	200	0.0209389	0.108545	0.000438437
ARFIP1	TGOLN2	30125	100	0.0952178	1.29984e-13	0.00906642	100	0.533196	0	0.284297	200	0.000802681	0.95033	6.44297e-07
ARG1	CD274	34095	100	0.16216	2.11993e-41	0.0262959	100	0.311148	5.74324e-153	0.0968134	200	0.00100646	0.933775	1.01297e-06
ARG1	FABP5	34516	100	0.137456	1.80506e-30	0.0188943	100	0.0958612	1.44563e-15	0.00918937	200	-0.000911063	1.06033	8.30037e-07
ARG1	GABARAP	29312	100	0.167443	4.02706e-38	0.0280372	100	0.0506807	0.000103614	0.00256853	200	0.00820567	0.529917	6.7333e-05
ARG1	NFX1	28473	100	0.147122	6.40492e-29	0.0216447	100	0.0470994	0.000377626	0.00221835	200	0.0197255	0.136678	0.000389094
ARG1	NOS1	33550	100	0.170038	1.04623e-44	0.0289131	100	0.141771	1.81496e-31	0.0200991	200	0.0267136	0.0286536	0.000713619
ARG1	RPA2	28548	100	0.13461	1.69672e-24	0.0181198	100	0.0691623	1.68704e-07	0.00478343	200	-0.0220511	1.90428	0.000486251
ARG1	SPRR1B	28933	100	0.123081	5.66953e-21	0.0151489	100	0.0325446	0.0132993	0.00105915	200	-0.00525083	1.31035	2.75712e-05
ARG2	C1QBP	30102	100	0.0620041	1.47607e-06	0.00384451	100	0.0364019	0.00473218	0.0013251	200	0.00077784	0.951886	6.05035e-07
ARG2	CLPP	29246	100	0.0327865	0.012155	0.00107496	100	0.0401146	0.0021514	0.00160918	200	-0.011346	1.61437	0.000128731
ARG2	NT5E	29613	100	0.0467927	0.000315631	0.00218955	100	0.511008	0	0.26113	200	-0.00835777	1.4798	6.98524e-05
ARG2	STK11	28902	100	0.053926	4.09784e-05	0.00290801	100	0.0328387	0.0125341	0.00107838	200	0.0195207	0.137834	0.000381056
ARHGAP1	CHEK2	33267	100	0.0294229	0.0163961	0.000865709	100	0.0475913	0.00010305	0.00226493	200	-0.00188028	1.12187	3.53544e-06
ARHGAP1	CKAP4	33878	100	0.0195249	0.108063	0.000381222	100	0.199058	1.67238e-61	0.0396241	200	0.0110658	0.362459	0.000122452
ARHGAP1	CXADR	33640	100	0.0248947	0.0411603	0.000619748	100	0.0972665	1.28837e-15	0.00946076	200	0.00646833	0.595788	4.18393e-05
ARHGAP1	DPP4	32963	100	0.0115181	0.349776	0.000132667	100	0.144597	3.91033e-32	0.0209084	200	-0.00955221	1.56191	9.12447e-05
ARHGAP1	EBAG9	33522	100	0.0283134	0.0204343	0.000801649	100	0.0352103	0.0039353	0.00123976	200	0.00371369	0.761118	1.37915e-05
ARHGAP1	ESR1	28110	100	0.0303326	0.0229447	0.000920066	100	0.0238968	0.0731905	0.000571058	200	-0.0221522	1.90325	0.000490722
ARHGAP1	HRAS	28410	100	0.0197027	0.137548	0.000388195	100	0.054093	4.51194e-05	0.00292605	200	-0.00202641	1.12138	4.10635e-06
ARHGAP1	ITPR1	28228	100	0.0167128	0.209299	0.000279317	100	0.0877469	4.00238e-11	0.00769952	200	0.00375852	0.777692	1.41265e-05
ARHGAP1	LAMP1	28140	100	0.011369	0.393803	0.000129254	100	0.0566853	2.09041e-05	0.00321323	200	0.00116608	0.930306	1.35974e-06
ARHGAP1	LRRC59	28950	100	0.0281285	0.032329	0.000791214	100	0.0501273	0.000135707	0.00251275	200	-0.0104858	1.57498	0.000109952
ARHGAP1	RAC3	28202	100	0.0108032	0.41727	0.00011671	100	0.0534891	5.84429e-05	0.00286108	200	0.010027	0.451522	0.000100541
ARHGAP1	SRC	33828	100	0.0281932	0.0203997	0.000794857	100	0.0424595	0.00047726	0.00180281	200	0.00110907	0.927331	1.23004e-06
ARHGAP1	STK4	33621	100	0.0348447	0.00426853	0.00121415	100	0.0733212	1.75152e-09	0.00537599	200	-0.00624958	1.39161	3.90573e-05
ARHGAP1	STX4	33699	100	0.032597	0.00744743	0.00106256	100	0.0251692	0.0388172	0.000633489	200	-0.00123832	1.08095	1.53344e-06
ARHGAP1	STX7	28110	100	0.0180456	0.176097	0.000325645	100	0.47702	0	0.227548	200	0.0646504	1.22542e-06	0.00417967
ARHGAP1	TEX101	28202	100	0.00881518	0.508045	7.77073e-05	100	0.227105	6.88346e-67	0.0515768	200	-0.00927316	1.51374	8.59914e-05
ARHGAP1	TGFBR2	33882	100	0.025858	0.0332956	0.000668635	100	0.0878288	4.40755e-13	0.00771389	200	0.00885643	0.466057	7.84364e-05
ARHGAP1	TRIM25	28832	100	0.00933002	0.478741	8.70493e-05	100	0.0871088	3.45606e-11	0.00758795	200	0.00665851	0.613204	4.43358e-05
ARHGAP25	LGALS3BP	28952	100	0.0918139	2.56711e-12	0.0084298	100	0.138096	4.74749e-26	0.0190705	200	0.00212884	0.871343	4.53198e-06
ARHGAP25	PPP1R9B	34038	100	0.0820213	1.22438e-11	0.00672749	100	0.0421566	0.000503256	0.00177718	200	0.00302194	0.803146	9.13209e-06
ARHGAP25	PSMA1	34299	100	0.0920033	2.2681e-14	0.00846461	100	0.0275985	0.0222719	0.000761675	200	-0.00919075	1.55337	8.44698e-05
ARHGAP30	ATG16L1	29663	100	0.065717	4.0647e-07	0.00431873	100	0.0601888	3.50207e-06	0.00362269	200	0.00731937	0.573011	5.35733e-05
ARHGAP45	YAP1	29348	100	0.0584707	7.38486e-06	0.00341882	100	0.048243	0.000217965	0.00232738	200	-0.0117537	1.63203	0.000138149
ARHGAP5	CDH1	27392	100	0.0543687	5.67153e-05	0.00295595	100	0.030977	0.0218629	0.000959572	200	0.0154114	0.254095	0.000237512
ARHGAP5	ITGA5	28543	100	0.0420627	0.00147986	0.00176927	100	0.0418577	0.001561	0.00175207	200	-0.000707209	1.0426	5.00145e-07
ARHGAP5	ITGB1	28406	100	0.0520048	8.79932e-05	0.0027045	100	0.0232542	0.0796752	0.000540756	200	0.0225149	0.0897258	0.000506922
ARHGAP5	KAZN	29103	100	0.0410894	0.00171669	0.00168834	100	0.0522362	6.69401e-05	0.00272862	200	0.0044169	0.7362	1.9509e-05
ARHGAP5	PARP1	28480	100	0.0400972	0.00247185	0.00160779	100	0.0813597	7.78686e-10	0.00661939	200	-0.0264606	1.95417	0.000700161
ARHGAP5	RASA1	27944	100	0.0479766	0.000333667	0.00230175	100	0.0187017	0.162169	0.000349753	200	0.00201666	0.880199	4.06691e-06
ARHGAP5	RHOC	28163	100	0.0545789	4.16542e-05	0.00297885	100	0.0736437	3.14804e-08	0.00542339	200	0.00142697	0.914737	2.03624e-06
ARHGAP5	VASP	29026	100	0.0436951	0.00086837	0.00190926	100	0.058083	9.50385e-06	0.00337364	200	-0.00767723	1.44133	5.89399e-05
ARHGEF1	BLOC1S2	29268	100	0.0184835	0.157391	0.000341641	100	0.0510004	9.48159e-05	0.00260104	200	-0.00252211	1.15297	6.36104e-06
ARHGEF1	CES2	29501	100	0.0306793	0.0184442	0.00094122	100	0.0605264	3.28094e-06	0.00366344	200	0.00286834	0.825657	8.22738e-06
ARHGEF1	DCUN1D1	29268	100	0.0508291	0.000100096	0.0025836	100	0.0303172	0.0203705	0.000919133	200	0.0246524	0.0593069	0.000607739
ARHGEF1	HRAS	29575	100	0.0406157	0.00178202	0.00164964	100	0.010535	0.41789	0.000110986	200	-0.00336245	1.20402	1.13061e-05
ARHGEF1	NT5C	30080	100	0.0410352	0.00145514	0.00168388	100	0.389375	5.06087e-217	0.151613	200	0.0488856	0.000148724	0.00238981
ARHGEF1	PPIB	29477	100	0.037028	0.00446433	0.00137107	100	0.0124927	0.337554	0.000156067	200	-0.00780709	1.45103	6.09506e-05
ARHGEF1	SLK	29625	100	0.0170259	0.190071	0.000289881	100	0.0315452	0.0151718	0.000995099	200	0.00281351	0.828581	7.91583e-06
ARHGEF10	CD2AP	29506	100	0.299484	1.47139e-122	0.0896904	100	0.223725	7.75637e-68	0.0500531	200	0.0269995	0.0380806	0.000728973
ARHGEF10	CXADR	29530	100	0.302388	3.95093e-125	0.0914387	100	0.0968754	8.59323e-14	0.00938485	200	-0.0145816	1.73747	0.000212623
ARHGEF10	DCTN2	29519	100	0.303698	3.44899e-126	0.0922323	100	0.0256425	0.048833	0.000657539	200	0.00901398	0.488674	8.12518e-05
ARHGEF10	DNAJB1	29519	100	0.296888	2.03056e-120	0.0881425	100	0.084464	8.04816e-11	0.00713417	200	0.0175588	0.177377	0.00030831
ARHGEF10	GGH	28988	100	0.307081	7.88427e-127	0.0942985	100	0.365962	3.30443e-183	0.133928	200	0.0105793	0.420628	0.000111921
ARHGEF10	ICAM1	29337	100	0.277856	1.76112e-104	0.0772038	100	0.367822	2.0878e-187	0.135293	200	0.020514	0.116153	0.000420824
ARHGEF10	MICB_MICA	29530	100	0.311235	7.9684e-133	0.0968672	100	0.740033	0	0.547648	200	-0.0133521	1.69508	0.000178279
ARHGEF10	PRDX3	29058	100	0.281558	2.42693e-106	0.0792748	100	0.0591599	6.39957e-06	0.0034999	200	0.0279492	0.0331287	0.000781156
ARHGEF10	STIP1	29543	100	0.306769	5.98284e-129	0.094107	100	0.0321441	0.0134801	0.00103325	200	0.0297328	0.0222899	0.000884041
ARHGEF10	STX6	28919	100	0.304474	2.56589e-124	0.0927046	100	0.0351086	0.0075825	0.00123261	200	0.026846	0.0412049	0.00072071
ARHGEF10	STX7	29193	100	0.312926	8.39154e-133	0.0979228	100	0.461375	1.05381e-305	0.212867	200	0.0760469	5.9668e-09	0.00578314
ARHGEF10	SUGT1	28919	100	0.2985	2.4684e-119	0.0891021	100	0.0521846	7.1789e-05	0.00272323	200	0.0180278	0.17045	0.000325002
ARHGEF10	VASP	30125	100	0.317048	9.0413e-141	0.10052	100	0.043421	0.000748228	0.00188539	200	0.015972	0.21513	0.000255105
ARHGEF12	ESR1	28701	100	0.0800472	1.25523e-09	0.00640755	100	0.0583741	9.62648e-06	0.00340754	200	-0.00488563	1.28867	2.38694e-05
ARHGEF12	GIPC2	29521	100	0.0457896	0.000432434	0.00209668	100	0.212538	2.79112e-61	0.0451726	200	-0.0319364	1.98587	0.00101993
ARHGEF12	MYO6	29530	100	0.0473523	0.000272303	0.00224224	100	0.0462882	0.000373088	0.00214259	200	0.00740471	0.569395	5.48298e-05
ARHGEF12	PTPRF	34759	100	0.0604563	4.55628e-07	0.00365497	100	0.0653677	4.90467e-08	0.00427293	200	0.000823811	0.945251	6.78665e-07
ARHGEF12	RHOC	34092	100	0.0425541	0.000440266	0.00181085	100	0.0782728	9.68256e-11	0.00612664	200	-0.00253183	1.16557	6.41017e-06
ARHGEF12	SMC3	28480	100	0.0410042	0.00196625	0.00168134	100	0.0401122	0.00246265	0.00160899	200	-0.039765	1.99731	0.00158125
ARHGEF12	SSBP1	28701	100	0.0589376	7.8885e-06	0.00347364	100	0.0526671	6.54896e-05	0.00277382	200	0.0121352	0.357977	0.000147262
ARHGEF12	TRIM25	29442	100	0.0667686	2.92817e-07	0.00445805	100	0.07858	1.56266e-09	0.00617482	200	-0.00863448	1.4923	7.45542e-05
ARHGEF5	CALCOCO2	28445	100	0.383896	3.53369e-199	0.147376	100	0.0519518	8.84487e-05	0.00269899	200	-0.00898657	1.50203	8.07584e-05
ARHGEF5	CCNE1	28558	100	0.36805	1.02135e-182	0.135461	100	0.0515948	9.58668e-05	0.00266202	200	0.00341877	0.796172	1.1688e-05
ARHGEF5	CRKL	28680	100	0.410415	5.53274e-232	0.168441	100	0.0435926	0.000958631	0.00190031	200	-0.00360173	1.21493	1.29725e-05
ARHGEF5	EGFR	28935	100	0.396736	1.91617e-217	0.1574	100	0.161359	4.67152e-35	0.0260369	200	0.0111683	0.395636	0.000124731
ARHGEF5	GLOD4	28581	100	0.400974	8.57459e-220	0.16078	100	0.0373234	0.00476993	0.00139304	200	-0.00874125	1.49122	7.64095e-05
ARHGEF5	LMNB2	29268	100	0.396994	3.28636e-220	0.157604	100	0.074665	1.07149e-08	0.00557487	200	-0.0213598	1.89773	0.00045624
ARHGEF5	SHC1	28464	100	0.3851	1.26045e-200	0.148302	100	0.0332593	0.0120935	0.00110618	200	0.00968034	0.465272	9.3709e-05
ARID3A	ATG16L1	29134	100	0.0756627	7.3708e-09	0.00572484	100	0.0534295	4.49928e-05	0.00285471	200	0.0114092	0.383927	0.000130169
ARID3A	CELA2A	29193	100	0.0835459	1.62356e-10	0.00697992	100	0.112056	8.92406e-18	0.0125565	200	0.00344363	0.792503	1.18586e-05
ARID3A	CKB	29193	100	0.0605383	3.67798e-06	0.00366489	100	0.0277854	0.0337578	0.000772031	200	-0.0242857	1.93647	0.000589797
ARID3A	EHBP1	29175	100	0.064105	9.54514e-07	0.00410945	100	0.117581	2.04198e-19	0.0138252	200	0.0107066	0.413532	0.000114631
ARID3A	FOS	28415	100	0.0596143	6.88957e-06	0.00355386	100	0.0547134	3.67863e-05	0.00299355	200	0.0055331	0.676658	3.06152e-05
ARID3A	GATA3	28464	100	0.05502	3.27807e-05	0.0030272	100	0.059877	6.16929e-06	0.00358525	200	0.0138232	0.29708	0.000191081
ARID3A	HNF1A	28561	100	0.0774759	4.54611e-09	0.00600251	100	0.0325238	0.0139639	0.0010578	200	0.00979502	0.459214	9.59424e-05
ARID3A	LCN15	29267	100	0.0599204	4.48911e-06	0.00359046	100	0.413401	1.9284e-240	0.170901	200	-0.00975031	1.54421	9.50686e-05
ARID3A	MORF4L1	28757	100	0.0723855	3.89827e-08	0.00523967	100	0.057506	1.2791e-05	0.00330694	200	-0.00744165	1.4274	5.53782e-05
ARID3A	NFIC	29267	100	0.0620551	2.02326e-06	0.00385084	100	0.0739874	1.45357e-08	0.00547413	200	0.00160316	0.902405	2.57012e-06
ARID3A	PARP1	28623	100	0.0597341	6.11545e-06	0.00356816	100	0.0968792	2.05322e-13	0.00938558	200	0.0293434	0.0264165	0.000861038
ARID3A	SOX2	29211	100	0.0519595	7.08967e-05	0.00269979	100	0.0539552	3.69001e-05	0.00291116	200	0.00635884	0.62702	4.04349e-05
ARID3A	TP53	28067	100	0.0673328	4.43723e-07	0.0045337	100	0.0506488	0.000146931	0.0025653	200	-0.0113437	1.60451	0.00012868
ARID4B	GGH	33023	100	0.0503954	4.18161e-05	0.0025397	100	0.349453	5.3944e-189	0.122117	200	0.0039071	0.750901	1.52654e-05
ARID4B	ING1	34250	100	0.071944	2.50597e-09	0.00517594	100	0.0690679	1.05168e-08	0.00477038	200	-0.00707525	1.44178	5.00592e-05
ARID4B	MAX	34305	100	0.0343886	0.00438889	0.00118257	100	0.054705	5.79185e-06	0.00299264	200	0.0123389	0.306829	0.000152249
ARID4B	SIRT1	28115	100	0.0413867	0.00190863	0.00171286	100	0.0210395	0.114679	0.00044266	200	0.00945577	0.478377	8.94116e-05
ARID4B	SOX2	28873	100	0.0602163	4.6763e-06	0.003626	100	0.0511573	0.000100665	0.00261706	200	0.00207358	0.874826	4.29974e-06
ARID4B	TBR1	28207	100	0.0480038	0.000310133	0.00230437	100	0.0317941	0.0169392	0.00101087	200	0.00595561	0.654723	3.54693e-05
ARID4B	TRIM25	28840	100	0.0531093	5.4489e-05	0.0028206	100	0.0810081	7.22205e-10	0.00656231	200	0.000735955	0.955436	5.41629e-07
ARID4B	YY1	28115	100	0.0507246	0.000141649	0.00257298	100	0.0397751	0.00285327	0.00158206	200	-0.00840093	1.47119	7.05756e-05
ARL13B	BMP10	28465	100	0.0231197	0.0811104	0.000534522	100	0.373965	1.91363e-188	0.13985	200	-0.00449667	1.26555	2.022e-05
ARL13B	CCL4	28668	100	0.0607569	4.15336e-06	0.0036914	100	0.336337	1.25436e-151	0.113123	200	0.0306656	0.0202365	0.000940379
ARL13B	CD302	28570	100	0.0420026	0.00149462	0.00176422	100	0.228915	7.95867e-69	0.0524021	200	0.00129494	0.92204	1.67688e-06
ARL13B	CFHR5	28770	100	0.0189309	0.151052	0.000358381	100	0.403246	5.75385e-224	0.162608	200	0.0193231	0.142765	0.000373381
ARL13B	CXADR	28595	100	0.0480621	0.000276947	0.00230997	100	0.0942585	9.1609e-13	0.00888466	200	-0.00368795	1.21963	1.3601e-05
ARL13B	CXCL16	28863	100	0.0177944	0.176466	0.000316639	100	0.204225	2.14352e-55	0.0417078	200	-0.00190031	1.11477	3.61119e-06
ARL13B	GAD2	28587	100	0.00533854	0.686532	2.85e-05	100	0.0549033	3.27411e-05	0.00301437	200	0.00219156	0.868417	4.80292e-06
ARL13B	HMOX2	28040	100	0.0428493	0.00132921	0.00183606	100	0.0595034	8.2358e-06	0.00354065	200	0.0144642	0.278813	0.000209213
ARL13B	LAMP3	28886	100	0.00966939	0.462464	9.34971e-05	100	0.199206	8.75214e-53	0.0396831	200	0.0148993	0.257524	0.000221989
ARL13B	LYN	28570	100	0.00862338	0.514582	7.43627e-05	100	0.030805	0.019879	0.000948948	200	-0.000463532	1.02795	2.14862e-07
ARL13B	NUCB2	28857	100	0.0349597	0.00790682	0.00122218	100	0.325257	2.70776e-142	0.105792	200	0.0220162	0.0944553	0.000484715
ARL13B	PAEP	28469	100	0.0341667	0.00993363	0.00116736	100	0.59511	0	0.354156	200	0.00339305	0.797984	1.15128e-05
ARL13B	PDXDC1	28369	100	0.0432045	0.00113419	0.00186663	100	0.0195135	0.14168	0.000380778	200	-0.000592828	1.03561	3.51445e-07
ARL13B	PTPN9	28534	100	0.017297	0.191419	0.000299186	100	0.0359985	0.00653727	0.00129589	200	0.00469645	0.722826	2.20566e-05
ARL13B	PTPRH	29039	100	0.022925	0.0806685	0.000525554	100	0.513436	0	0.263616	200	0.0140106	0.285754	0.000196297
ARL13B	STX6	28043	100	0.00625602	0.639504	3.91378e-05	100	0.0416586	0.00180651	0.00173543	200	0.00784803	0.556807	6.15916e-05
ARL13B	STX7	28587	100	0.0376929	0.00436673	0.00142075	100	0.453312	7.89947e-288	0.205492	200	0.0689707	1.78912e-07	0.00475696
ARL13B	TFRC	28671	100	0.023179	0.0792519	0.000537268	100	0.378301	1.60395e-194	0.143112	200	-0.0151538	1.74875	0.000229638
ARL13B	TGOLN2	29138	100	0.0117293	0.370685	0.000137576	100	0.517978	0	0.268301	200	-0.01249	1.65954	0.000155999
ARL13B	WFDC2	27502	100	0.0278985	0.0385514	0.000778329	100	0.113523	3.05424e-17	0.0128874	200	-0.0106327	1.56953	0.000113054
ARL2BP	BAG6	28100	100	0.198727	3.72854e-51	0.0394926	100	0.0282584	0.0341423	0.000798535	200	0.0458272	0.000589164	0.00210013
ARL2BP	GSN	29034	100	0.205637	1.78247e-56	0.0422865	100	0.114405	2.24724e-18	0.0130884	200	0.00844235	0.520123	7.12733e-05
ARNT	CCNE1	28270	100	0.0395784	0.00291527	0.00156645	100	0.0554231	3.04979e-05	0.00307172	200	0.0134699	0.31122	0.000181439
ARNT	FGFR4	28399	100	0.0311719	0.0188169	0.000971685	100	0.695285	0	0.483421	200	-0.0173915	1.80995	0.000302463
ARNT	GIP	28372	100	0.0304069	0.0219949	0.000924581	100	0.031531	0.0175408	0.000994205	200	0.00956746	0.471195	9.15363e-05
ARNT	ICAM1	33663	100	0.0147637	0.225825	0.000217967	100	0.373282	1.3324e-221	0.13934	200	0.00732307	0.548009	5.36274e-05
ARNT	JUN	34499	100	0.0385526	0.00136101	0.0014863	100	0.0225084	0.0615599	0.000506629	200	0.00459032	0.70305	2.1071e-05
ARNT	LYN	33745	100	0.0482526	7.31995e-05	0.00232832	100	0.0282281	0.0203933	0.000796823	200	-0.0105472	1.61369	0.000111243
ARNT	MYH9	29100	100	0.000345185	0.978996	1.19152e-07	100	0.0332808	0.0111134	0.00110761	200	0.00827068	0.528147	6.84041e-05
ARNT	PXN	33348	100	0.0322025	0.00853917	0.001037	100	0.437001	0	0.19097	200	-0.00485128	1.30797	2.35349e-05
ARNT	RUVBL1	33334	100	0.0376348	0.00211757	0.00141638	100	0.0477351	9.66511e-05	0.00227864	200	0.00999031	0.414768	9.98063e-05
ARNT	SHMT1	34012	100	0.0310818	0.0103593	0.00096608	100	0.547695	0	0.299969	200	-0.0103138	1.60495	0.000106375
ARNT	SOX2	29002	100	0.0393065	0.0027534	0.001545	100	0.0211673	0.106987	0.000448053	200	-0.012867	1.67279	0.000165559
ARNT	STK11	33499	100	0.0153455	0.209177	0.000235485	100	0.0500117	4.21943e-05	0.00250117	200	-0.00350675	1.22586	1.22973e-05
ARNT	TP53	33334	100	0.0397415	0.0011729	0.00157939	100	0.0554182	5.97471e-06	0.00307118	200	-0.00744019	1.45638	5.53564e-05
ARNT	VEGFA	34213	100	0.000681487	0.955055	4.64424e-07	100	0.515006	0	0.265231	200	-0.0019157	1.12588	3.66991e-06
ARSA	ART5	28681	100	0.498097	0	0.248101	100	0.154249	7.05037e-32	0.0237929	200	0.0152363	0.2486	0.000232144
ARSA	CLEC4G	34388	100	0.496085	0	0.246101	100	0.178259	3.32673e-50	0.0317762	200	-0.00254171	1.16691	6.4603e-06
ARSA	CLGN	28865	100	0.483184	0	0.233466	100	0.517747	0	0.268062	200	0.0182629	0.165308	0.000333535
ARSA	GAS6	34615	100	0.485295	0	0.235511	100	0.237735	1.48192e-89	0.0565177	200	0.0247735	0.0392828	0.000613726
ARSA	HSP90B1	33671	100	0.486778	0	0.236953	100	0.0308318	0.0113993	0.000950597	200	0.00651244	0.593118	4.24119e-05
ARSA	LRPAP1	34955	100	0.500916	0	0.250917	100	0.177064	2.43897e-50	0.0313517	200	0.0669547	2.10048e-08	0.00448293
ARSA	MANF	34766	100	0.502634	0	0.252641	100	0.0449789	0.000175589	0.0020231	200	0.0790428	4.10872e-11	0.00624777
ARSA	MESD	35134	100	0.504165	0	0.254182	100	0.0489682	4.02036e-05	0.00239788	200	0.0715877	1.88741e-09	0.0051248
ARSA	NAAA	34237	100	0.498563	0	0.248565	100	0.495836	0	0.245853	200	0.0522688	1.50995e-05	0.00273203
ARSA	NT5C1A	29584	100	0.479096	0	0.229533	100	0.035688	0.0060464	0.00127363	200	0.00416416	0.7488	1.73403e-05
ARSA	PDIA4	29657	100	0.492719	0	0.242772	100	0.0578472	8.2813e-06	0.0033463	200	0.0719619	2.88909e-08	0.00517852
ARSA	PDIA5	28543	100	0.499747	0	0.249747	100	0.178943	2.78596e-42	0.0320205	200	0.0242652	0.0667821	0.000588801
ARSA	PLAUR	34362	100	0.49596	0	0.245977	100	0.13518	2.16955e-29	0.0182737	200	0.00803102	0.505641	6.44972e-05
ARSA	PTPRK	29510	100	0.478802	0	0.229251	100	0.0891209	6.94077e-12	0.00794254	200	0.0221305	0.0891286	0.000489759
ARSA	SGSH	29147	100	0.508314	0	0.258383	100	0.623391	0	0.388616	200	0.0330121	0.0117171	0.0010898
ARSA	SNCA	28943	100	0.495362	0	0.245384	100	0.0424472	0.00123748	0.00180177	200	0.0556797	2.25094e-05	0.00310023
ARSA	SUSD4	29501	100	0.520255	0	0.270666	100	0.283528	1.71004e-109	0.0803881	200	0.0156385	0.229739	0.000244561
ARSA	TMEM25	29597	100	0.515602	0	0.265845	100	0.284623	1.03683e-110	0.08101	200	-0.00179355	1.10973	3.21682e-06
ARSA	TNFRSF6B	34393	100	0.509176	0	0.25926	100	0.320398	5.64987e-164	0.102655	200	-0.00948168	1.56826	8.99022e-05
ARSB	CCL3	34363	100	0.268114	1.84622e-113	0.0718851	100	0.289684	5.85741e-133	0.0839165	200	0.0217058	0.0719804	0.000471142
ARSB	CLGN	28796	100	0.267316	8.14945e-95	0.0714576	100	0.529375	0	0.280238	200	0.022598	0.0863886	0.000510669
ARSB	CST5	33847	100	0.266466	2.16033e-110	0.0710044	100	0.595324	0	0.35441	200	0.0117178	0.335082	0.000137308
ARSB	ERP29	28838	100	0.277771	1.14356e-102	0.0771567	100	0.0107437	0.414654	0.000115427	200	0.0323395	0.0140495	0.00104584
ARSB	GGH	33653	100	0.273375	1.17994e-115	0.0747336	100	0.355355	1.6505e-199	0.126277	200	0.0155895	0.200985	0.000243033
ARSB	MFAP4	28838	100	0.291065	5.46985e-113	0.0847186	100	0.17118	3.58793e-39	0.0293026	200	0.0168658	0.200328	0.000284457
ARSB	NAAA	34078	100	0.281613	1.9665e-124	0.079306	100	0.491784	0	0.241851	200	0.0412197	0.000664967	0.00169906
ARSB	PTPRK	29421	100	0.275182	9.95464e-103	0.075725	100	0.0734862	1.66769e-08	0.00540022	200	0.0122735	0.346549	0.00015064
ARSB	SIAE	34479	100	0.291573	3.39429e-135	0.0850149	100	0.150658	2.73158e-36	0.0226979	200	0.020299	0.0919083	0.000412048
ART3	PAM	34953	100	0.279512	1.24051e-125	0.0781269	100	0.473023	0	0.223751	200	0.000388007	0.974126	1.5055e-07
ART3	TEX101	28885	100	0.257829	2.22054e-88	0.0664757	100	0.216313	3.88751e-62	0.0467915	200	0.010847	0.409774	0.000117658
ART5	CFC1	28067	100	0.138908	1.38389e-25	0.0192955	100	0.037446	0.00501899	0.0014022	200	0.0165752	0.214375	0.000274738
ART5	GGH	28076	100	0.137593	3.87614e-25	0.018932	100	0.363087	1.43953e-174	0.131832	200	-0.00645858	1.37151	4.17133e-05
ART5	IL5RA	28623	100	0.14129	6.51803e-27	0.019963	100	0.481643	0	0.23198	200	0.00781242	0.554557	6.1034e-05
ART5	KLK1	28467	100	0.122248	2.11173e-20	0.0149445	100	0.304457	2.13157e-122	0.0926938	200	0.00870687	0.511297	7.58096e-05
ART5	LYZL2	28464	100	0.12591	1.49615e-21	0.0158533	100	0.16143	1.54256e-34	0.0260596	200	0.00923618	0.485998	8.53071e-05
ART5	NAAA	28339	100	0.128622	2.45669e-22	0.0165437	100	0.499191	0	0.249191	200	0.00607687	0.647407	3.69284e-05
ART5	NAGA	28503	100	0.149657	6.58107e-30	0.0223973	100	0.14347	1.34801e-27	0.0205837	200	7.04053e-05	0.99576	4.95691e-09
ART5	PDGFRA	28597	100	0.140319	1.53269e-26	0.0196896	100	0.19172	1.77042e-48	0.0367567	200	0.0129435	0.327746	0.000167533
ART5	PON2	28131	100	0.136033	1.19792e-24	0.0185051	100	0.67161	0	0.45106	200	0.0158052	0.235898	0.000249803
ART5	PRG2	29193	100	0.125769	5.1176e-22	0.0158178	100	0.0830797	2.05082e-10	0.00690223	200	0.00708659	0.588263	5.02197e-05
ART5	RLN1	29267	100	0.145543	4.46068e-29	0.0211828	100	0.0277265	0.0339076	0.00076876	200	0.01203	0.357474	0.00014472
ART5	SCGB2A2	28470	100	0.139247	4.73656e-26	0.0193898	100	0.0424753	0.00134655	0.00180415	200	-0.0102414	1.56027	0.000104886
ART5	SLURP1	28989	100	0.147183	1.94844e-29	0.0216629	100	0.312821	8.59987e-132	0.0978572	200	-0.0171595	1.80855	0.000294449
ARTN	GFRA3	33546	100	0.0373486	0.00221584	0.00139492	100	0.0990359	4.28004e-16	0.00980811	200	0.0115518	0.344127	0.000133443
ASAH1	CD274	29166	100	0.382444	1.62461e-202	0.146263	100	0.325234	8.83571e-144	0.105777	200	0.0147236	0.260877	0.000216784
ASAH1	TSC22D1	29822	100	0.383501	3.0074e-208	0.147073	100	0.0633853	9.63485e-07	0.0040177	200	0.00412994	0.749819	1.70564e-05
ASAH2	MYH4	28469	100	0.508903	0	0.258982	100	0.0506499	0.000131706	0.00256541	200	0.000411135	0.975258	1.69032e-07
ASGR1	CLEC4G	34282	100	0.135801	1.39231e-29	0.018442	100	0.171425	2.26819e-46	0.0293864	200	-0.00651779	1.41052	4.24816e-05
ASGR1	GALNT5	29434	100	0.126868	1.50242e-22	0.0160956	100	0.275987	2.23295e-103	0.0761687	200	-0.0034321	1.20765	1.17793e-05
ASGR1	TG	29300	100	0.149817	9.18105e-31	0.022445	100	0.090904	3.131e-12	0.00826354	200	0.000525539	0.967916	2.76192e-07
ASGR2	CLEC7A	29946	100	0.26742	1.32269e-98	0.0715135	100	0.652293	0	0.425486	200	0.0129164	0.317595	0.000166832
ASGR2	EGFL7	28942	100	0.277718	5.39225e-103	0.0771271	100	0.187009	1.04782e-46	0.0349724	200	-0.00330987	1.19877	1.09552e-05
ASGR2	HMOX2	28948	100	0.297615	9.99122e-119	0.0885744	100	0.0693707	1.2686e-07	0.00481229	200	-0.0175608	1.81843	0.000308381
ASGR2	IL1RL1	29855	100	0.26809	8.13447e-99	0.0718721	100	0.60064	0	0.360768	200	0.00690075	0.593943	4.76203e-05
ASGR2	LAT	29946	100	0.278128	7.92317e-107	0.0773553	100	0.060876	2.42308e-06	0.00370588	200	-0.000334401	1.02064	1.11824e-07
ASGR2	PRC1	30027	100	0.273773	1.03973e-103	0.0749517	100	0.0329828	0.0105863	0.00108787	200	0.00396511	0.75869	1.57221e-05
ASGR2	PTPN1	29431	100	0.270905	1.5662e-99	0.0733896	100	0.0513603	8.07563e-05	0.00263789	200	0.0299845	0.0214227	0.000899072
ASPSCR1	GAPDH	28720	100	0.16034	2.18651e-34	0.025709	100	0.0514809	9.48363e-05	0.00265029	200	0.0185174	0.160547	0.000342894
ASPSCR1	GOPC	29530	100	0.176034	2.58231e-42	0.0309881	100	0.031791	0.0145554	0.00101067	200	0.033355	0.0103617	0.00111256
ASPSCR1	NSFL1C	29841	100	0.161343	4.2945e-36	0.0260317	100	0.08209	2.13817e-10	0.00673876	200	0.015943	0.218151	0.000254178
ASPSCR1	PPIB	29497	100	0.160463	2.54332e-35	0.0257483	100	0.00106869	0.934596	1.14211e-06	200	0.0310492	0.0170882	0.000964055
ASPSCR1	TACC3	29519	100	0.161392	9.69957e-36	0.0260474	100	0.152814	3.55838e-32	0.0233521	200	0.043355	0.000862643	0.00187966
ASPSCR1	UFD1	30046	100	0.161431	2.28247e-36	0.02606	100	0.0592698	4.27491e-06	0.00351291	200	0.0421006	0.0010973	0.00177246
ASPSCR1	USP25	30102	100	0.141933	1.83117e-28	0.0201449	100	0.0300605	0.0196799	0.000903633	200	0.0216298	0.093333	0.000467847
ASRGL1	ERBB2	29011	100	0.28177	2.41472e-106	0.0793944	100	0.212691	2.4397e-60	0.0452376	200	-0.0080369	1.4595	6.45918e-05
ASRGL1	NMI	29138	100	0.277652	1.26186e-103	0.0770904	100	0.318226	2.91261e-137	0.101268	200	0.0255047	0.0515594	0.000650489
ASS1	BRD1	28679	100	0.0402517	0.00229737	0.0016202	100	0.0637746	1.3415e-06	0.0040672	200	0.0251916	0.0564371	0.000634619
ASS1	EIF4E	28587	100	0.0507172	0.00012485	0.00257224	100	0.0349745	0.00817683	0.00122321	200	0.0143796	0.277006	0.000206772
ASS1	GAPDH	27827	100	0.0692455	2.33233e-07	0.00479494	100	0.0677246	4.26233e-07	0.00458662	200	-0.00455387	1.26587	2.07378e-05
ASS1	GDF15	28910	100	0.0671249	3.24212e-07	0.00450575	100	0.272661	4.20542e-99	0.074344	200	-0.00622885	1.36417	3.87986e-05
ASS1	GNPDA1	28492	100	0.0546919	3.61802e-05	0.0029912	100	0.104296	2.95873e-15	0.0108778	200	0.00481856	0.716118	2.32185e-05
ASS1	GSR	28961	100	0.0626295	1.84151e-06	0.00392245	100	0.0985692	5.5484e-14	0.00971588	200	0.0142857	0.277022	0.00020408
ASS1	HTRA2	28767	100	0.059745	5.77017e-06	0.00356947	100	0.0345839	0.00870688	0.00119605	200	0.0133619	0.310915	0.00017854
ASS1	ICAM4	28595	100	0.0510426	0.000112592	0.00260534	100	0.097673	1.33623e-13	0.00954002	200	-0.00198426	1.11926	3.93728e-06
ASS1	KYNU	28951	100	0.059891	5.10716e-06	0.00358693	100	0.233662	1.21589e-72	0.0545981	200	0.0132947	0.311803	0.000176749
ASS1	LATS1	28587	100	0.0573324	1.44066e-05	0.003287	100	0.0627303	2.06733e-06	0.00393509	200	0.00139827	0.915819	1.95517e-06
ASS1	NAMPT	28043	100	0.0687837	2.52372e-07	0.00473119	100	0.0658246	8.07153e-07	0.00433288	200	0.00628405	0.638004	3.94893e-05
ASS1	PEPD	29138	100	0.055488	2.25497e-05	0.00307892	100	0.334809	1.28346e-152	0.112097	200	0.0183924	0.160379	0.00033828
ASS1	PRDX2	28646	100	0.0605836	4.45801e-06	0.00367038	100	0.134819	1.19528e-24	0.0181761	200	0.00513211	0.697744	2.63386e-05
ASS1	PTPN1	28469	100	0.0728518	3.73558e-08	0.00530738	100	0.0503015	0.000146505	0.00253024	200	0.00790661	0.550876	6.25144e-05
ASS1	SERPINE1	28910	100	0.0545556	3.31649e-05	0.00297631	100	0.0729536	2.79921e-08	0.00532223	200	0.0109658	0.404464	0.000120248
ASS1	SLC13A1	29021	100	0.0527302	5.84141e-05	0.00278047	100	0.0407671	0.00189365	0.00166196	200	-0.00327785	1.19715	1.07443e-05
ASS1	SORT1	28523	100	0.0643678	1.14256e-06	0.00414321	100	0.15757	4.94142e-33	0.0248282	200	0.00624488	0.637252	3.89985e-05
ASS1	TRIM25	29039	100	0.0431673	0.00100068	0.00186342	100	0.0811647	5.86797e-10	0.00658771	200	-0.00214698	1.12993	4.60951e-06
ASS1	TXN	28656	100	0.0646649	9.61235e-07	0.00418155	100	0.0796972	1.52557e-09	0.00635164	200	-0.00341494	1.20395	1.16618e-05
ATF2	BATF	28207	100	0.0565636	2.13042e-05	0.00319945	100	0.0567934	1.97184e-05	0.00322549	200	-0.00655019	1.37718	4.29049e-05
ATF2	CCT5	33220	100	0.0244241	0.0465085	0.000596537	100	0.0485488	7.53161e-05	0.00235698	200	0.00432134	0.72471	1.8674e-05
ATF2	CSNK2A1	28930	100	0.0441035	0.000791725	0.00194512	100	0.0714631	5.27802e-08	0.00510698	200	0.0202176	0.124123	0.000408753
ATF2	EDF1	28930	100	0.0509313	0.000106272	0.002594	100	0.0342149	0.00924703	0.00117066	200	-0.0085778	1.48582	7.35786e-05
ATF2	EEF1D	28952	100	0.0465659	0.000393425	0.00216839	100	0.0581489	9.53492e-06	0.00338129	200	0.00935325	0.476731	8.74833e-05
ATF2	EIF5A	33348	100	0.0281015	0.0217386	0.000789695	100	0.0470018	0.000123157	0.00220917	200	0.0048899	0.689705	2.39111e-05
ATF2	EP300	28115	100	0.0165047	0.215922	0.000272406	100	0.0213709	0.109076	0.000456717	200	-0.0174829	1.81007	0.000305653
ATF2	ERP29	28258	100	0.0497298	0.000184143	0.00247305	100	0.0235765	0.0763658	0.000555851	200	0.0101691	0.444693	0.00010341
ATF2	FH	28079	100	0.0379993	0.00440216	0.00144395	100	0.0615469	3.92607e-06	0.00378802	200	-0.0175215	1.81073	0.000307003
ATF2	FOS	27893	100	0.0357117	0.00764364	0.00127533	100	0.0416481	0.00186341	0.00173456	200	0.00889435	0.506596	7.91095e-05
ATF2	FOSB	34305	100	0.0339629	0.00490079	0.00115348	100	0.0423091	0.000455847	0.00179006	200	-0.00431608	1.27924	1.86285e-05
ATF2	GAPDH	27622	100	0.0280447	0.0371312	0.000786502	100	0.0699578	1.94289e-07	0.0048941	200	-0.0112995	1.5989	0.000127679
ATF2	GRPEL1	33625	100	0.0102894	0.39886	0.000105872	100	0.0711749	5.12369e-09	0.00506587	200	-0.0139501	1.74731	0.000194605
ATF2	KRT8	28079	100	0.0394883	0.00308154	0.00155933	100	0.0484372	0.000282452	0.00234616	200	-0.00908813	1.50404	8.25942e-05
ATF2	MAP2K6	33647	100	0.0327932	0.00713947	0.0010754	100	0.025831	0.0340997	0.000667242	200	-0.00729972	1.45062	5.32859e-05
ATF2	NBN	33348	100	0.0189402	0.121964	0.000358732	100	0.0540265	1.01285e-05	0.00291886	200	-0.0114955	1.65207	0.000132146
ATF2	PDIA4	28962	100	0.0368751	0.00500467	0.00135977	100	0.0605011	4.072e-06	0.00366038	200	-0.000729545	1.04427	5.32235e-07
ATF2	PFDN4	27944	100	0.0453496	0.000696382	0.00205658	100	0.0472958	0.000405178	0.00223689	200	0.0110389	0.409356	0.000121857
ATF2	PPIB	33649	100	0.0312567	0.0103428	0.000976983	100	0.0283388	0.0200891	0.000803087	200	-0.00865024	1.52196	7.48267e-05
ATF2	PRDX3	33348	100	0.0395244	0.00124497	0.00156218	100	0.0555031	5.75365e-06	0.00308059	200	-0.0278326	1.97697	0.000774651
ATF2	PRDX5	34058	100	0.0291865	0.0160051	0.000851853	100	0.0998647	1.4463e-16	0.00997296	200	-0.00726986	1.45141	5.28508e-05
ATF2	RNF4	28466	100	0.0455978	0.000578541	0.00207916	100	0.059385	7.33646e-06	0.00352657	200	0.0113251	0.392915	0.000128259
ATF2	S100A11	33361	100	0.0266617	0.0294235	0.000710844	100	0.0923392	4.11795e-14	0.00852652	200	0.00187186	0.878501	3.50386e-06
ATF2	SCGN	33348	100	0.0382242	0.0017957	0.00146109	100	0.0788729	1.11915e-10	0.00622093	200	0.0108603	0.375211	0.000117946
ATF2	SERPINH1	28466	100	0.0517545	9.35495e-05	0.00267853	100	0.124018	5.90955e-21	0.0153804	200	-0.0183751	1.83433	0.000337644
ATF2	TACSTD2	29953	100	0.0297849	0.0211534	0.000887141	100	0.570368	0	0.32532	200	-0.00978745	1.55117	9.57942e-05
ATF2	TPM3	28040	100	0.030117	0.0241102	0.000907034	100	0.0217663	0.103137	0.000473772	200	-0.000247847	1.0148	6.1428e-08
ATF2	TXNDC5	34135	100	0.0306408	0.0113463	0.00093886	100	0.103939	7.31855e-18	0.0108034	200	0.00679536	0.574542	4.61769e-05
ATF2	VIM	33306	100	0.0110402	0.367638	0.000121887	100	0.0493741	5.54536e-05	0.0024378	200	0.00363719	0.766623	1.32292e-05
ATF4	BATF	28387	100	0.0450409	0.000687242	0.00202868	100	0.028985	0.0289714	0.000840128	200	0.0160036	0.227966	0.000256115
ATF4	CEBPB	28005	100	0.0397233	0.00294528	0.00157794	100	0.0675139	4.25082e-07	0.00455812	200	-0.027998	1.96386	0.000783887
ATF4	EP300	28483	100	0.0410729	0.00193212	0.00168698	100	0.0448537	0.000708791	0.00201186	200	-0.0186477	1.84063	0.000347738
ATF4	JUN	28062	100	0.070665	1.16317e-07	0.00499354	100	0.0253372	0.0576995	0.000641973	200	0.0034833	0.794179	1.21334e-05
ATF4	REPS1	28483	100	0.0411337	0.00190234	0.00169198	100	0.0699673	1.25103e-07	0.00489542	200	-0.00664245	1.38378	4.41222e-05
ATF4	SNAP29	28652	100	0.0291016	0.0276031	0.000846902	100	0.0887815	1.67001e-11	0.00788215	200	-0.00519118	1.30559	2.69484e-05
ATF4	SOX2	29027	100	0.042371	0.00124214	0.0017953	100	0.0572067	1.29325e-05	0.00327261	200	0.00649391	0.620831	4.21708e-05
ATG16L1	BECN1	29255	100	0.0795556	1.1032e-09	0.0063291	100	0.0115241	0.378134	0.000132805	200	0.00177132	0.892246	3.13758e-06
ATG16L1	CALCOCO1	29653	100	0.0534511	3.81911e-05	0.00285702	100	0.0575499	9.23034e-06	0.003312	200	-0.0102332	1.56923	0.000104718
ATG16L1	CASP1	28840	100	0.0597055	5.69143e-06	0.00356475	100	0.0288847	0.0282573	0.000834324	200	0.00339539	0.796549	1.15287e-05
ATG16L1	CASP3	29778	100	0.0511806	7.77275e-05	0.00261946	100	0.0960572	1.10063e-13	0.00922698	200	-0.014405	1.73362	0.000207505
ATG16L1	CD22	29812	100	0.0445359	0.000582185	0.00198345	100	0.210721	8.07533e-61	0.0444035	200	0.0132948	0.304714	0.000176753
ATG16L1	CLTA	28913	100	0.0716014	5.02698e-08	0.00512677	100	0.0371444	0.00473095	0.00137971	200	0.016556	0.208131	0.0002741
ATG16L1	COLEC12	29440	100	0.0342089	0.00866057	0.00117025	100	0.24458	6.14079e-81	0.0598194	200	-0.0178536	1.82925	0.000318751
ATG16L1	DBNL	29623	100	0.0338278	0.00921857	0.00114432	100	0.0457501	0.000427704	0.00209307	200	-0.0186085	1.84788	0.000346275
ATG16L1	DDX1	30338	100	0.0636162	7.08098e-07	0.00404702	100	0.050585	8.08627e-05	0.00255885	200	-0.00606358	1.36322	3.6767e-05
ATG16L1	DDX39A	29120	100	0.0312411	0.0171144	0.000976008	100	0.0727499	2.7274e-08	0.00529255	200	-0.0278185	1.96624	0.000773871
ATG16L1	DNAJA1	29103	100	0.0434446	0.00091578	0.00188744	100	0.0417073	0.00146006	0.0017395	200	0.0134639	0.304434	0.000181276
ATG16L1	DNAJB6	28994	100	0.0485671	0.000216016	0.00235877	100	0.112674	7.62442e-18	0.0126955	200	-0.0163432	1.7866	0.0002671
ATG16L1	EIF5	29039	100	0.0566334	1.57298e-05	0.00320734	100	0.0518998	7.59691e-05	0.00269359	200	-0.0029464	1.17762	8.68129e-06
ATG16L1	EIF5A	28974	100	0.0376427	0.00416097	0.00141697	100	0.0401097	0.00226072	0.00160879	200	-0.00401088	1.23981	1.60871e-05
ATG16L1	FMNL1	28840	100	0.0512203	9.95196e-05	0.00262352	100	0.0271683	0.0390849	0.000738115	200	-0.00284975	1.17131	8.12108e-06
ATG16L1	GRK5	28913	100	0.0552878	2.59513e-05	0.00305674	100	0.186182	2.95162e-46	0.0346638	200	0.0509677	0.000105649	0.0025977
ATG16L1	HCLS1	29812	100	0.05146	7.03111e-05	0.00264813	100	0.0810666	3.64592e-10	0.00657179	200	-0.00851385	1.48899	7.24856e-05
ATG16L1	HEXIM1	29442	100	0.0324557	0.012754	0.00105338	100	0.0618602	2.03138e-06	0.00382668	200	-0.0116922	1.63029	0.000136707
ATG16L1	ITPR1	29255	100	0.0348674	0.00764604	0.00121574	100	0.0856583	5.27992e-11	0.00733734	200	-0.00828775	1.4738	6.86868e-05
ATG16L1	KAZN	30338	100	0.046168	0.000321605	0.00213148	100	0.0703819	4.06986e-08	0.00495362	200	-0.0123093	1.66225	0.000151519
ATG16L1	LCP1	30072	100	0.0571717	9.14889e-06	0.0032686	100	0.618235	0	0.382214	200	-0.0194262	1.86802	0.000377376
ATG16L1	LGALS9	29461	100	0.0540945	3.26108e-05	0.00292622	100	0.368297	1.02868e-188	0.135642	200	-0.00554466	1.32954	3.07433e-05
ATG16L1	MARS1	29220	100	0.0379898	0.00367727	0.00144322	100	0.0367927	0.0049081	0.0013537	200	-0.00987015	1.54939	9.74199e-05
ATG16L1	METAP2	29717	100	0.0548707	2.31282e-05	0.0030108	100	0.0478812	0.000222019	0.00229261	200	0.0111895	0.388438	0.000125205
ATG16L1	MPHOSPH8	28913	100	0.0371336	0.00474312	0.0013789	100	0.0264881	0.0440034	0.000701619	200	-0.00848874	1.4813	7.20588e-05
ATG16L1	NAP1L4	30280	100	0.0397885	0.00195527	0.00158313	100	0.159909	5.63877e-36	0.025571	200	0.0257869	0.0447857	0.000664963
ATG16L1	PDIA5	29103	100	0.0485951	0.000208355	0.00236149	100	0.193487	3.35748e-50	0.0374373	200	-0.0285606	1.97066	0.00081571
ATG16L1	POLR2A	29120	100	0.0468148	0.000351744	0.00219162	100	0.0619899	2.19804e-06	0.00384275	200	-0.009896	1.54979	9.79309e-05
ATG16L1	PPP1R9B	29812	100	0.0204081	0.115113	0.00041649	100	0.038471	0.00296857	0.00148002	200	-0.00982086	1.55165	9.64492e-05
ATG16L1	PRC1	30059	100	0.0694845	6.94535e-08	0.0048281	100	0.038472	0.00285214	0.00148009	200	-0.00181166	1.11168	3.28212e-06
ATG16L1	PRKD2	29039	100	0.0609873	3.30675e-06	0.00371945	100	0.0372081	0.00457156	0.00138445	200	0.00419432	0.749306	1.75923e-05
ATG16L1	PSMD9	29421	100	0.0600582	4.02509e-06	0.00360699	100	0.111744	8.20711e-18	0.0124866	200	-0.0264304	1.95737	0.000698564
ATG16L1	PTPRC	30072	100	0.0548512	2.08088e-05	0.00300866	100	0.163584	2.43066e-37	0.0267596	200	-0.0102601	1.57369	0.000105269
ATG16L1	RANBP2	29134	100	0.0627634	1.63226e-06	0.00393925	100	0.0413912	0.00157773	0.00171323	200	0.0147575	0.260066	0.000217785
ATG16L1	RCC1	30059	100	0.0351087	0.00648344	0.00123262	100	0.0227408	0.0779049	0.000517146	200	-0.013966	1.72102	0.00019505
ATG16L1	SMAD3	30059	100	0.0345713	0.00734946	0.00119518	100	0.184148	5.3706e-47	0.0339105	200	0.0211393	0.101258	0.000446871
ATG16L1	SNX18	30338	100	0.0582114	5.70445e-06	0.00338857	100	0.0476039	0.000207874	0.00226613	200	0.0217389	0.090433	0.000472582
ATG16L1	SRP14	29421	100	0.0449234	0.000566931	0.00201812	100	0.037374	0.00414058	0.00139682	200	-0.00687097	1.40177	4.72102e-05
ATG16L1	SRPK2	29442	100	0.0521061	6.33053e-05	0.00271504	100	0.018207	0.162443	0.000331495	200	-0.00349192	1.21122	1.21935e-05
ATG16L1	SSBP1	29120	100	0.0561046	1.83495e-05	0.00314772	100	0.0583659	8.30962e-06	0.00340658	200	0.00863421	0.510029	7.45496e-05
ATG16L1	STK4	29432	100	0.037179	0.00433408	0.00138228	100	0.0308436	0.0179624	0.00095133	200	0.0170637	0.190553	0.000291168
ATG16L1	SUGP1	30338	100	0.0427838	0.000858182	0.00183046	100	0.181602	3.83061e-46	0.0329793	200	0.0172102	0.180135	0.000296189
ATG16L1	SWAP70	30338	100	0.0324319	0.0115272	0.00105183	100	0.148742	2.34542e-31	0.0221242	200	0.0610662	1.93625e-06	0.00372908
ATG16L1	TFRC	29532	100	0.0554066	2.04066e-05	0.00306989	100	0.373333	1.02403e-194	0.139378	200	0.00615487	0.636278	3.78824e-05
ATG16L1	TLR2	29663	100	0.0516548	6.88448e-05	0.00266822	100	0.0315083	0.0152306	0.000992776	200	-0.0127455	1.67364	0.000162447
ATG16L1	TNFAIP8	28974	100	0.0398763	0.00239842	0.00159012	100	0.0428042	0.00111816	0.0018322	200	0.00758867	0.563588	5.7588e-05
ATG16L1	TOP2B	29120	100	0.0566751	1.50663e-05	0.00321206	100	0.0362317	0.00568636	0.00131273	200	-0.0028414	1.17163	8.07357e-06
ATG16L1	TRIM25	30338	100	0.0542198	2.38444e-05	0.00293979	100	0.0694481	6.13559e-08	0.00482304	200	-0.0292417	1.97725	0.000855077
ATOX1	CCS	34367	100	0.0612119	3.80377e-07	0.0037469	100	0.35138	6.54495e-199	0.123468	200	0.102066	2.20923e-17	0.0104174
ATOX1	DDX39A	28852	100	0.0569798	1.48573e-05	0.00324669	100	0.0399354	0.00241284	0.00159483	200	-0.0181266	1.8314	0.000328575
ATOX1	FKBP4	34367	100	0.0426815	0.000401017	0.00182171	100	0.0828551	6.00376e-12	0.00686496	200	-0.0105307	1.61728	0.000110895
ATP1B1	CA9	28913	100	0.0621521	2.25e-06	0.00386289	100	0.115834	9.93706e-19	0.0134175	200	-0.000534852	1.03243	2.86067e-07
ATP1B1	CIT	28392	100	0.0690234	1.92799e-07	0.00476423	100	0.0632943	1.81396e-06	0.00400616	200	0.00363775	0.784043	1.32332e-05
ATP1B1	CLSTN1	28040	100	0.0557178	2.98209e-05	0.00310447	100	0.0318978	0.016904	0.00101747	200	0.00578975	0.664665	3.35212e-05
ATP1B1	CTSD	26529	100	0.0556641	4.98117e-05	0.00309849	100	0.30555	4.90962e-115	0.093361	200	-0.0081759	1.4484	6.68453e-05
ATP1B1	EGFR	28910	100	0.0569957	1.44764e-05	0.00324851	100	0.16614	4.64136e-37	0.0276024	200	0.00972082	0.459893	9.44944e-05
ATP1B1	ESR1	28587	100	0.0602502	5.14672e-06	0.00363009	100	0.052161	7.95467e-05	0.00272077	200	-0.00799606	1.45447	6.3937e-05
ATP1B1	HLA-DRA	28595	100	0.0421432	0.00143381	0.00177605	100	0.488878	0	0.239001	200	0.0127057	0.33671	0.000161435
ATP1B1	PDCD5	28890	100	0.0540178	3.98799e-05	0.00291792	100	0.298833	1.65659e-119	0.0893012	200	0.00937321	0.476249	8.78571e-05
ATP1B1	SNAP25	28470	100	0.0573102	1.51047e-05	0.00328446	100	0.133313	5.38325e-24	0.0177724	200	0.0199874	0.131544	0.000399496
ATP1B1	STX4	28570	100	0.0481277	0.000273345	0.00231627	100	0.0303145	0.0219328	0.000918969	200	-0.0208708	1.88531	0.000435591
ATP1B1	TEX101	28392	100	0.059733	6.66676e-06	0.00356803	100	0.256553	4.98193e-86	0.0658194	200	0.00249862	0.850691	6.24312e-06
ATP1B1	TMPRSS11B	28470	100	0.0417457	0.00162849	0.00174271	100	0.0358704	0.00678932	0.00128668	200	-0.00755245	1.43117	5.70395e-05
ATP1B1	TRIM25	29039	100	0.031301	0.0170641	0.000979753	100	0.0809897	6.38835e-10	0.00655933	200	0.00208802	0.873605	4.35983e-06
ATP1B1	TXNDC15	28767	100	0.0399269	0.0024541	0.00159416	100	0.572337	0	0.327569	200	0.0248018	0.0599636	0.000615129
ATP1B2	CLGN	28392	100	0.042802	0.0012553	0.00183201	100	0.522378	0	0.272879	200	-0.00427952	1.25285	1.83142e-05
ATP1B3	FURIN	28767	100	0.0421385	0.00138927	0.00177566	100	0.165487	1.32946e-36	0.0273859	200	0.0105922	0.421828	0.000112195
ATP1B3	IGSF8	28576	100	0.0373873	0.00470217	0.00139781	100	0.0865836	5.5124e-11	0.00749672	200	0.010674	0.419794	0.000113935
ATP1B3	ITGB5	28767	100	0.0517181	8.69055e-05	0.00267476	100	0.0959853	2.9731e-13	0.00921317	200	-0.00546678	1.32154	2.98857e-05
ATP1B3	LAMP1	28431	100	0.0130367	0.325676	0.000169954	100	0.0779458	3.97556e-09	0.00607554	200	-0.00057325	1.03447	3.28616e-07
ATP1B3	NDUFB7	29039	100	0.0379889	0.00378778	0.00144316	100	0.0495452	0.000158706	0.00245473	200	0.0377281	0.00403482	0.00142341
ATP1B3	NRP1	28729	100	0.00942792	0.474945	8.88857e-05	100	0.27048	6.98973e-97	0.0731593	200	-0.00577051	1.3381	3.32988e-05
ATP1B3	NRP2	28663	100	0.0233874	0.0766417	0.000546969	100	0.19548	1.78541e-50	0.0382124	200	-0.0257286	1.94856	0.000661962
ATP1B3	RAC3	28392	100	0.047151	0.000379219	0.00222321	100	0.0260931	0.0492892	0.00068085	200	0.000913239	0.945149	8.34006e-07
ATP1B3	SCARB1	28040	100	0.0452923	0.000691895	0.00205139	100	0.0487794	0.000257901	0.00237943	200	-0.00237169	1.14094	5.62491e-06
ATP1B3	TGFBR3	28910	100	0.0333757	0.0111478	0.00111394	100	0.137875	6.14991e-26	0.0190096	200	-0.00247702	1.14937	6.13562e-06
ATP1B3	TRIM25	29039	100	0.0332302	0.0113279	0.00110425	100	0.0613482	2.89178e-06	0.0037636	200	0.00975423	0.457381	9.51451e-05
ATP2B4	BSG	28886	100	0.0487865	0.000207667	0.00238012	100	0.151816	3.94172e-31	0.023048	200	0.00315577	0.810479	9.95887e-06
ATP2B4	CALCA	28418	100	0.0656405	7.32259e-07	0.00430868	100	0.12453	4.40926e-21	0.0155077	200	0.0338893	0.0106205	0.00114849
ATP2B4	CD22	28951	100	0.0513071	9.39174e-05	0.00263242	100	0.171739	1.43146e-39	0.0294943	200	0.00982532	0.454771	9.6537e-05
ATP2B4	CLGN	28392	100	0.0610725	4.11973e-06	0.00372985	100	0.521961	0	0.272444	200	-0.00577981	1.33675	3.34062e-05
ATP2B4	COX5B	28570	100	0.0562613	2.0878e-05	0.00316533	100	0.019647	0.137555	0.000386006	200	0.00203191	0.877956	4.12866e-06
ATP2B4	EGFR	28910	100	0.0530994	5.35369e-05	0.00281954	100	0.164839	1.68116e-36	0.0271719	200	0.00751635	0.567712	5.64956e-05
ATP2B4	GPC1	28913	100	0.0446561	0.000682319	0.00199417	100	0.271867	1.62585e-98	0.0739117	200	0.0129668	0.324225	0.000168137
ATP2B4	IL2RA	28326	100	0.0349557	0.00850825	0.0012219	100	0.461896	1.85991e-297	0.213348	200	0.0298354	0.0247297	0.000890149
ATP2B4	LGALS9	28607	100	0.0592694	7.25935e-06	0.00351286	100	0.366416	2.61403e-181	0.134261	200	-0.00966	1.53492	9.33155e-05
ATP2B4	LILRB4	28170	100	0.06424	1.39465e-06	0.00412678	100	0.266193	5.23254e-92	0.0708586	200	-0.00169816	1.1014	2.88374e-06
ATP2B4	SRC	28711	100	0.0688821	1.74457e-07	0.00474474	100	0.0571559	1.46663e-05	0.00326679	200	-0.0116141	1.62109	0.000134888
ATP5F1D	ATP5PO	28040	100	0.081196	1.13482e-09	0.00659279	100	0.0179385	0.17922	0.00032179	200	-0.0114503	1.60873	0.000131109
ATP5F1D	C1QBP	29115	100	0.0784499	2.04293e-09	0.00615439	100	0.0301322	0.0214837	0.00090795	200	0.0106813	0.415118	0.000114089
ATP5F1D	HTR1B	28470	100	0.0683934	2.39425e-07	0.00467766	100	0.0469275	0.000396714	0.00220219	200	-0.0126197	1.65895	0.000159256
ATP5F1D	MTIF3	29039	100	0.0553051	2.47824e-05	0.00305865	100	0.0811383	5.94377e-10	0.00658342	200	-0.0126397	1.66446	0.000159762
ATP5F1D	RTN4IP1	29115	100	0.0646611	7.88045e-07	0.00418106	100	0.0858824	5.22832e-11	0.00737578	200	8.32925e-05	0.99493	6.93765e-09
ATP5F1D	SLIRP	28369	100	0.0723524	4.88401e-08	0.00523487	100	0.0249413	0.0603207	0.00062207	200	-0.0119789	1.63298	0.000143494
ATP5IF1	ATP5PO	33810	100	0.0630859	2.08207e-07	0.00397984	100	0.0334253	0.0059801	0.00111725	200	7.98753e-05	0.99476	6.38007e-09
ATP5IF1	CAT	29327	100	0.0839863	1.17943e-10	0.00705369	100	0.179114	1.77178e-43	0.0320819	200	0.0438149	0.000789675	0.00191975
ATP5IF1	DNAJB6	28797	100	0.0713995	5.82424e-08	0.00509788	100	0.140968	5.98014e-27	0.0198719	200	0.00761656	0.563339	5.80119e-05
ATP5IF1	GSN	29674	100	0.0637184	8.99952e-07	0.00406003	100	0.13199	1.78689e-24	0.0174214	200	-0.00282629	1.17231	7.98791e-06
ATP5IF1	GUCY2C	29240	100	0.0873697	2.19055e-11	0.00763346	100	0.0351686	0.00715218	0.00123683	200	-0.00704463	1.40984	4.96268e-05
ATP5IF1	HNRNPK	33860	100	0.0709736	5.00918e-09	0.00503725	100	0.0268838	0.026945	0.000722736	200	-0.0187765	1.87766	0.000352556
ATP5IF1	MIF	34706	100	0.070219	4.73276e-09	0.0049307	100	0.0964473	8.10456e-16	0.00930208	200	0.00173666	0.88498	3.01598e-06
ATP5IF1	MTIF3	29623	100	0.0799836	7.06095e-10	0.00639737	100	0.0573294	1.00917e-05	0.00328666	200	0.0363376	0.00515553	0.00132042
ATP5IF1	NELL2	35317	100	0.0700667	3.75301e-09	0.00490935	100	0.170293	4.18977e-47	0.0289997	200	-0.00367757	1.24269	1.35246e-05
ATP5IF1	OSMR	34884	100	0.0819962	6.9417e-12	0.00672338	100	0.495736	0	0.245754	200	0.00291775	0.807499	8.51324e-06
ATP5IF1	PDIA3	29072	100	0.0631322	1.45312e-06	0.00398568	100	0.0457038	0.000490364	0.00208883	200	0.00529012	0.686738	2.79854e-05
ATP5IF1	PEBP1	34766	100	0.0562596	2.67828e-06	0.00316515	100	0.0864845	5.05835e-13	0.00747957	200	-0.00473762	1.30714	2.24451e-05
ATP5IF1	PPIB	34618	100	0.0669748	2.43482e-08	0.00448563	100	0.0363599	0.00248003	0.00132205	200	0.00419714	0.726969	1.7616e-05
ATP5IF1	RNASET2	34838	100	0.0792893	3.41633e-11	0.00628679	100	0.346723	5.34884e-196	0.120217	200	0.0567802	2.11266e-06	0.00322399
ATP5IF1	VIPR1	29017	100	0.0869113	3.31607e-11	0.00755358	100	0.041462	0.00158232	0.0017191	200	0.00796589	0.54405	6.34554e-05
ATP5PO	CHCHD10	28915	100	0.0167231	0.203536	0.000279663	100	0.0841201	1.48433e-10	0.0070762	200	-0.000914387	1.05542	8.36103e-07
ATP5PO	CSNK1D	28115	100	0.0292083	0.028509	0.000853122	100	0.0527978	7.46312e-05	0.00278761	200	0.013743	0.302842	0.000188869
ATP5PO	DPP4	32970	100	0.0472248	0.000124937	0.00223018	100	0.16422	4.3791e-41	0.0269682	200	-0.00580135	1.36236	3.36556e-05
ATP5PO	GABARAPL1	28466	100	0.0391539	0.0031295	0.00153303	100	0.0474243	0.000344276	0.00224906	200	-0.00355234	1.21128	1.26191e-05
ATP5PO	GRSF1	27803	100	0.0260326	0.0522552	0.000677697	100	0.0331491	0.0134396	0.00109886	200	0.0174692	0.192778	0.000305173
ATP5PO	JUN	33348	100	0.031579	0.00990793	0.000997234	100	0.0544836	8.51473e-06	0.00296846	200	-0.000694839	1.04524	4.82801e-07
ATP5PO	LGALS9	33657	100	0.0347243	0.00438289	0.00120578	100	0.367443	3.0847e-214	0.135014	200	0.00710541	0.559997	5.04868e-05
ATP5PO	PILRB	33634	100	0.0441528	0.000292149	0.00194947	100	0.750431	0	0.563147	200	0.0168344	0.167444	0.000283396
ATP5PO	PNMA1	28226	100	0.0401715	0.00253807	0.00161375	100	0.085005	1.58599e-10	0.00722585	200	-0.00310668	1.18452	9.65148e-06
ATP5PO	PRDX3	33348	100	0.0172239	0.159601	0.000296664	100	0.0644122	1.40469e-07	0.00414893	200	-0.0104192	1.60508	0.00010856
ATP5PO	VCAM1	33681	100	0.017835	0.143299	0.000318086	100	0.101279	7.93972e-17	0.0102573	200	-0.00345366	1.22313	1.19278e-05
ATP6V1D	ATP6V1F	33571	100	0.0252256	0.0387432	0.00063633	100	0.0338466	0.00554335	0.00114559	200	-0.0134482	1.72944	0.000180855
ATP6V1D	ATP6V1G1	28818	100	0.0363735	0.00575208	0.00132303	100	0.0594102	6.38869e-06	0.00352957	200	-0.00857514	1.48486	7.35331e-05
ATP6V1D	PKD2	28570	100	0.0420355	0.00148186	0.00176698	100	0.0847662	1.38339e-10	0.0071853	200	-0.00235073	1.14101	5.52595e-06
ATP6V1D	SMAD2	29415	100	0.0310848	0.0171118	0.000966265	100	0.0468266	0.000327094	0.00219273	200	0.00229627	0.860224	5.27288e-06
ATP6V1D	SPINK2	28838	100	0.0429211	0.00111312	0.00184222	100	0.464836	4.0257e-307	0.216072	200	0.0095253	0.469546	9.07314e-05
ATP6V1F	ATP6V1G1	28172	100	0.0255819	0.0548494	0.000654435	100	0.0558647	2.72211e-05	0.00312087	200	0.0220726	0.0976001	0.000487199
ATP6V1F	ATP6V1G2	27989	100	0.00137544	0.91806	1.89183e-06	100	0.110278	1.29924e-16	0.0121612	200	0.0128707	0.335689	0.000165654
ATP6V1F	LAMP1	28100	100	0.0156015	0.242242	0.000243406	100	0.0548072	3.94142e-05	0.00300383	200	0.0103444	0.438145	0.000107006
ATP6V1F	PLXDC2	28861	100	0.015909	0.226864	0.000253095	100	0.104967	1.29491e-15	0.011018	200	-0.000979871	1.05933	9.60147e-07
ATP6V1F	TCTN3	28898	100	0.0258902	0.04906	0.000670302	100	0.571335	0	0.326424	200	0.0414198	0.00163611	0.0017156
ATP6V1F	TXN	28419	100	0.0243181	0.0667876	0.000591368	100	0.0803022	1.34359e-09	0.00644844	200	-0.0165889	1.78884	0.000275191
ATP6V1F	ZPR1	28026	100	0.0400092	0.00273654	0.00160073	100	0.041684	0.00179995	0.00173756	200	-0.0164542	1.78193	0.000270742
ATP6V1G1	ATP6V1G2	28492	100	0.0508803	0.00012186	0.00258881	100	0.0991316	6.39178e-14	0.00982707	200	0.000436799	0.973703	1.90794e-07
ATP6V1G1	GORASP2	29255	100	0.0961938	1.66119e-13	0.00925324	100	0.0494935	0.000152254	0.00244961	200	0.00220199	0.86627	4.84877e-06
ATP6V1G1	JUN	28372	100	0.062922	2.1025e-06	0.00395917	100	0.0448967	0.000717393	0.00201571	200	-0.00755493	1.43062	5.70769e-05
ATP6V1G1	PNMA1	29701	100	0.0459405	0.000397367	0.00211053	100	0.0836855	1.04889e-10	0.00700326	200	0.00788346	0.543539	6.21489e-05
ATP6V1G1	SNX15	28824	100	0.0557658	2.27357e-05	0.00310983	100	0.341429	2.53537e-157	0.116574	200	0.0169888	0.197183	0.000288619
ATP6V1G2	RBM25	28369	100	0.118517	3.3585e-19	0.0140464	100	0.0262237	0.0482622	0.00068768	200	-0.0100203	1.54949	0.000100406
ATRAID	LPP	29039	100	0.2373	3.83557e-75	0.0563114	100	0.0747514	1.17659e-08	0.00558777	200	0.0135412	0.302206	0.000183364
ATRAID	NELL1	29619	100	0.23506	3.67199e-75	0.055253	100	0.284876	5.49227e-111	0.0811544	200	-0.0285764	1.97214	0.000816612
ATRAID	PSCA	30338	100	0.253673	1.01618e-89	0.0643498	100	0.829853	0	0.688656	200	0.0402682	0.00170597	0.00162153
ATRAID	SNX9	29432	100	0.258859	9.63828e-91	0.0670079	100	0.0810082	4.85006e-10	0.00656233	200	-0.00122238	1.0747	1.49421e-06
ATRN	CLEC4A	29593	100	0.438859	3.51851e-277	0.192597	100	0.369124	1.90932e-190	0.136252	200	0.0155111	0.232843	0.000240595
ATRN	DLK1	29965	100	0.434438	1.86021e-274	0.188736	100	0.358936	1.06689e-181	0.128835	200	-0.0179615	1.83556	0.000322614
ATRN	GGH	29093	100	0.424966	6.9681e-254	0.180596	100	0.354409	9.01218e-172	0.125605	200	-0.000799125	1.04859	6.386e-07
ATRN	LYPD1	28967	100	0.431348	3.19322e-261	0.186061	100	0.0662817	4.43469e-07	0.00439327	200	-0.00362541	1.21736	1.31436e-05
ATRN	SLURP1	30003	100	0.432973	9.79234e-273	0.187466	100	0.30362	3.66142e-128	0.0921852	200	-0.00579562	1.34645	3.35892e-05
ATRN	SMPD1	29795	100	0.435103	7.79391e-274	0.189315	100	0.286176	1.07025e-112	0.0818967	200	0.00148703	0.90863	2.21125e-06
ATXN10	CA9	34040	100	0.0957037	2.50683e-15	0.00915919	100	0.135138	4.09282e-29	0.0182622	200	-0.0123724	1.6926	0.000153075
ATXN10	CD40	33657	100	0.0797464	5.68371e-11	0.00635949	100	0.272799	3.56512e-115	0.0744194	200	0.0251952	0.0387316	0.000634799
ATXN10	CD70	33647	100	0.0893614	2.07784e-13	0.00798546	100	0.658457	0	0.433565	200	0.00502333	0.680345	2.52338e-05
ATXN10	CEP152	27944	100	0.0716626	8.19948e-08	0.00513552	100	0.0390945	0.00346795	0.00152838	200	-0.0135195	1.68772	0.000182777
ATXN10	DIABLO	33542	100	0.0689875	1.55004e-08	0.00475928	100	0.0526488	1.60146e-05	0.0027719	200	-1.59691e-05	1.00104	2.55013e-10
ATXN10	EPHA1	33750	100	0.0753328	5.75925e-10	0.00567503	100	0.238938	2.93833e-88	0.0570916	200	-0.0086082	1.52051	7.41012e-05
ATXN10	FN1	28967	100	0.0783839	2.31729e-09	0.00614404	100	0.30711	9.08161e-127	0.0943163	200	0.00966924	0.461852	9.34943e-05
ATXN10	HNRNPK	33198	100	0.0795547	8.51617e-11	0.00632895	100	0.0306855	0.0124063	0.000941597	200	-0.00110883	1.07198	1.2295e-06
ATXN10	HSPB1	33120	100	0.0724971	3.48291e-09	0.00525583	100	0.361551	9.81619e-204	0.130719	200	0.0084457	0.491918	7.13298e-05
ATXN10	MKI67	28115	100	0.0872273	5.68017e-11	0.0076086	100	0.0492751	0.00021868	0.00242803	200	-0.0280173	1.96435	0.000784971
ATXN10	PPP1R12A	33799	100	0.0717983	3.43563e-09	0.005155	100	0.0692655	1.1958e-08	0.0047977	200	-0.00609021	1.38335	3.70907e-05
ATXN10	PTPRH	28840	100	0.0768479	5.10308e-09	0.00590561	100	0.492045	0	0.242108	200	0.0141742	0.281788	0.000200907
ATXN10	SERPINH1	28466	100	0.0850953	1.26879e-10	0.00724121	100	0.123501	8.58465e-21	0.0152526	200	0.0212715	0.108536	0.000452478
ATXN10	TGFBR2	33799	100	0.0848117	2.87027e-12	0.00719303	100	0.09226	2.96605e-14	0.00851191	200	0.0127431	0.29487	0.000162386
ATXN10	TNFRSF14	33694	100	0.0773911	2.00402e-10	0.00598938	100	0.0955155	3.93653e-15	0.00912321	200	-0.00895205	1.53748	8.01392e-05
ATXN10	UBQLN3	28040	100	0.0742698	2.57289e-08	0.00551601	100	0.0276672	0.038281	0.000765472	200	0.030829	0.0209597	0.000950425
ATXN2	ATXN2L	29267	100	0.0491718	0.000167648	0.00241786	100	0.0352663	0.00696924	0.00124371	200	0.0230222	0.0782097	0.000530022
ATXN2	BCAT1	29175	100	0.033794	0.00983404	0.00114203	100	0.316738	4.09001e-136	0.100323	200	0.0139665	0.286115	0.000195062
ATXN2	CHGB	28801	100	0.0343168	0.0091964	0.00117764	100	0.432043	1.14103e-260	0.186661	200	-0.0326631	1.98683	0.00106688
ATXN2	CSDE1	28470	100	0.0519978	8.65591e-05	0.00270377	100	0.0163898	0.216248	0.000268627	200	0.0126377	0.340362	0.000159711
ATXN2	EGFR	28935	100	0.0322017	0.014295	0.00103695	100	0.159001	4.46614e-34	0.0252813	200	-0.00484971	1.28776	2.35197e-05
ATXN2	EPB41L5	28561	100	0.0336739	0.0109226	0.00113393	100	0.052084	8.20933e-05	0.00271274	200	-0.0237051	1.92678	0.000561931
ATXN2	JUN	28189	100	0.0473765	0.000373355	0.00224453	100	0.0442404	0.000892291	0.00195721	200	-0.00219416	1.13082	4.81432e-06
ATXN2	LCP1	29193	100	0.0282029	0.0311727	0.000795404	100	0.620695	0	0.385262	200	-0.00665559	1.38885	4.42969e-05
ATXN2	RNF4	28757	100	0.0375175	0.00443367	0.00140756	100	0.0478861	0.000280413	0.00229308	200	0.00796246	0.546034	6.34007e-05
ATXN2	SKAP1	28441	100	0.0477642	0.000313854	0.00228142	100	0.0314736	0.0176075	0.000990589	200	0.00708225	0.593325	5.01583e-05
ATXN2	SRC	28735	100	0.0142271	0.280873	0.00020241	100	0.0279588	0.0340498	0.000781695	200	-0.0313854	1.98266	0.000985045
ATXN2	STIP1	28625	100	0.023535	0.0749772	0.000553896	100	0.0411823	0.0018292	0.00169598	200	-0.0207709	1.88392	0.00043143
ATXN2	WWP2	28494	100	0.0398101	0.00265056	0.00158484	100	0.098771	7.87551e-14	0.00975572	200	-0.00817409	1.4627	6.68158e-05
ATXN2	YTHDF3	28189	100	0.0327055	0.0140634	0.00106965	100	0.0126145	0.343679	0.000159125	200	-0.0294525	1.97298	0.000867449
ATXN2L	ATXN3	30173	100	0.051766	5.74655e-05	0.00267972	100	0.265326	9.35094e-98	0.070398	200	0.0208342	0.105615	0.000434066
ATXN2L	CDH1	28392	100	0.0670414	4.27445e-07	0.00449454	100	0.0280128	0.0347906	0.000784719	200	0.0252926	0.0566831	0.000639716
ATXN2L	EIF2AK2	29945	100	0.0299008	0.0206667	0.000894059	100	0.116738	1.26564e-19	0.0136277	200	0.00124842	0.923049	1.55856e-06
ATXN2L	EIF5A	29058	100	0.0342816	0.00896237	0.00117523	100	0.0345012	0.00853251	0.00119033	200	-0.0225405	1.91422	0.000508075
ATXN2L	FUS	28866	100	0.0331953	0.0116578	0.00110193	100	0.0348183	0.0081515	0.00121231	200	-0.00738944	1.42543	5.46039e-05
ATXN2L	HEXIM1	29530	100	0.0616105	2.1552e-06	0.00379586	100	0.0573372	1.03809e-05	0.00328755	200	-0.00265792	1.16182	7.06456e-06
ATXN2L	JUN	29058	100	0.0514	8.85617e-05	0.00264196	100	0.0376818	0.00406744	0.00141992	200	0.00273043	0.835154	7.45523e-06
ATXN2L	LRRC59	30149	100	0.0504126	9.00129e-05	0.00254143	100	0.0485746	0.00016123	0.0023595	200	-0.00431617	1.26243	1.86293e-05
ATXN2L	PBK	29083	100	0.0491065	0.000179356	0.00241145	100	0.0514333	8.70186e-05	0.00264539	200	0.00688783	0.59946	4.74422e-05
ATXN2L	RNF4	29667	100	0.0421232	0.00117313	0.00177436	100	0.0225337	0.0826467	0.000507766	200	-0.00113653	1.06975	1.29171e-06
ATXN2L	SART1	29115	100	0.0174365	0.183398	0.00030403	100	0.0458423	0.00046657	0.00210152	200	0.00533653	0.683906	2.84786e-05
ATXN2L	SMAD3	30102	100	0.0563681	1.20823e-05	0.00317736	100	0.194757	1.54621e-52	0.0379304	200	0.0265325	0.0395366	0.000703975
ATXN2L	STK24	28930	100	0.053749	4.30381e-05	0.00288896	100	0.0337328	0.0102853	0.0011379	200	-0.0407639	1.99807	0.00166169
ATXN2L	VCAM1	29558	100	0.0271384	0.0369401	0.000736493	100	0.0770629	2.98546e-09	0.00593868	200	0.0225506	0.0829868	0.00050853
ATXN2L	WWP2	29402	100	0.0425719	0.00109367	0.00181237	100	0.129361	2.29611e-23	0.0167343	200	0.0115654	0.375246	0.000133759
ATXN3	BAG3	29339	100	0.247999	6.04172e-83	0.0615034	100	0.0521417	6.44945e-05	0.00271876	200	-0.00940654	1.5287	8.8483e-05
ATXN3	BAG6	28983	100	0.256625	7.91477e-88	0.0658564	100	0.0369824	0.00486438	0.0013677	200	0.0145189	0.269087	0.0002108
ATXN3	BCL2L1	30406	100	0.244359	2.23052e-83	0.0597112	100	0.0364121	0.0045142	0.00132584	200	0.0101051	0.430778	0.000102113
ATXN3	BECN1	29334	100	0.251207	4.11557e-85	0.063105	100	0.0217104	0.0963849	0.000471342	200	0.046746	0.000341676	0.00218519
ATXN3	BIRC2	28907	100	0.250415	2.26087e-83	0.0627076	100	0.0574598	1.23396e-05	0.00330163	200	0.0128817	0.32745	0.000165938
ATXN3	C1QBP	30173	100	0.243339	4.71166e-82	0.0592137	100	0.0506168	8.36973e-05	0.00256206	200	0.00627521	0.626007	3.93783e-05
ATXN3	CASP1	28915	100	0.253563	1.56292e-85	0.0642942	100	0.0346177	0.0084694	0.00119839	200	-0.00289874	1.17443	8.40267e-06
ATXN3	CASP3	29847	100	0.250426	4.9643e-86	0.0627132	100	0.104657	5.21865e-16	0.0109531	200	0.00196271	0.879498	3.85224e-06
ATXN3	CASP7	30406	100	0.241667	1.54399e-81	0.0584029	100	0.0705223	3.68951e-08	0.00497339	200	0.017562	0.170899	0.000308423
ATXN3	CCT5	28907	100	0.258661	5.09413e-89	0.0669057	100	0.0592552	6.53394e-06	0.00351118	200	0.0181986	0.166509	0.00033119
ATXN3	CDKN1A	29501	100	0.231535	1.21233e-72	0.0536084	100	0.123418	1.82909e-21	0.0152321	200	0.0153939	0.237106	0.000236973
ATXN3	CLPP	29335	100	0.249992	2.68981e-84	0.0624962	100	0.053917	3.59666e-05	0.00290704	200	0.000893957	0.94542	7.9916e-07
ATXN3	DARS1	29335	100	0.259268	9.5677e-91	0.0672198	100	0.0632545	1.24157e-06	0.00400113	200	0.00836099	0.52198	6.99062e-05
ATXN3	DCTN2	29501	100	0.237571	1.71664e-76	0.0564401	100	0.0232518	0.0741209	0.000540645	200	0.0360607	0.00560237	0.00130037
ATXN3	DDX39A	29185	100	0.250435	3.5582e-84	0.0627176	100	0.0338726	0.00965176	0.00114735	200	-0.0141174	1.71914	0.0001993
ATXN3	DIABLO	29399	100	0.277878	1.04453e-104	0.0772161	100	0.0479428	0.000235685	0.00229852	200	0.00221148	0.865381	4.89063e-06
ATXN3	DNAJA2	29787	100	0.246527	3.48802e-83	0.0607754	100	0.00383831	0.767088	1.47327e-05	200	0.0275438	0.0335175	0.000758659
ATXN3	DNAJB2	29348	100	0.249217	8.49145e-84	0.062109	100	0.0669473	2.84469e-07	0.00448194	200	0.0134363	0.303397	0.000180535
ATXN3	DYNC1H1	30014	100	0.261305	2.82042e-94	0.0682805	100	0.0432934	0.000793854	0.00187432	200	0.014353	0.266228	0.000206009
ATXN3	EEF1D	30080	100	0.249705	3.44215e-86	0.0623526	100	0.0607862	2.38011e-06	0.00369497	200	0.0304513	0.0181791	0.000927284
ATXN3	EIF4G1	29888	100	0.244234	6.71236e-82	0.0596503	100	0.0469875	0.000279164	0.00220783	200	0.0518826	5.99624e-05	0.0026918
ATXN3	ENAH	29044	100	0.240964	1.66406e-77	0.0580638	100	0.0871796	2.82868e-11	0.00760029	200	0.0223436	0.0886326	0.000499235
ATXN3	ENO1	29470	100	0.261231	1.46654e-92	0.0682416	100	0.056329	1.51131e-05	0.00317296	200	0.0184761	0.156111	0.000341365
ATXN3	EP300	29185	100	0.251383	8.05607e-85	0.0631934	100	-0.0026917	1.1629	7.24524e-06	200	0.00770199	0.55632	5.93206e-05
ATXN3	GABARAP	30014	100	0.252621	4.9105e-88	0.0638173	100	0.0183204	0.155856	0.000335636	200	0.0144327	0.263582	0.000208303
ATXN3	GAPDH	28689	100	0.260758	8.18077e-90	0.0679946	100	0.0449226	0.000665172	0.00201804	200	0.0302188	0.0220859	0.000913177
ATXN3	GART	30173	100	0.266853	6.65623e-99	0.0712104	100	0.0790504	7.80236e-10	0.00624897	200	0.0213701	0.0969447	0.000456681
ATXN3	GORASP2	30087	100	0.251207	2.96335e-87	0.0631049	100	0.0666059	2.3254e-07	0.00443635	200	-0.000358006	1.02215	1.28168e-07
ATXN3	HNRNPK	28873	100	0.231857	2.49955e-71	0.0537574	100	0.0228121	0.0830472	0.000520394	200	0.0107966	0.412076	0.000116567
ATXN3	HSDL2	29334	100	0.258204	5.60761e-90	0.0666695	100	0.468861	0	0.219831	200	0.0476199	0.000263782	0.00226766
ATXN3	HSP90B1	28750	100	0.251171	1.9267e-83	0.063087	100	0.0298998	0.0233732	0.000893998	200	-0.0170912	1.80496	0.00029211
ATXN3	IGFBP4	29265	100	0.263045	3.13678e-93	0.0691928	100	0.0627212	1.56943e-06	0.00393395	200	0.0080312	0.539014	6.45001e-05
ATXN3	IMMT	30014	100	0.232964	8.76227e-75	0.0542723	100	0.0508857	8.01407e-05	0.00258935	200	-0.00595774	1.35554	3.54947e-05
ATXN3	KLF4	29268	100	0.237769	5.04001e-76	0.0565341	100	0.0391834	0.00271549	0.00153534	200	0.0106146	0.416837	0.00011267
ATXN3	LAMA4	29697	100	0.249582	5.01712e-85	0.0622914	100	0.148773	9.6492e-31	0.0221334	200	0.0562569	1.43817e-05	0.00316483
ATXN3	MIF	29529	100	0.250316	4.72029e-85	0.062658	100	0.0892686	6.32963e-12	0.00796888	200	0.0114798	0.377778	0.000131786
ATXN3	MTHFD2	30406	100	0.262226	3.54545e-96	0.0687625	100	0.0740189	7.52389e-09	0.0054788	200	0.00467313	0.715603	2.18382e-05
ATXN3	MYH9	30151	100	0.261372	9.33575e-95	0.0683154	100	0.0574209	8.13242e-06	0.00329716	200	0.0210008	0.10297	0.000441035
ATXN3	PARP1	29521	100	0.268889	2.53302e-98	0.0723014	100	0.0858829	3.84716e-11	0.00737588	200	0.0276677	0.0335137	0.000765502
ATXN3	PLAUR	29292	100	0.26344	1.36014e-93	0.0694008	100	0.114465	1.52431e-18	0.0131021	200	0.0254333	0.0515947	0.000646851
ATXN3	POLR2A	29185	100	0.260874	1.98433e-91	0.068055	100	0.0416148	0.00147236	0.00173179	200	-0.012185	1.64803	0.000148474
ATXN3	PRDX1	28783	100	0.253605	3.59555e-85	0.0643157	100	0.0602216	4.82939e-06	0.00362664	200	0.015419	0.24215	0.000237746
ATXN3	PRDX3	29044	100	0.227434	5.01749e-69	0.0517262	100	0.0275304	0.0359013	0.000757923	200	-0.00345778	1.20781	1.19562e-05
ATXN3	PSMD1	30173	100	0.262587	1.02719e-95	0.0689517	100	0.0754655	4.37836e-09	0.00569504	200	0.0123077	0.33913	0.000151479
ATXN3	RAD23B	28907	100	0.255037	1.63964e-86	0.0650437	100	0.0667932	3.714e-07	0.00446134	200	-0.00495923	1.29382	2.4594e-05
ATXN3	RANBP1	29334	100	0.256143	1.57702e-88	0.0656093	100	0.0599357	4.35632e-06	0.00359229	200	0.0161401	0.216466	0.000260501
ATXN3	RBPMS	29185	100	0.244599	2.88748e-80	0.0598288	100	0.0382952	0.00343118	0.00146652	200	0.0156631	0.231508	0.000245334
ATXN3	RNF31	29185	100	0.240442	1.52333e-77	0.0578122	100	0.0238862	0.0680342	0.00057055	200	0.00798821	0.541742	6.38116e-05
ATXN3	RPA2	29185	100	0.239328	7.99738e-77	0.057278	100	0.0720607	3.55907e-08	0.00519274	200	-0.016382	1.78921	0.000268371
ATXN3	RUVBL1	28907	100	0.268145	9.00145e-96	0.0719018	100	0.0439543	0.000829183	0.00193198	200	-0.00225187	1.13592	5.0709e-06
ATXN3	SELE	29847	100	0.259525	1.7778e-92	0.0673534	100	0.0527213	4.59757e-05	0.00277954	200	0.00457383	0.723865	2.09199e-05
ATXN3	SERPINH1	29625	100	0.261622	2.54767e-93	0.0684463	100	0.115664	4.21209e-19	0.0133782	200	0.0243159	0.0612651	0.000591265
ATXN3	SLC16A1	28915	100	0.266715	9.08884e-95	0.0711368	100	0.0653425	6.58301e-07	0.00426964	200	-0.0067481	1.39209	4.55368e-05
ATXN3	SLC27A4	28915	100	0.258903	3.22445e-89	0.0670306	100	0.0362672	0.00581046	0.00131531	200	0.0308187	0.0190941	0.000949791
ATXN3	SNAP23	29499	100	0.24309	4.28736e-80	0.0590929	100	0.0173525	0.182671	0.00030111	200	-0.00100553	1.06155	1.01108e-06
ATXN3	SSBP1	29185	100	0.250729	2.24714e-84	0.0628648	100	0.0381074	0.00359299	0.00145217	200	-0.0132689	1.68922	0.000176064
ATXN3	STIP1	29529	100	0.252901	7.74618e-87	0.0639591	100	0.0292433	0.0246286	0.000855172	200	0.00659643	0.612299	4.35129e-05
ATXN3	TK1	29625	100	0.245775	3.06935e-82	0.0604056	100	0.0622055	1.65258e-06	0.00386953	200	0.000810331	0.950275	6.56636e-07
ATXN3	TP53	28907	100	0.225582	1.33691e-67	0.0508873	100	0.0407688	0.00193267	0.0016621	200	0.0176736	0.179082	0.000312355
ATXN3	TRAF2	29521	100	0.242829	5.48684e-80	0.0589659	100	0.0647961	6.26211e-07	0.00419854	200	0.00913939	0.482608	8.35285e-05
ATXN3	TXN	29560	100	0.266529	1.05616e-96	0.0710377	100	0.0561603	1.55579e-05	0.00315398	200	0.0164955	0.204745	0.000272101
ATXN3	UBAC1	29501	100	0.255879	7.60846e-89	0.0654741	100	0.0835826	1.27609e-10	0.00698605	200	0.0175226	0.178382	0.000307041
ATXN3	VIM	28983	100	0.253423	1.26341e-85	0.0642232	100	0.0514269	8.96755e-05	0.00264473	200	-0.0104344	1.57294	0.000108876
ATXN3	VPS37A	29501	100	0.250846	2.40168e-85	0.0629236	100	0.0383024	0.00325554	0.00146707	200	0.0226226	0.082294	0.000511781
AXIN1	CALCOCO2	28843	100	0.0424668	0.00125536	0.00180343	100	0.031027	0.0184492	0.000962676	200	-0.0191951	1.85506	0.000368452
AXIN1	CSNK1D	28701	100	0.0485433	0.000234016	0.00235645	100	0.0511307	0.000106407	0.00261435	200	0.00135296	0.918375	1.83049e-06
AXIN1	DAB2	34706	100	0.0479046	6.53434e-05	0.00229485	100	0.0509954	2.13235e-05	0.00260053	200	-0.00120957	1.08025	1.46305e-06
AXIN1	GNAS	29530	100	0.0537536	3.57893e-05	0.00288945	100	0.047956	0.000227104	0.00229978	200	0.0256281	0.0489023	0.000656802
AXIN1	MAEA	33640	100	0.0682556	2.09316e-08	0.00465883	100	0.027547	0.0238503	0.000758836	200	0.0225586	0.0642777	0.000508892
AXIN1	RNF4	29066	100	0.0434078	0.000931662	0.00188424	100	0.0337872	0.00998878	0.00114157	200	0.0185185	0.158032	0.000342934
AXIN1	SMAD3	29431	100	0.0642188	8.1841e-07	0.00412405	100	0.222017	1.2149e-66	0.0492916	200	0.0184586	0.156785	0.00034072
AXIN1	TRIM25	29442	100	0.0370628	0.00445059	0.00137365	100	0.0551905	2.26246e-05	0.00304599	200	0.0068994	0.596592	4.76017e-05
AXIN1	TSC1	28701	100	0.0758547	8.71557e-09	0.00575393	100	0.0481089	0.000266166	0.00231447	200	-0.00360021	1.21492	1.29615e-05
AXIN1	ZFYVE19	29442	100	0.0501824	0.000117027	0.00251827	100	0.247885	3.69747e-83	0.061447	200	0.00815339	0.531634	6.64778e-05
AXL	CDC37	34720	100	0.199647	2.31418e-63	0.0398589	100	0.0519265	1.49646e-05	0.00269636	200	0.0062448	0.602858	3.89975e-05
AXL	CST1	25847	100	0.196258	4.78325e-46	0.0385173	100	0.453725	5.80062e-261	0.205866	200	-0.0153015	1.72863	0.000234137
AXL	DNAJA1	28563	100	0.182684	4.71404e-44	0.0333734	100	0.0412345	0.00182668	0.00170028	200	0.0056484	0.669522	3.19044e-05
AXL	EGFR	35122	100	0.182221	1.68332e-53	0.0332045	100	0.172643	3.98589e-48	0.0298057	200	-0.0123906	1.70087	0.000153527
AXL	EPB41L5	28885	100	0.168074	7.21909e-38	0.0282487	100	0.0425828	0.00120649	0.00181329	200	0.0134688	0.306052	0.000181409
AXL	GAS6	34919	100	0.193174	1.102e-59	0.0373162	100	0.260034	2.70368e-108	0.0676177	200	0.00281257	0.814217	7.91056e-06
AXL	HNRNPK	33977	100	0.170026	3.03285e-45	0.0289088	100	0.021033	0.0829779	0.000442388	200	0.00769234	0.52609	5.9172e-05
AXL	IGDCC4	29681	100	0.184421	1.44491e-46	0.034011	100	0.329468	2.72655e-150	0.108549	200	0.00506736	0.696287	2.56782e-05
AXL	IGF2BP3	28677	100	0.19976	1.06065e-52	0.0399039	100	0.0505621	0.000127795	0.00255652	200	-0.00161748	1.09747	2.61626e-06
AXL	IL15RA	33933	100	0.171898	3.65764e-46	0.0295491	100	0.298708	6.77055e-140	0.0892263	200	0.0102553	0.398294	0.000105172
AXL	ITGA2	28997	100	0.198936	7.75678e-53	0.0395753	100	0.49364	0	0.243681	200	0.0130171	0.321637	0.000169446
AXL	ITGB1	35135	100	0.178306	2.74743e-51	0.031793	100	0.0309386	0.00949614	0.000957197	200	0.000631756	0.957773	3.99115e-07
AXL	RNF4	29151	100	0.17744	1.91247e-42	0.0314851	100	0.0173586	0.185097	0.000301322	200	-0.0134669	1.69609	0.000181357
AXL	RUVBL1	33715	100	0.188024	1.05967e-54	0.0353531	100	0.0245167	0.0441001	0.000601069	200	0.00586343	0.630236	3.43798e-05
AXL	SRC	34660	100	0.199528	3.51174e-63	0.0398114	100	0.0544979	5.62599e-06	0.00297002	200	0.00547675	0.648456	2.99948e-05
AXL	TGFBR2	34720	100	0.173018	8.44673e-48	0.0299351	100	0.0944865	3.02515e-15	0.00892771	200	-0.00294053	1.19354	8.64671e-06
AXL	TREML2	34665	100	0.191874	1.74542e-58	0.0368156	100	0.267465	6.92489e-114	0.0715378	200	0.0199541	0.0966463	0.000398165
AXL	TYRO3	34731	100	0.190794	6.09398e-58	0.0364023	100	0.493297	0	0.243342	200	-0.0176993	1.85977	0.000313264
AZI2	RNF31	29193	100	0.0176599	0.177287	0.000311873	100	0.0421382	0.00128018	0.00177563	200	-0.00702837	1.40867	4.9398e-05
AZI2	TRAF3	29193	100	0.0342625	0.0088422	0.00117392	100	0.0415215	0.0015076	0.00172404	200	-0.00460472	1.27498	2.12034e-05
AZI2	TXLNA	29402	100	0.0290943	0.0256825	0.000846476	100	0.0289519	0.026415	0.00083821	200	-0.00495903	1.29619	2.45919e-05
AZU1	CLEC4G	33355	100	0.162139	1.57551e-40	0.0262892	100	0.19257	9.55562e-57	0.0370833	200	-0.00591627	1.371	3.50023e-05
B2M	BAG6	29068	100	0.0241002	0.0661593	0.000580819	100	0.0136737	0.297248	0.000186971	200	0.0104004	0.427889	0.000108168
B2M	BRSK2	30085	100	0.0444386	0.00056463	0.00197479	100	0.393185	1.16238e-221	0.154595	200	-0.0186082	1.85105	0.000346264
B2M	CD244	29951	100	0.0158836	0.219021	0.00025229	100	0.294226	6.41241e-120	0.086569	200	0.0140212	0.277922	0.000196595
B2M	CD274	29444	100	0.00662491	0.611279	4.38895e-05	100	0.315876	1.47408e-136	0.0997775	200	0.00501908	0.700199	2.51912e-05
B2M	CD8A	29902	100	0.0264977	0.0404613	0.000702126	100	0.243452	2.06183e-81	0.0592691	200	-0.00881592	1.50451	7.77204e-05
B2M	DLGAP5	30085	100	0.0216196	0.0935688	0.000467407	100	0.0448612	0.000499768	0.00201253	200	-0.00401678	1.24459	1.61345e-05
B2M	HLA-E	29593	100	0.0350603	0.00698833	0.00122923	100	0.304539	3.13521e-127	0.0927441	200	0.00117359	0.928078	1.37731e-06
B2M	KIR3DL1	28952	100	0.026797	0.0414538	0.000718078	100	0.749498	0	0.561748	200	-0.00152768	1.09252	2.33381e-06
B2M	KLRD1	29951	100	0.00640746	0.62003	4.10555e-05	100	0.33545	1.83787e-157	0.112527	200	0.013574	0.293539	0.000184254
B2M	LILRB2	29811	100	0.0351392	0.00665746	0.00123477	100	0.721846	0	0.521062	200	0.0373127	0.00395839	0.00139223
B2M	PCNA	29030	100	0.0323709	0.0136371	0.00104787	100	0.0683001	1.89626e-07	0.0046649	200	0.00802132	0.541147	6.43415e-05
B2M	PCOLCE	11562	100	0.0281511	0.176013	0.000792485	100	0.176977	1.01008e-17	0.0313209	200	0.0534425	0.0101658	0.0028561
B2M	RANBP2	29162	100	0.0295162	0.0241906	0.000871207	100	0.0410971	0.00169447	0.00168897	200	0.00853962	0.514387	7.29251e-05
B2M	RANGAP1	28952	100	0.0367041	0.00521845	0.00134719	100	0.0343395	0.00897072	0.0011792	200	-0.000230743	1.01401	5.32423e-08
B2M	RCC1	29990	100	0.028807	0.0256808	0.000829843	100	0.0309696	0.0164592	0.000959116	200	0.00418582	0.745853	1.75211e-05
B2M	RHOC	29244	100	0.0179121	0.170813	0.000320844	100	0.0765	4.70006e-09	0.00585225	200	0.00482805	0.712027	2.33101e-05
B2M	TAP1	29611	100	0.0440103	0.000704761	0.00193691	100	0.0337613	0.00936924	0.00113983	200	-0.000868008	1.05325	7.53437e-07
B2M	TFRC	29718	100	0.024623	0.0576831	0.000606293	100	0.374689	1.91024e-197	0.140392	200	-0.00549227	1.32794	3.01651e-05
B3GAT3	CD70	28595	100	0.0412649	0.00180073	0.0017028	100	0.667244	0	0.445215	200	0.0204228	0.12252	0.000417092
B3GAT3	CKAP4	28789	100	0.0393482	0.00282608	0.00154828	100	0.212453	9.43175e-60	0.0451361	200	0.0218338	0.0976249	0.000476717
B3GAT3	ESR1	28587	100	0.00318219	0.809899	1.01264e-05	100	0.0236324	0.0739822	0.00055849	200	0.00972986	0.462011	9.46702e-05
B3GAT3	GFRA3	28372	100	0.0507105	0.000132677	0.00257156	100	0.0869846	5.26672e-11	0.00756631	200	-0.0151029	1.74465	0.000228097
B3GAT3	HMOX1	28216	100	0.0411911	0.00196881	0.0016967	100	0.0682646	2.85342e-07	0.00466005	200	-0.0114646	1.61079	0.000131437
B3GAT3	KIAA2013	29021	100	0.0246778	0.0601172	0.000608993	100	0.0630462	1.5332e-06	0.00397482	200	-0.0177397	1.8234	0.000314696
B3GAT3	TMEM106A	29021	100	0.0436589	0.000877921	0.0019061	100	0.0769804	4.30247e-09	0.00592598	200	-0.00441162	1.26315	1.94624e-05
B3GNT7	NRN1	29341	100	0.479988	0	0.230388	100	0.0656673	4.78689e-07	0.00431219	200	0.0104251	0.424612	0.000108683
B3GNT7	PON2	28309	100	0.478914	0	0.229359	100	0.65859	0	0.43374	200	0.0321987	0.0154052	0.00103676
B4GALT1	CCL3	34636	100	0.15074	1.72938e-36	0.0227224	100	0.295663	9.00473e-140	0.0874163	200	0.0185612	0.122425	0.000344517
B4GALT1	CEACAM8	33970	100	0.152723	9.80635e-37	0.0233244	100	0.0624711	2.55923e-07	0.00390264	200	0.00594686	0.624071	3.53651e-05
B4GALT1	IFI30	28910	100	0.172742	5.73936e-40	0.0298397	100	0.324965	2.70262e-142	0.105603	200	0.0247781	0.059566	0.000613952
B4GALT1	MMP10	35082	100	0.163305	3.92873e-43	0.0266685	100	0.357499	1.43257e-210	0.127806	200	0.0351663	0.00321947	0.00123667
B4GALT1	SCGB2A2	28765	100	0.163816	6.82959e-36	0.0268356	100	0.0466272	0.000403537	0.00217409	200	-0.00868066	1.48964	7.53539e-05
B4GALT1	TFRC	34825	100	0.163787	4.45725e-43	0.0268261	100	0.367427	1.35462e-221	0.135003	200	0.0240961	0.0443353	0.000580621
B4GALT1	TNF	33912	100	0.142528	4.10635e-32	0.0203143	100	0.0843305	3.5013e-12	0.00711164	200	0.0174348	0.151102	0.000303973
B4GALT1	TRIM25	29623	100	0.1591	6.93906e-35	0.0253128	100	0.0783799	1.53423e-09	0.0061434	200	-0.00560365	1.33369	3.14009e-05
BABAM1	DDX39A	29580	100	0.0456365	0.000446022	0.00208269	100	0.0462465	0.00037337	0.00213874	200	-0.0182304	1.83909	0.000332347
BABAM1	NDUFA5	29538	100	0.0681441	1.58556e-07	0.00464362	100	0.0260538	0.0452491	0.000678799	200	0.0124242	0.339718	0.000154361
BABAM1	PARK7	28746	100	0.0616282	2.9222e-06	0.00379804	100	0.105449	1.09249e-15	0.0111195	200	0.00178554	0.892332	3.18815e-06
BABAM1	PPP1CC	29107	100	0.0496856	0.000149248	0.00246866	100	0.022185	0.0905587	0.000492173	200	0.018074	0.167963	0.000326669
BABAM1	PSMC3	28483	100	0.0428487	0.00121792	0.00183601	100	-0.00697526	1.40134	4.86543e-05	200	0.0111519	0.400071	0.000124364
BABAM1	PSMD1	29193	100	0.0366058	0.00515369	0.00133998	100	0.0665862	3.5393e-07	0.00443372	200	0.0125907	0.336127	0.000158525
BABAM1	STK11	28217	100	0.0490899	0.000225105	0.00240982	100	0.0585363	1.08229e-05	0.0034265	200	-0.0103387	1.56254	0.000106888
BABAM1	VPS4B	29107	100	0.0385125	0.00329495	0.00148322	100	0.0625311	1.80167e-06	0.00391014	200	-0.00257014	1.15543	6.60564e-06
BACH1	BATF	28814	100	0.0531783	5.37648e-05	0.00282793	100	0.04532	0.000579209	0.00205391	200	-0.00152806	1.09232	2.33498e-06
BACH1	DNAJA2	34783	100	0.0499222	3.10676e-05	0.00249223	100	0.0114204	0.340918	0.000130426	200	0.00958192	0.424272	9.18132e-05
BACH1	NBN	33916	100	0.0364674	0.00266575	0.00132987	100	0.0468062	0.000115108	0.00219082	200	0.0171687	0.157409	0.000294763
BACH1	SMAD3	29431	100	0.0297522	0.022453	0.000885192	100	0.2175	5.73825e-64	0.0473063	200	0.0279356	0.032098	0.000780396
BACH1	SOX2	29473	100	0.0451459	0.000526326	0.00203815	100	0.0527965	5.00734e-05	0.00278747	200	0.00135094	0.917413	1.82504e-06
BACH1	TP53	33640	100	0.0344865	0.00466858	0.00118932	100	0.0747652	8.25076e-10	0.00558984	200	0.0130153	0.285783	0.000169398
BAG3	BAX	33548	100	0.0735902	1.59238e-09	0.00541552	100	0.0441876	0.000294114	0.00195254	200	0.0260424	0.0329203	0.000678204
BAG3	BCL2	29258	100	0.0676345	2.23901e-07	0.00457443	100	0.0779613	2.35488e-09	0.00607797	200	-0.0104849	1.57737	0.000109933
BAG3	BCL2L11	34234	100	0.070195	6.09666e-09	0.00492734	100	0.0331753	0.00604738	0.0011006	200	0.00662215	0.583811	4.38529e-05
BAG3	CA3	34468	100	0.0618718	2.73507e-07	0.00382812	100	0.151004	1.93161e-36	0.0228021	200	0.000716729	0.952558	5.13701e-07
BAG3	CCT5	33471	100	0.0553292	5.9127e-06	0.00306132	100	0.0626212	2.93548e-07	0.00392141	200	-0.00677381	1.4205	4.58845e-05
BAG3	CD40	34159	100	0.0641492	1.11802e-07	0.00411512	100	0.283726	1.19651e-126	0.0805004	200	-0.0296448	1.98572	0.000878812
BAG3	CDK1	28308	100	0.0708386	9.53351e-08	0.00501811	100	0.014616	0.271541	0.000213628	200	-0.00648457	1.3743	4.20497e-05
BAG3	CNTN4	34343	100	0.0679822	1.70629e-08	0.00462158	100	0.343991	4.81094e-190	0.11833	200	0.000412677	0.972723	1.70302e-07
BAG3	COPE	33600	100	0.0621451	3.42603e-07	0.00386201	100	0.0372528	0.00225579	0.00138777	200	0.01003	0.41103	0.000100601
BAG3	CSTB	33655	100	0.0726046	2.46978e-09	0.00527143	100	0.553948	0	0.306858	200	0.0112084	0.357874	0.000125628
BAG3	DBNL	34319	100	0.055548	4.1348e-06	0.00308558	100	0.0763313	2.42603e-10	0.00582647	200	-0.0058633	1.37279	3.43783e-05
BAG3	DNAJB6	28420	100	0.0674145	3.63379e-07	0.00454472	100	0.121083	5.17032e-20	0.014661	200	0.01166	0.379449	0.000135956
BAG3	ECI2	28421	100	0.0744901	1.88151e-08	0.00554878	100	0.18085	5.44504e-43	0.0327066	200	0.00819961	0.536535	6.72335e-05
BAG3	EZR	34641	100	0.0459836	0.00012879	0.00211449	100	0.0895587	8.13905e-14	0.00802077	200	-0.00417854	1.27196	1.74602e-05
BAG3	FOSB	33600	100	0.0599434	8.76998e-07	0.00359321	100	0.0540637	9.23627e-06	0.00292288	200	-0.00869399	1.52389	7.55854e-05
BAG3	GFAP	33413	100	0.0596471	1.06522e-06	0.00355777	100	0.0917699	5.64552e-14	0.00842171	200	-0.0317718	1.9906	0.00100945
BAG3	GFRA1	34465	100	0.0794511	3.95904e-11	0.00631248	100	0.202162	1.71945e-64	0.0408694	200	-0.00382023	1.24884	1.45942e-05
BAG3	GGA1	33600	100	0.0629796	2.37927e-07	0.00396644	100	0.0588743	1.36841e-06	0.00346619	200	-0.0127947	1.70568	0.000163703
BAG3	GH1	34164	100	0.0664041	3.93482e-08	0.00440951	100	0.0455545	0.000165474	0.00207522	200	0.0162372	0.179614	0.000263647
BAG3	GPI	29380	100	0.0668745	2.88327e-07	0.0044722	100	0.0464846	0.000364618	0.00216082	200	-6.54967e-05	1.00401	4.28982e-09
BAG3	HAGH	34418	100	0.0649104	7.04893e-08	0.00421335	100	0.087586	3.35937e-13	0.00767132	200	0.00222607	0.853503	4.95541e-06
BAG3	HNRNPK	33462	100	0.0743782	1.11657e-09	0.00553212	100	0.0231639	0.058117	0.000536566	200	-0.00658453	1.4098	4.33561e-05
BAG3	HSPB6	34523	100	0.0747719	4.95887e-10	0.00559083	100	0.0645819	7.84022e-08	0.00417082	200	0.000376403	0.975054	1.41679e-07
BAG3	KLK6	34260	100	0.0766857	2.07075e-10	0.0058807	100	0.14129	6.86222e-32	0.0199629	200	-0.0347886	1.99602	0.00121025
BAG3	LIFR	34234	100	0.0715107	3.15465e-09	0.00511378	100	0.152588	6.11647e-37	0.0232832	200	-0.00581986	1.36981	3.38707e-05
BAG3	MIA	34317	100	0.0371602	0.00207713	0.00138088	100	0.534093	0	0.285256	200	0.00519285	0.667111	2.69657e-05
BAG3	NEFL	33482	100	0.0713166	5.15389e-09	0.00508606	100	0.054476	8.18817e-06	0.00296764	200	-0.0139919	1.7477	0.000195773
BAG3	NT5C3A	34174	100	0.074729	6.20163e-10	0.00558443	100	0.0851523	1.77779e-12	0.00725091	200	-0.00792328	1.48746	6.27784e-05
BAG3	P4HB	34032	100	0.0563948	3.23459e-06	0.00318037	100	0.0660527	4.91934e-08	0.00436296	200	-0.010906	1.63166	0.000118942
BAG3	PDCD6	34218	100	0.0627662	2.03245e-07	0.00393959	100	0.726212	0	0.527384	200	0.0308721	0.0106506	0.000953088
BAG3	PEBP1	34343	100	0.0604456	5.35868e-07	0.00365367	100	0.0880868	2.61349e-13	0.00775929	200	0.000654439	0.956755	4.2829e-07
BAG3	PRKAG3	28636	100	0.0598842	5.76208e-06	0.00358612	100	0.0441054	0.00084183	0.00194529	200	0.00299822	0.820543	8.9893e-06
BAG3	PSMC3	28308	100	0.0539558	4.87219e-05	0.00291123	100	0.000273531	0.983584	7.48192e-08	200	0.0101093	0.446971	0.000102199
BAG3	PSMD5	28636	100	0.0605316	4.56057e-06	0.00366407	100	0.0255109	0.0535474	0.000650806	200	0.00633362	0.63179	4.01147e-05
BAG3	PSME1	34771	100	0.0674864	1.76949e-08	0.00455442	100	0.064378	7.73803e-08	0.00414453	200	-0.00929117	1.56147	8.63258e-05
BAG3	PXN	33600	100	0.0774924	2.00608e-10	0.00600508	100	0.452837	0	0.205062	200	0.0162806	0.182056	0.000265057
BAG3	S100A14	29352	100	0.063932	9.47796e-07	0.0040873	100	0.109951	2.96787e-17	0.0120892	200	0.0180399	0.166984	0.000325436
BAG3	SDC1	34218	100	0.0739626	9.03187e-10	0.00547047	100	0.108424	2.38448e-19	0.0117557	200	6.6081e-05	0.995639	4.3667e-09
BAG3	SPRY2	33583	100	0.078415	1.23543e-10	0.00614891	100	0.0642232	1.382e-07	0.00412462	200	0.0128946	0.290704	0.000166271
BAG3	SUGT1	33471	100	0.0641042	1.52739e-07	0.00410935	100	0.0496432	4.83641e-05	0.00246444	200	-0.00366005	1.23536	1.33959e-05
BAG3	TFAP2A	28446	100	0.0552405	3.062e-05	0.00305151	100	0.0382557	0.00390324	0.0014635	200	-0.00804444	1.45591	6.47131e-05
BAG3	TMSB10	34343	100	0.0461137	0.000131871	0.00212647	100	0.0454553	0.000164363	0.00206619	200	-0.0215412	1.92575	0.000464022
BAG3	TPRKB	28308	100	0.0650477	9.66824e-07	0.00423121	100	0.0321945	0.0154186	0.00103649	200	0.0175137	0.187659	0.00030673
BAG3	TRIAP1	34523	100	0.075303	3.73522e-10	0.00567054	100	0.0584641	1.1675e-06	0.00341805	200	0.000785558	0.947967	6.17101e-07
BAG3	TWF2	29384	100	0.0548792	2.56455e-05	0.00301172	100	0.045889	0.000433622	0.0021058	200	-0.0297354	1.97736	0.000884196
BAG3	VASP	29380	100	0.0719581	3.35275e-08	0.00517797	100	0.0540974	3.33932e-05	0.00292653	200	-0.0199934	1.87458	0.000399735
BAG3	VIM	33571	100	0.0730789	2.03592e-09	0.00534053	100	0.0696007	1.13727e-08	0.00484426	200	0.00739862	0.544428	5.47395e-05
BAG3	YAP1	29339	100	0.0707959	5.6874e-08	0.00501205	100	0.0551292	2.38929e-05	0.00303923	200	0.00478751	0.713895	2.29203e-05
BAG3	YWHAQ	28690	100	0.0844777	1.46272e-10	0.00713648	100	0.0505147	0.00012915	0.00255173	200	0.000282612	0.982924	7.98697e-08
BAG4	CASP2	28701	100	0.0490579	0.000200652	0.00240668	100	0.0659054	5.80718e-07	0.00434352	200	0.0136358	0.301646	0.000185935
BAG4	CCL5	28790	100	0.0458316	0.000503577	0.00210054	100	0.136592	2.20054e-25	0.0186573	200	0.0107902	0.413	0.000116429
BAG4	CD93	27654	100	0.0350736	0.00909592	0.00123016	100	0.0351602	0.00892607	0.00123624	200	-0.0126377	1.65259	0.000159712
BAG4	DCUN1D1	28558	100	0.0590619	7.95843e-06	0.00348831	100	0.05208	8.2315e-05	0.00271233	200	-0.0123593	1.64961	0.000152752
BAG4	DNAJB6	28389	100	0.0451991	0.000657887	0.00204295	100	0.143307	1.96619e-27	0.020537	200	0.0156445	0.238574	0.000244749
BAG4	GABARAP	29107	100	0.0354414	0.00684517	0.00125609	100	0.0482283	0.000232364	0.00232597	200	-0.0302957	1.97919	0.000917831
BAG4	GRAP2	28704	100	0.051023	0.000110039	0.00260334	100	0.060656	4.25127e-06	0.00367915	200	0.0140121	0.288502	0.000196338
BAG4	HSPA2	29107	100	0.0384878	0.00331508	0.00148131	100	0.0740341	1.55836e-08	0.00548104	200	-0.000195487	1.0119	3.8215e-08
BAG4	LYPD3	28689	100	0.0408125	0.00198898	0.00166566	100	0.329454	2.63616e-145	0.10854	200	-0.00318581	1.19064	1.01494e-05
BAG4	NMT1	29193	100	0.0585591	7.56284e-06	0.00342917	100	0.0424074	0.00119121	0.00179839	200	0.0225445	0.084997	0.000508253
BAG4	PDCD6	28704	100	0.0710444	7.1182e-08	0.00504731	100	0.715288	0	0.511637	200	0.0862662	5.88824e-11	0.00744185
BAG4	RBPMS	29580	100	0.0237681	0.0675479	0.000564924	100	0.0492123	0.000152672	0.00242185	200	-0.00178971	1.10947	3.20306e-06
BAG4	SCGB3A1	28660	100	0.0306492	0.0203143	0.000939375	100	0.118769	1.84742e-19	0.014106	200	0.0107461	0.41597	0.000115479
BAG4	SF3B4	28642	100	0.0649907	8.529e-07	0.00422379	100	0.0345951	0.00883186	0.00119682	200	-0.00413492	1.24563	1.70975e-05
BAG4	SUOX	29193	100	0.0546725	2.92042e-05	0.00298908	100	0.0785465	1.86111e-09	0.00616955	200	0.0113729	0.384951	0.000129343
BAG4	TINAGL1	28594	100	0.0640145	1.26917e-06	0.00409785	100	0.0988304	6.88682e-14	0.00976744	200	0.00179677	0.891949	3.22839e-06
BAG4	TNFRSF1A	28746	100	0.0778365	3.43331e-09	0.00605851	100	0.0830301	2.88116e-10	0.006894	200	0.0185565	0.159485	0.000344342
BAG4	VIM	28217	100	0.0555023	3.02443e-05	0.0030805	100	0.040123	0.00257334	0.00160985	200	0.00816543	0.539704	6.66742e-05
BAG4	WWP2	28545	100	0.0371525	0.00499244	0.00138031	100	0.12969	7.67921e-23	0.0168196	200	0.00730441	0.58109	5.33544e-05
BAG4	YAP1	29185	100	0.0376758	0.00399129	0.00141947	100	0.0566028	1.51145e-05	0.00320388	200	0.00326465	0.803077	1.06579e-05
BAG6	BECN1	28309	100	0.0218128	0.100793	0.0004758	100	0.0199047	0.134278	0.000396199	200	0.0143858	0.279164	0.000206952
BAG6	BLMH	34352	100	0.0317297	0.00853565	0.00100677	100	0.421765	1.72151e-294	0.177885	200	0.0367245	0.00233142	0.00134869
BAG6	BRK1	33306	100	0.0505337	3.68859e-05	0.00255365	100	0.074371	1.22402e-09	0.00553105	200	0.0097418	0.426645	9.49026e-05
BAG6	C1QA	34031	100	0.0365934	0.00253311	0.00133908	100	0.331416	3.64024e-174	0.109836	200	0.0101836	0.400909	0.000103706
BAG6	CD248	29038	100	0.0293572	0.0252781	0.000861845	100	0.097286	1.08937e-13	0.00946458	200	-0.028056	1.96748	0.000787137
BAG6	CD93	32689	100	0.0329637	0.00768994	0.00108661	100	0.0356041	0.00398921	0.00126765	200	0.00836413	0.498954	6.99586e-05
BAG6	CLU	29068	100	0.0432915	0.000961656	0.00187415	100	0.116515	5.01717e-19	0.0135757	200	-0.0083327	1.47469	6.94339e-05
BAG6	CTSB	33984	100	0.0520603	1.75589e-05	0.00271028	100	0.427919	9.22248e-301	0.183115	200	-0.0200018	1.9008	0.000400071
BAG6	CTSE	28366	100	0.0238913	0.0719654	0.000570795	100	0.383129	8.97679e-198	0.146788	200	-0.0113587	1.60765	0.000129021
BAG6	CXCL8	33575	100	0.0392292	0.00130317	0.00153893	100	0.0734853	1.65189e-09	0.00540009	200	0.00900632	0.460575	8.11137e-05
BAG6	DNAJA4	28983	100	0.0181309	0.16754	0.000328731	100	0.125566	8.35493e-22	0.0157668	200	-0.00165933	1.10051	2.75337e-06
BAG6	ECHS1	28309	100	0.0207386	0.118716	0.000430088	100	0.147334	7.68286e-29	0.0217072	200	-0.00467513	1.27492	2.18568e-05
BAG6	EDN1	28309	100	0.00167066	0.899991	2.79112e-06	100	0.154754	1.11108e-31	0.0239487	200	-0.000270133	1.01621	7.29721e-08
BAG6	EEF1D	29024	100	0.0193715	0.140046	0.000375256	100	0.0382431	0.00356887	0.00146253	200	-0.0155722	1.76444	0.000242493
BAG6	EFEMP1	34039	100	0.0399109	0.000989343	0.00159288	100	0.136022	1.78746e-29	0.0185021	200	-0.00113741	1.07475	1.2937e-06
BAG6	ENOPH1	28902	100	0.0181094	0.168633	0.000327952	100	0.0459993	0.000468321	0.00211593	200	-0.0157733	1.76947	0.000248797
BAG6	FGF21	34052	100	0.0375287	0.00195165	0.0014084	100	0.0918978	2.99933e-14	0.00844521	200	-0.00287101	1.18725	8.24271e-06
BAG6	FIS1	33811	100	0.0433424	0.000363685	0.00187857	100	0.103977	1.01841e-17	0.0108112	200	0.0233634	0.0547178	0.000545848
BAG6	FN1	29068	100	0.0245658	0.0610889	0.000603479	100	0.295075	3.9928e-117	0.0870692	200	-0.00737914	1.42622	5.44518e-05
BAG6	HAVCR2	33807	100	0.0370576	0.00230712	0.00137326	100	0.092961	1.87506e-14	0.00864174	200	0.0133895	0.270983	0.000179278
BAG6	IGFBP1	34293	100	0.0208417	0.0843767	0.000434376	100	0.0508558	2.51464e-05	0.00258631	200	-0.00571102	1.36369	3.26158e-05
BAG6	KAZALD1	33719	100	0.0338856	0.00538883	0.00114823	100	0.535875	0	0.287162	200	0.00375462	0.757887	1.40972e-05
BAG6	LAMTOR5	28902	100	0.0290529	0.0271906	0.000844068	100	0.0666262	3.98068e-07	0.00443905	200	-0.0134865	1.69471	0.000181884
BAG6	MAPT	33306	100	0.026602	0.0299238	0.000707666	100	0.0414985	0.000704747	0.00172213	200	0.00279769	0.81942	7.82709e-06
BAG6	MESD	33807	100	0.0423587	0.000494206	0.00179426	100	0.0545909	7.07987e-06	0.00298017	200	0.0377905	0.00188442	0.00142812
BAG6	MRI1	28267	100	0.020496	0.123356	0.000420084	100	0.380632	2.4323e-194	0.144881	200	-0.000761295	1.04564	5.7957e-07
BAG6	NTRK3	34103	100	0.0454901	0.000171293	0.00206935	100	0.183812	6.80163e-53	0.0337868	200	-0.00797707	1.48989	6.36336e-05
BAG6	OSBPL2	28983	100	0.0209404	0.110923	0.000438501	100	0.0482354	0.000239175	0.00232666	200	0.0135534	0.302228	0.000183696
BAG6	PRKAG3	28267	100	0.0203208	0.126596	0.000412933	100	0.0403138	0.00243248	0.00162521	200	-0.0132011	1.67898	0.000174269
BAG6	PTH	28267	100	0.0316402	0.0173606	0.0010011	100	0.0210411	0.113689	0.000442726	200	0.01004	0.450416	0.000100801
BAG6	PTN	34520	100	0.0178069	0.139026	0.000317085	100	0.107382	3.66441e-19	0.0115308	200	0.0192611	0.109538	0.000370991
BAG6	PTTG1	28532	100	0.0613432	3.53332e-06	0.00376299	100	0.0371047	0.00506034	0.00137676	200	0.00287929	0.827859	8.2903e-06
BAG6	RAB10	29024	100	0.0323673	0.0136636	0.00104764	100	0.0462398	0.000425315	0.00213812	200	0.0330022	0.0119242	0.00108914
BAG6	RAB2B	28902	100	0.0393355	0.00278027	0.00154728	100	0.138481	3.81367e-26	0.0191769	200	0.00563333	0.668512	3.17344e-05
BAG6	RAB6A	33804	100	0.0251248	0.038858	0.000631257	100	0.05163	2.16624e-05	0.00266566	200	0.0208509	0.0864897	0.000434759
BAG6	RAB6B	33306	100	0.044688	0.00026393	0.00199702	100	0.0535895	1.20859e-05	0.00287184	200	0.0116693	0.340972	0.000136173
BAG6	REG1B	34352	100	0.0458141	0.000145503	0.00209893	100	0.294205	3.1261e-137	0.0865566	200	-0.00695758	1.43578	4.8408e-05
BAG6	RET	33719	100	0.0390396	0.00134409	0.00152409	100	0.344264	6.19554e-187	0.118518	200	0.0156829	0.197867	0.000245953
BAG6	RNF4	28532	100	0.0412489	0.00183009	0.00170147	100	0.0448757	0.000696914	0.00201383	200	-0.00700145	1.40303	4.90202e-05
BAG6	S100A4	33886	100	0.0467343	0.000118758	0.00218409	100	0.122133	6.09965e-24	0.0149166	200	0.00429231	0.723871	1.84239e-05
BAG6	SERPINH1	28532	100	0.0378813	0.00421132	0.001435	100	0.117422	5.64984e-19	0.013788	200	0.00638394	0.629714	4.07547e-05
BAG6	SERPINI2	28913	100	0.0299506	0.0227598	0.000897036	100	0.255204	1.21629e-86	0.0651293	200	-0.00802287	1.45809	6.43664e-05
BAG6	SNCA	28366	100	0.0445321	0.000793503	0.00198311	100	0.0559563	2.47615e-05	0.0031311	200	0.0196143	0.139634	0.000384722
BAG6	TCTN3	29024	100	0.0391868	0.00282739	0.0015356	100	0.56691	0	0.321387	200	-0.0202464	1.87699	0.000409918
BAG6	TK1	28532	100	0.0382313	0.00387275	0.00146164	100	0.0868117	5.0807e-11	0.00753626	200	0.0114039	0.38909	0.000130049
BAG6	TOMM20	29024	100	0.0375619	0.00420967	0.00141089	100	0.0302873	0.0210302	0.000917322	200	0.00902028	0.492041	8.13654e-05
BAG6	TP53BP1	28217	100	0.0275674	0.0383781	0.00075996	100	0.00419657	0.752627	1.76112e-05	200	0.0127852	0.336931	0.00016346
BAG6	TRIM21	33804	100	0.0433044	0.000368788	0.00187527	100	0.0846771	3.09544e-12	0.00717021	200	0.00855672	0.481801	7.32174e-05
BAG6	TSC22D1	29004	100	0.0391091	0.00289234	0.00152952	100	0.0584818	8.32316e-06	0.00342012	200	0.0159423	0.224767	0.000254158
BAG6	TSNAX	28100	100	0.012395	0.352867	0.000153637	100	0.045384	0.000665807	0.00205971	200	-0.0017752	1.10585	3.15135e-06
BAG6	TTR	28765	100	0.0408551	0.00193902	0.00166914	100	0.125765	1.01799e-21	0.0158168	200	-0.0177746	1.82234	0.000315935
BAG6	UBXN1	28366	100	0.0231179	0.081671	0.000534436	100	0.0533253	5.85955e-05	0.00284358	200	0.00118145	0.929108	1.39584e-06
BAG6	WWP2	33619	100	0.0320345	0.00861881	0.00102621	100	0.126431	2.31819e-25	0.0159847	200	-0.0040696	1.26133	1.65616e-05
BAIAP2	CDH1	32465	100	0.0741393	2.2155e-09	0.00549663	100	0.0330765	0.00768759	0.00109405	200	0.00961611	0.438501	9.24695e-05
BAIAP2	CHMP6	28950	100	0.0662913	4.44816e-07	0.00439453	100	0.127082	2.80848e-22	0.0161499	163	-9.89299e-05	1.006	9.78713e-09
BAIAP2	DECR1	33640	100	0.0670686	3.6616e-08	0.0044982	100	0.071496	4.33601e-09	0.00511167	200	-0.00755084	1.46425	5.70151e-05
BAIAP2	DLG4	28907	100	0.0806781	8.10407e-10	0.00650895	100	0.0394183	0.00272112	0.0015538	200	0.0127256	0.333345	0.000161942
BAIAP2	ENAH	33334	100	0.0617373	4.54836e-07	0.0038115	100	0.0895911	2.33469e-13	0.00802656	200	0.0127895	0.29646	0.000163572
BAIAP2	LAMP1	28140	100	0.045948	0.000564602	0.00211122	100	0.063913	1.59783e-06	0.00408487	200	0.00992469	0.456633	9.84995e-05
BAIAP2	LYN	33699	100	0.0787782	9.42612e-11	0.006206	100	0.0259691	0.0330232	0.000674392	200	0.0157756	0.195362	0.000248869
BAIAP2	MKI67	28110	100	0.0434977	0.00110523	0.00189205	100	0.0762226	1.05138e-08	0.00580988	200	-0.0164198	1.78166	0.00026961
BAIAP2	NCK2	33799	100	0.0698555	8.97706e-09	0.0048798	100	0.0617098	3.82922e-07	0.0038081	200	0.0152244	0.210756	0.000231784
BAIAP2	NRP1	33771	100	0.0729867	1.91159e-09	0.00532706	100	0.229276	2.83828e-81	0.0525673	200	-0.00718924	1.4453	5.16852e-05
BAIAP2	RAC3	28202	100	0.0695832	1.68711e-07	0.00484182	100	0.0296651	0.0258909	0.000880018	197	0.0067168	0.614033	4.51155e-05
BAIAP2	RET	33699	100	0.06744	2.99848e-08	0.00454815	100	0.352193	5.00157e-196	0.12404	200	0.0221697	0.0687846	0.000491498
BAIAP2	SF3B4	33699	100	0.0670422	3.61352e-08	0.00449466	100	0.0294764	0.0155277	0.000868856	200	0.00622127	0.609615	3.87043e-05
BAIAP2	SRPK2	33640	100	0.0832447	7.99179e-12	0.00692967	100	0.0422087	0.000534111	0.00178157	200	-0.00147997	1.0966	2.19032e-06
BAIAP2	STX6	34299	100	0.0765707	2.1576e-10	0.00586307	100	0.0281799	0.0196026	0.000794105	200	-0.00358563	1.23346	1.28567e-05
BAIAP2	STX7	28110	100	0.071744	7.24019e-08	0.0051472	100	0.468612	5.91558e-305	0.219597	200	0.0331336	0.0129738	0.00109784
BAIAP2	TRIM25	28832	100	0.0761304	7.12106e-09	0.00579583	100	0.0681925	2.18282e-07	0.00465022	200	0.0274877	0.0368703	0.000755573
BAIAP2	WWP2	33522	100	0.0869205	1.01071e-12	0.00755517	100	0.122891	5.61102e-24	0.0151022	200	-0.00160344	1.10443	2.57102e-06
BAMBI	TGFBR1	28110	100	0.0649056	1.11217e-06	0.00421274	100	0.0728971	4.45267e-08	0.00531398	200	0.0169884	0.202807	0.000288604
BANK1	ITPR1	28843	100	0.107142	3.38175e-16	0.0114794	100	0.0872855	3.1296e-11	0.00761875	200	0.0163574	0.214195	0.000267564
BANK1	SERPINH1	29066	100	0.10765	1.87662e-16	0.0115885	100	0.118484	1.26209e-19	0.0140385	200	-0.013582	1.6995	0.00018447
BANK1	YWHAQ	28881	100	0.112082	1.30394e-17	0.0125624	100	0.045124	0.000602622	0.00203618	200	0.0152398	0.246847	0.000232251
BAP18	BRD3	29113	100	0.0696706	1.03008e-07	0.004854	100	0.0819191	3.85536e-10	0.00671074	200	0.00984951	0.452415	9.70129e-05
BAP18	DPY30	29737	100	0.0703875	5.52101e-08	0.0049544	100	0.077865	1.82608e-09	0.00606296	200	0.00729839	0.573627	5.32664e-05
BAP18	GRN	29414	100	0.0732777	1.84066e-08	0.00536963	100	0.165219	2.87157e-37	0.0272973	200	0.00240837	0.853489	5.80024e-06
BAP18	LMNB1	30034	100	0.0575198	8.17841e-06	0.00330853	100	0.0625044	1.24885e-06	0.0039068	200	-0.0051951	1.31271	2.69891e-05
BAP18	NEFL	28798	100	0.0792329	1.73347e-09	0.00627786	100	0.0470221	0.000357507	0.00221108	200	-0.0020957	1.12633	4.39195e-06
BATF	CEBPA	28478	100	0.0450191	0.00067792	0.00202672	100	0.0673211	3.6752e-07	0.00453213	200	0.0157503	0.23467	0.000248073
BATF	CEBPB	28267	100	0.0237044	0.0747315	0.0005619	100	0.0481727	0.000290937	0.00232061	200	0.00477865	0.719436	2.28355e-05
BATF	GSN	29244	100	0.041325	0.0015729	0.00170775	100	0.159833	9.13648e-35	0.0255465	200	-0.0265989	1.95805	0.000707502
BATF	JUN	28350	100	0.0440388	0.000909992	0.00193941	100	0.0224948	0.0903248	0.000506017	200	-0.000860203	1.05163	7.39949e-07
BAX	BCL2L15	28067	100	0.023477	0.0786211	0.000551167	100	0.143758	2.64356e-27	0.0206664	200	0.00953715	0.474992	9.09572e-05
BAX	CASP3	33956	100	0.0555753	4.59404e-06	0.00308861	100	0.117072	3.69789e-22	0.0137059	200	0.0116379	0.337605	0.000135441
BAX	CASP9	28067	100	0.0546177	4.23806e-05	0.0029831	100	0.0720872	6.42321e-08	0.00519656	200	0.0286683	0.0317306	0.00082187
BAX	CLU	28915	100	0.0205625	0.117929	0.000422818	100	0.0803943	9.22571e-10	0.00646325	200	0.0150639	0.252059	0.00022692
BAX	COX6B1	28900	100	0.0323153	0.0140133	0.00104428	100	0.028862	0.0282171	0.000833015	200	0.007183	0.585076	5.15955e-05
BAX	CSF2RB	28067	100	0.0376436	0.00479301	0.00141704	100	0.794664	0	0.631491	200	-0.0163381	1.77899	0.000266933
BAX	PARK7	33783	100	0.0305146	0.0121326	0.000931141	100	0.11453	3.61812e-21	0.0131171	200	0.0133352	0.273108	0.000177829
BAX	PRDX1	32892	100	0.049661	5.59033e-05	0.00246621	100	0.0625255	3.87239e-07	0.00390944	200	0.0105446	0.392508	0.000111188
BAX	PSMC3	27894	100	0.0470518	0.000439308	0.00221387	100	0.0220267	0.099987	0.000485175	200	0.00475528	0.722533	2.26127e-05
BAX	SNCA	28207	100	0.0640968	1.45017e-06	0.0041084	100	0.0552907	3.25356e-05	0.00305706	200	0.0128986	0.332747	0.000166374
