## Supplementary Data for "Co-expression-wide association studies link genetically regulated interactions with complex traits" (part 3 of 3)

### Sheet: Supplementary Data 4 (continued)
ID_A	ID_B	N_TRAINING	NFEATURES_A	CORRELATION_A	PVAL_R_A	R2_A	NFEATURES_B	CORRELATION_B	PVAL_R_B	R2_B	NFEATURES_CO	CORRELATION_CO	PVAL_R_CO	R2_CO
BAX	TOMM20	28900	100	0.0754634	9.2381e-09	0.00569473	100	0.0620922	2.31051e-06	0.00385544	200	-0.000638079	1.03868	4.07145e-07
BAX	TP53	33167	100	0.0660061	7.42376e-08	0.0043568	100	0.0468877	0.000133417	0.00219845	200	-0.00336279	1.21578	1.13084e-05
BAX	TRIM25	28787	100	0.0501165	0.00014229	0.00251167	100	0.066687	4.09667e-07	0.00444716	200	0.0154842	0.240124	0.00023976
BAX	UHRF2	27990	100	0.049045	0.00024167	0.00240542	100	0.0404479	0.00247105	0.00163603	200	-0.00786978	1.44393	6.19335e-05
BAX	YWHAQ	28207	100	0.0451225	0.000698996	0.00203604	100	0.0464122	0.000488522	0.0021541	200	-0.0217706	1.89794	0.00047396
BCAM	LAMA4	34766	100	0.229034	1.95029e-83	0.0524566	100	0.14026	6.93288e-32	0.0196729	200	-0.0170093	1.84386	0.000289315
BCAM	LAMB1	28892	100	0.215238	1.555e-61	0.0463275	100	0.534847	0	0.286062	200	0.000859842	0.947899	7.39329e-07
BCAM	PDGFRA	34440	100	0.237668	4.61592e-89	0.0564861	100	0.222391	6.16902e-78	0.0494578	200	0.00554851	0.64522	3.07859e-05
BCAM	TSPAN15	28663	100	0.209572	6.53659e-58	0.0439204	100	0.0422045	0.00139332	0.00178122	200	-0.00911072	1.50958	8.30053e-05
BCAN	CSNK1D	28545	100	0.158876	1.37248e-33	0.0252415	100	0.0468112	0.000402978	0.00219129	200	0.00610723	0.644545	3.72983e-05
BCAN	CTRL	29389	100	0.146051	2.20019e-29	0.0213309	100	0.0445317	0.00063819	0.00198308	200	-0.0287264	1.97235	0.000825206
BCAN	GUSB	34324	100	0.146285	3.82912e-34	0.0213994	100	0.137809	1.86538e-30	0.0189913	200	0.0108874	0.367125	0.000118534
BCAN	MMP10	34146	100	0.15833	1.40017e-39	0.0250683	100	0.398671	6.07107e-259	0.158939	200	-0.00190838	1.12529	3.6419e-06
BCAN	MMP13	33651	100	0.144929	6.45786e-33	0.0210045	100	0.105887	3.05145e-18	0.0112122	200	-0.00797797	1.48713	6.3648e-05
BCAN	TNR	34878	100	0.145286	3.24906e-34	0.0211081	100	0.312233	1.47889e-157	0.0974892	200	-0.00343818	1.22596	1.1821e-05
BCAN	VCAN	34692	100	0.147718	3.80688e-35	0.0218206	100	0.472734	0	0.223477	200	0.0135989	0.257397	0.000184931
BCAT1	DNAJB6	29152	100	0.311753	1.35717e-131	0.0971899	100	0.125772	5.44726e-22	0.0158185	200	0.0398449	0.00234316	0.00158762
BCAT1	EIF4G3	30149	100	0.309106	1.23412e-133	0.0955463	100	0.069894	5.55527e-08	0.00488518	200	0.0503904	9.06597e-05	0.00253919
BCAT1	EPHX2	29024	100	0.311688	5.84982e-131	0.0971496	100	0.0932628	1.08617e-12	0.00869795	200	0.0203232	0.121592	0.000413031
BCAT1	GSN	30083	100	0.315115	8.69048e-139	0.0992977	100	0.138728	3.07996e-27	0.0192454	200	0.00224486	0.861801	5.03939e-06
BCAT1	MIF	29588	100	0.297289	4.89888e-121	0.088381	100	0.12303	2.14383e-21	0.0151363	200	0.0597022	4.31616e-06	0.00356436
BCAT1	PSAP	29941	100	0.302976	2.37936e-127	0.0917944	100	0.214686	2.21722e-63	0.0460899	200	0.0164611	0.2028	0.000270967
BCAT1	SERPINE2	30474	100	0.315229	1.14683e-140	0.0993694	100	0.363258	1.76281e-189	0.131957	200	0.0411916	0.00129861	0.00169675
BCAT1	SPARC	29765	100	0.312931	2.19796e-135	0.0979257	100	0.0867681	2.0017e-11	0.00752871	200	0.0318965	0.0138511	0.00101738
BCAT1	WWP2	29434	100	0.311459	1.40204e-132	0.0970068	100	0.123907	1.41488e-21	0.0153531	200	0.0610894	2.72965e-06	0.00373191
BCAT2	CAT	28703	100	0.0585906	8.91954e-06	0.00343285	100	0.177574	7.06056e-42	0.0315325	200	-0.0168229	1.79746	0.000283009
BCAT2	NIT1	28445	100	0.0351361	0.0080399	0.00123454	100	0.148308	2.42298e-29	0.0219954	200	0.00227152	0.863993	5.15981e-06
BCHE	CCL3	29060	100	0.409996	1.65348e-234	0.168097	100	0.305605	6.833e-126	0.0933942	200	0.00123994	0.924705	1.53746e-06
BCHE	CST5	28578	100	0.401053	7.54156e-220	0.160843	100	0.58938	0	0.347368	200	0.00549253	0.678044	3.01679e-05
BCHE	DNAJB6	28833	100	0.40285	5.95198e-224	0.162288	100	0.12709	3.40098e-22	0.0161519	200	0.0244509	0.0633779	0.000597844
BCHE	ENTPD5	28560	100	0.402385	2.55923e-221	0.161914	100	0.337898	1.48618e-152	0.114175	200	-0.00646734	1.37494	4.18265e-05
BCHE	PALLD	28846	100	0.418521	1.78666e-243	0.17516	100	0.0361046	0.00609579	0.00130354	200	0.01056	0.422599	0.000111513
BCHE	PTPRK	29485	100	0.400537	3.72707e-226	0.16043	100	0.0914269	2.00563e-12	0.00835887	200	-0.00179739	1.10976	3.2306e-06
BCHE	SCGB2A2	28649	100	0.39775	1.78378e-216	0.158205	100	0.03132	0.0177555	0.00098094	200	0.0344992	0.00901573	0.00119019
BCHE	WASL	28846	100	0.393904	1.90094e-213	0.155161	100	0.0480924	0.000258053	0.00231288	200	-0.0208539	1.88675	0.000434883
BCL2	BCL2L1	30087	100	0.0706026	4.19829e-08	0.00498473	100	0.0478319	0.000205917	0.00228789	200	0.0122864	0.340647	0.000150956
BCL2	CASP8	29668	100	0.0759684	4.66291e-09	0.0057712	100	0.185837	3.01961e-47	0.0345353	200	0.00930963	0.473406	8.66692e-05
BCL2	DDX39A	29120	100	0.0599909	4.61969e-06	0.00359891	100	0.034989	0.00757531	0.00122423	200	0.0117935	0.368196	0.000139086
BCL2	GALNT10	29421	100	0.0712542	4.46222e-08	0.00507716	100	0.37047	7.72998e-191	0.137248	200	-0.00342133	1.20698	1.17055e-05
BCL2	PPIF	30072	100	0.0594046	4.02784e-06	0.00352891	100	0.0777218	1.5876e-09	0.00604069	200	0.00696068	0.589408	4.8451e-05
BCL2	PRUNE2	29663	100	0.0559595	1.61459e-05	0.00313147	100	0.0272822	0.0356228	0.000744317	200	-0.00598608	1.35517	3.58331e-05
BCL2	SERPINB8	29812	100	0.0873873	1.38906e-11	0.00763655	100	0.603256	0	0.363918	198	0.0214824	0.0971994	0.000461494
BCL2	SOD1	28803	100	0.0735536	2.28795e-08	0.00541013	100	0.0337109	0.0105079	0.00113643	200	-0.00918306	1.51408	8.43285e-05
BCL2	TP53	28832	100	0.061964	2.49316e-06	0.00383953	100	0.0523022	7.08595e-05	0.00273552	200	0.0167776	0.202731	0.000281489
BCL2L1	BCL2L11	29521	100	0.0304334	0.0193628	0.000926191	100	0.0197928	0.128345	0.000391757	200	-0.00219709	1.13403	4.82721e-06
BCL2L1	CASP1	28915	100	0.058189	9.51816e-06	0.00338596	100	0.0463527	0.000421767	0.00214858	200	-0.00846084	1.47996	7.15859e-05
BCL2L1	CASP8	29746	100	0.0244464	0.0593718	0.000597626	100	0.171682	1.38789e-40	0.0294749	200	0.00235472	0.855911	5.54472e-06
BCL2L1	CASP9	29185	100	0.0227994	0.0815546	0.000519814	100	0.082247	3.11376e-10	0.00676456	200	0.0237612	0.0694886	0.000564595
BCL2L1	CREB3	29063	100	0.0368312	0.00498142	0.00135654	100	0.0404143	0.00205862	0.00163332	200	0.0265912	0.0426482	0.00070709
BCL2L1	GAPDH	28689	100	0.0404833	0.00216279	0.0016389	100	0.0379177	0.00407359	0.00143775	200	-0.01134	1.60953	0.000128595
BCL2L1	GNAS	30173	100	0.0441458	0.000603233	0.00194885	100	0.0734004	1.14192e-08	0.00538762	200	0.0236657	0.0660328	0.000560066
BCL2L1	GSTP1	28806	100	0.0300916	0.0223708	0.000905505	100	0.162257	2.77948e-35	0.0263273	200	0.0263405	0.0455876	0.000693823
BCL2L1	HSPB1	29011	100	0.0411104	0.00173582	0.00169006	100	0.371948	8.23949e-190	0.138345	200	-0.0115934	1.62272	0.000134407
BCL2L1	MAPK9	29521	100	0.030639	0.0185587	0.000938749	100	0.0983574	3.61055e-14	0.00967417	200	0.0254972	0.0501078	0.000650106
BCL2L1	MAPKAPK2	29625	100	0.0404954	0.00182258	0.00163988	100	0.143732	1.0129e-28	0.020659	200	0.00238036	0.854651	5.66612e-06
BCL2L1	MTIF3	30087	100	0.0415307	0.00127198	0.0017248	100	0.0798961	5.43081e-10	0.00638339	200	0.00532846	0.67943	2.83924e-05
BCL2L1	PARK7	29584	100	0.0425768	0.00105435	0.00181278	100	0.121392	7.27987e-21	0.014736	200	0.00498756	0.701318	2.48758e-05
BCL2L1	PDIA4	30151	100	0.0290784	0.0239436	0.000845551	100	0.0833253	9.14807e-11	0.00694311	200	-0.00244531	1.15057	5.97952e-06
BCL2L1	PTN	28983	100	0.0202275	0.123616	0.00040915	100	0.153361	7.70775e-32	0.0235196	200	0.00899112	0.49374	8.08402e-05
BCL2L1	RNF4	29625	100	0.0314103	0.0156121	0.000986605	100	0.0384775	0.00305407	0.00148052	200	-0.0227107	1.91953	0.000515777
BCL2L1	SNCA	29348	100	0.0275985	0.0344936	0.000761675	100	0.0657392	4.64027e-07	0.00432164	200	0.0217355	0.095915	0.000472434
BCL2L1	TPT1	29044	100	0.049872	0.000143357	0.00248722	100	0.0183419	0.162217	0.000336424	200	-0.013891	1.71015	0.000192959
BCL2L11	CD302	34363	100	0.0284384	0.0183976	0.000808741	100	0.223045	3.22497e-78	0.049749	200	0.00704603	0.559221	4.96466e-05
BCL2L11	ELOB	28595	100	0.0289304	0.028683	0.00083697	100	0.0456526	0.000553395	0.00208416	200	0.0105282	0.426011	0.000110844
BCL2L11	FGL1	29576	100	0.020445	0.115896	0.000417997	100	0.558842	0	0.312305	200	-0.00465077	1.27937	2.16297e-05
BCL2L11	MAPK9	35081	100	0.037927	0.00148602	0.00143846	100	0.0915171	1.58631e-14	0.00837537	200	0.0139068	0.244138	0.0001934
BCL2L11	TOMM20	29570	100	0.0331655	0.0107514	0.00109995	100	0.0320493	0.0137095	0.00102716	200	-0.00968241	1.5434	9.37491e-05
BCL7A	GATA3	29341	100	0.0218165	0.0947118	0.00047596	100	0.0374829	0.00408275	0.00140497	200	0.014541	0.265407	0.00021144
BCL7A	KLF4	28464	100	0.0228529	0.0847097	0.000522254	100	0.0334169	0.0116922	0.00111669	200	0.0221246	0.0951109	0.000489496
BCL7A	RELB	28483	100	0.0227279	0.0863156	0.000516557	100	0.0520974	8.36507e-05	0.00271414	200	-0.00174279	1.10462	3.03732e-06
BCL7A	SMARCA2	27944	100	0.0357527	0.00752038	0.00127826	100	0.0578476	1.512e-05	0.00334634	200	-0.00159465	1.09487	2.54289e-06
BCL7A	TBR1	28387	100	0.0204624	0.123176	0.000418709	100	0.0236733	0.0744982	0.000560424	200	0.0170898	0.197935	0.000292061
BCL7B	CIT	29302	100	0.0368608	0.00477146	0.00135871	100	0.0617003	2.28204e-06	0.00380693	200	0.000176191	0.989241	3.10432e-08
BCL7B	HDGFL2	30014	100	0.0283405	0.0281211	0.000803183	100	0.0705467	4.47223e-08	0.00497683	200	0.0114161	0.376544	0.000130328
BCL7B	KIFBP	29415	100	0.0302705	0.0202431	0.000916305	100	0.0251041	0.0541802	0.000630214	200	0.0149337	0.252107	0.000223016
BCL7B	NUP50	29021	100	0.00956363	0.466335	9.1463e-05	100	0.0453613	0.000546544	0.00205765	200	-0.0122382	1.64876	0.000149774
BCL7B	SMARCA2	28829	100	0.00450515	0.732356	2.02964e-05	100	0.0468628	0.000371756	0.00219612	200	-0.00185391	1.11192	3.43698e-06
BCL7B	TERF1	29107	100	0.0207022	0.114264	0.000428581	100	0.0364568	0.00540558	0.0013291	200	-0.0106831	1.58488	0.000114129
BCL7B	TRIM25	30059	100	0.0320107	0.0130672	0.00102469	100	0.0692849	7.57165e-08	0.0048004	200	-0.000995999	1.06154	9.92013e-07
BCR	CLTA	33804	100	0.0910387	6.415e-14	0.00828804	100	0.0378268	0.00186691	0.00143087	200	0.00550203	0.651058	3.02724e-05
BCR	COMMD1	28843	100	0.0658214	5.63571e-07	0.00433245	100	0.128111	1.54725e-22	0.0164124	200	-0.0187671	1.84588	0.000352203
BCR	CSNK2A1	29530	100	0.0749949	7.91306e-09	0.00562423	100	0.0698233	7.81372e-08	0.0048753	200	0.00236752	0.855656	5.60514e-06
BCR	CTNNA1	28623	100	0.0573535	1.41303e-05	0.00328942	100	0.0294736	0.0257553	0.00086869	200	0.0192885	0.144529	0.000372048
BCR	EZR	34699	100	0.0678556	1.53216e-08	0.00460439	100	0.100948	3.48432e-17	0.0101905	200	-7.99852e-05	1.00532	6.39763e-09
BCR	FES	33640	100	0.0589047	1.332e-06	0.00346976	100	0.116887	6.6589e-22	0.0136627	200	0.025471	0.0366904	0.000648771
BCR	GRAP2	34465	100	0.0659969	4.15063e-08	0.00435559	100	0.0659222	4.29927e-08	0.00434573	200	0.00350952	0.770804	1.23167e-05
BCR	GRK5	33804	100	0.077191	2.08569e-10	0.00595845	100	0.184752	5.67246e-53	0.0341333	200	0.0526189	1.50138e-05	0.00276875
BCR	GYS1	33804	100	0.0664221	4.59788e-08	0.00441189	100	0.0425649	0.000464226	0.00181177	200	0.00422866	0.72813	1.78816e-05
BCR	HNF1A	28814	100	0.066825	3.83214e-07	0.00446557	100	0.0455305	0.000545892	0.00207303	200	0.0022161	0.866439	4.9111e-06
BCR	IGSF21	28843	100	0.0615049	2.94598e-06	0.00378286	100	0.189853	5.99347e-48	0.0360443	200	-0.0171157	1.8063	0.000292948
BCR	IL3	28480	100	0.0773231	5.12108e-09	0.00597887	100	0.0180183	0.173929	0.000324659	200	-0.00911716	1.50852	8.31227e-05
BCR	INPP5D	28843	100	0.0550163	2.90734e-05	0.0030268	100	0.113846	4.22342e-18	0.0129608	200	-0.00728733	1.41997	5.31052e-05
BCR	KIT	34422	100	0.0695154	7.75843e-09	0.0048324	100	0.0599862	6.33774e-07	0.00359835	200	0.00229119	0.849258	5.24954e-06
BCR	MAP4K5	34228	100	0.0667921	3.18079e-08	0.00446119	100	0.135289	2.51402e-29	0.0183031	200	0.00302303	0.802538	9.13872e-06
BCR	MAPRE3	28480	100	0.0735323	2.76145e-08	0.005407	100	0.0592948	7.53293e-06	0.00351587	200	0.00296692	0.822858	8.8026e-06
BCR	NAGK	28790	100	0.0595169	6.20573e-06	0.00354226	100	0.178701	1.59212e-42	0.031934	200	0.0169724	0.19785	0.000288061
BCR	NCK2	34636	100	0.0679171	1.53007e-08	0.00461273	100	0.0437033	0.000274289	0.00190998	200	-0.0182475	1.87113	0.000332973
BCR	PNMA2	28623	100	0.0640103	1.25501e-06	0.00409732	100	0.0620003	2.67583e-06	0.00384403	200	-0.0168473	1.79749	0.000283831
BCR	RRM2	33640	100	0.0618972	3.75435e-07	0.00383126	100	0.0490289	5.74035e-05	0.00240383	200	0.00923324	0.448914	8.52528e-05
BCR	SHC1	28480	100	0.083512	2.74648e-10	0.00697426	100	0.0353198	0.0076783	0.00124749	200	0.00309072	0.815597	9.55255e-06
BCR	SRC	34429	100	0.0819042	1.00157e-11	0.0067083	100	0.0514376	1.95356e-05	0.00264583	200	-0.00299773	1.1964	8.98636e-06
BCR	TP53	33640	100	0.0775888	1.85851e-10	0.00602002	100	0.0525908	1.58945e-05	0.00276579	200	0.0152746	0.210305	0.000233312
BDNF	CBLN4	29903	100	0.0393218	0.00235547	0.00154621	100	0.241021	8.76926e-80	0.0580911	200	0.00534905	0.679196	2.86123e-05
BDNF	LBP	29681	100	0.0495021	0.000135935	0.00245046	100	0.504329	0	0.254347	200	-0.0129528	1.68162	0.000167775
BDNF	LRP1	29546	100	0.035287	0.0066721	0.00124517	100	0.0508704	9.14927e-05	0.00258779	200	-0.0229045	1.92168	0.000524618
BDNF	MFAP4	29421	100	0.0681129	1.69769e-07	0.00463937	100	0.171915	2.89183e-40	0.0295548	200	0.00573578	0.66002	3.28992e-05
BDNF	NOS3	28962	100	0.0485922	0.000216017	0.00236121	100	0.0520871	7.31081e-05	0.00271307	200	-0.0180164	1.82961	0.000324592
BDNF	NTRK2	29578	100	0.0720687	2.87672e-08	0.0051939	100	0.0734306	1.5683e-08	0.00539206	200	0.000232878	0.985713	5.42321e-08
BDNF	NTRK3	29901	100	0.0834137	1.04473e-10	0.00695785	100	0.166326	2.35905e-38	0.0276644	200	-0.000812419	1.05008	6.60025e-07
BDNF	PDGFRA	29578	100	0.0487455	0.000176546	0.00237613	100	0.198693	9.94884e-54	0.0394789	200	0.000196362	0.987953	3.85581e-08
BDNF	PRG2	30481	100	0.0614753	1.56029e-06	0.00377921	100	0.0757473	3.19188e-09	0.00573766	200	-0.0158072	1.7828	0.000249866
BDNF	TXN	29640	100	0.0552847	2.05415e-05	0.0030564	100	0.0673681	2.08366e-07	0.00453847	200	-0.0196704	1.87005	0.000386923
BECN1	BIRC2	28228	100	0.00698483	0.599804	4.87878e-05	100	0.0381548	0.00414251	0.00145579	200	0.0267346	0.0445824	0.000714741
BECN1	CASP3	29157	100	0.0265859	0.0423515	0.00070681	100	0.101316	8.84043e-15	0.010265	200	-0.00729211	1.42228	5.31749e-05
BECN1	CASP8	29052	100	0.034516	0.00850973	0.00119136	100	0.180745	7.43532e-44	0.0326686	200	0.0171536	0.191103	0.000294248
BECN1	CCT5	28228	100	0.0259514	0.0512104	0.000673478	100	0.0503101	0.000155875	0.00253111	200	0.00796119	0.549822	6.33806e-05
BECN1	DNAJB6	28548	100	0.00768672	0.56146	5.90856e-05	100	0.151075	1.69428e-30	0.0228238	200	0.0156499	0.237092	0.000244919
BECN1	ERBB2	29011	100	0.0124593	0.342688	0.000155234	100	0.203969	1.54914e-55	0.0416035	200	0.0193809	0.139922	0.000375621
BECN1	EZR	29131	100	0.0296687	0.0235391	0.00088023	100	0.0979599	6.70471e-14	0.00959613	200	0.01772	0.176263	0.000313998
BECN1	F7	28865	100	0.022799	0.083252	0.000519793	100	0.394251	5.33163e-214	0.155434	200	0.00898333	0.494972	8.07003e-05
BECN1	FGFR4	28824	100	0.019149	0.146049	0.000366685	100	0.685145	0	0.469424	200	0.0149424	0.256687	0.000223274
BECN1	GYS1	28309	100	0.0573246	1.59114e-05	0.00328611	100	0.0468676	0.000419568	0.00219657	200	-0.00122653	1.07351	1.50438e-06
BECN1	HSPB1	28373	100	0.0608755	4.45911e-06	0.00370582	100	0.34638	1.16749e-159	0.119979	200	0.0194162	0.143642	0.00037699
BECN1	IL24	28372	100	-0.000556735	1.03344	3.09954e-07	100	0.0420154	0.00154792	0.00176529	200	-0.00544927	1.31848	2.96945e-05
BECN1	ITPR1	29701	100	0.0200144	0.122984	0.000400577	100	0.107218	1.17527e-16	0.0114957	200	0.0262394	0.0431524	0.000688507
BECN1	MAP2K6	28843	100	0.0366257	0.00540328	0.00134144	100	0.0236859	0.0720598	0.00056102	200	0.00364486	0.781966	1.3285e-05
BECN1	MST1	28946	100	0.0304639	0.0204548	0.00092805	100	0.820194	0	0.672718	200	0.0410475	0.00178557	0.00168489
BECN1	OTUD7B	29341	100	-0.00219639	1.13359	4.82415e-06	100	0.0388153	0.00294087	0.00150663	200	0.0246458	0.0590496	0.000607416
BECN1	PDGFRA	28830	100	0.0232731	0.0772151	0.000541636	100	0.192205	4.18201e-49	0.0369426	200	-0.0217711	1.90167	0.000473979
BECN1	SLC27A4	28226	100	0.0301416	0.0235345	0.000908514	100	0.0235617	0.0767066	0.000555156	200	-0.00110799	1.06633	1.22764e-06
BECN1	SMAD2	29248	100	0.042848	0.00104633	0.00183595	100	0.044357	0.000690521	0.00196755	200	0.0125522	0.337153	0.000157557
BECN1	SRC	28951	100	0.0201199	0.125822	0.000404809	100	0.0324602	0.0135082	0.00105367	200	-0.00969637	1.53929	9.40196e-05
BECN1	STK11	28309	100	0.0223939	0.0920371	0.000501487	100	0.0592345	8.20702e-06	0.00350872	200	-0.02128	1.89061	0.00045284
BECN1	TCOF1	29451	100	0.0368533	0.00467354	0.00135816	100	0.0600389	4.00837e-06	0.00360467	200	-0.0168763	1.80468	0.000284811
BECN1	TOP2B	28528	100	0.0305876	0.020868	0.000935604	100	0.0472387	0.000358051	0.00223149	200	-0.0110316	1.5952	0.000121697
BECN1	TP53	28228	100	0.0339736	0.0106887	0.0011542	100	0.0522002	8.71726e-05	0.00272486	200	-0.0106411	1.57591	0.000113233
BECN1	TRAF2	28843	100	0.0106727	0.417705	0.000113906	100	0.0657039	5.90333e-07	0.004317	200	0.00499518	0.704472	2.49519e-05
BECN1	TRIM21	28843	100	0.024894	0.0586888	0.000619712	100	0.079746	1.32083e-09	0.00635942	200	0.00333727	0.799957	1.11374e-05
BECN1	TRIM40	28757	100	0.0285204	0.030555	0.000813411	100	0.200681	2.52048e-53	0.040273	200	0.0478956	0.000279628	0.00229399
BECN1	TSC1	28528	100	0.0127315	0.336324	0.00016209	100	0.0407436	0.00208378	0.00166004	200	-0.0112693	1.60525	0.000126997
BECN1	VIM	28309	100	0.0186527	0.160548	0.000347922	100	0.0483754	0.000271501	0.00234018	200	0.0138373	0.297907	0.00019147
BECN1	YES1	28818	100	0.0273997	0.0375283	0.000750742	100	0.0652123	7.24218e-07	0.00425264	200	-0.0105547	1.57693	0.000111402
BGLAP	CTSH	28978	100	0.107533	2.24938e-16	0.0115633	100	0.787974	0	0.620903	200	-0.00194311	1.11757	3.77569e-06
BHLHE40	CSNK2A1	29267	100	0.0717585	3.88962e-08	0.00514929	100	0.065594	5.09775e-07	0.00430257	200	0.0206302	0.114533	0.000425604
BHLHE40	ENO1	28576	100	0.0593586	7.11064e-06	0.00352345	100	0.0752374	1.23662e-08	0.00566067	200	-0.00166836	1.10034	2.78342e-06
BHLHE40	TP53BP1	28558	100	0.0645268	1.05879e-06	0.00416371	100	0.0320562	0.0154091	0.0010276	200	0.0315624	0.0170661	0.000996187
BHMT2	INPPL1	28570	100	0.0516935	9.25567e-05	0.00267221	100	0.0527693	6.58539e-05	0.00278459	200	-0.0158029	1.76767	0.000249731
BID	CASP1	33647	100	0.0643869	1.2489e-07	0.00414567	100	0.0188425	0.122223	0.00035504	200	-0.0113178	1.64673	0.000128092
BID	CASP10	33647	100	0.0695611	1.11665e-08	0.00483874	100	0.13955	1.29551e-30	0.0194743	200	0.019932	0.102071	0.000397287
BID	CASP2	35081	100	0.0676395	1.41905e-08	0.0045751	100	0.0575537	1.4076e-06	0.00331243	200	-0.00260359	1.1726	6.77869e-06
BID	CASP8	34599	100	0.0637292	1.12386e-07	0.00406141	100	0.16428	4.68852e-43	0.0269879	200	0.0143047	0.234159	0.000204623
BID	EZR	34699	100	0.0816344	9.73663e-12	0.00666418	100	0.0943079	3.48885e-15	0.00889399	200	0.00383107	0.74967	1.46771e-05
BID	FAS	34659	100	0.0741602	6.35238e-10	0.00549973	100	0.248852	2.50203e-98	0.0619271	200	0.00613645	0.609499	3.7656e-05
BID	FCGR2A	34199	100	0.0462482	0.000130247	0.00213889	100	0.695399	0	0.48358	200	0.0064716	0.592582	4.18816e-05
BID	GAPDH	28228	100	0.067988	3.1718e-07	0.00462237	100	0.0611798	4.22642e-06	0.00374297	200	-0.006723	1.38645	4.51987e-05
BID	GBP2	33916	100	0.0719497	2.98714e-09	0.00517676	100	0.0895689	1.46501e-13	0.00802258	200	0.0233639	0.0543375	0.000545872
BID	RPA2	28701	100	0.0809615	8.11717e-10	0.00655477	100	0.0584398	9.40652e-06	0.00341521	200	0.00538289	0.683467	2.89755e-05
BID	TBCA	28881	100	0.0579972	1.0311e-05	0.00336368	100	0.0965574	1.92421e-13	0.00932332	200	0.00804386	0.54106	6.47036e-05
BID	TNFRSF1A	34388	100	0.0571707	2.09482e-06	0.00326849	100	0.0848048	1.86696e-12	0.00719185	200	-0.0153904	1.79809	0.000236863
BID	TPT1	33916	100	0.0670278	3.28476e-08	0.00449273	100	0.036199	0.00286616	0.00131037	200	-0.00174825	1.11447	3.05637e-06
BID	TRAF2	35081	100	0.0556313	3.12318e-06	0.00309484	100	0.0726083	1.13806e-09	0.00527196	200	-0.00283533	1.18769	8.03909e-06
BIN2	TERF1	28746	100	0.0962615	2.58995e-13	0.00926628	100	0.0239621	0.0692597	0.000574181	200	0.0136586	0.300461	0.000186557
BIRC2	BOLA1	28067	100	0.052389	8.60826e-05	0.00274461	100	0.0746935	2.11142e-08	0.00557912	200	0.0386845	0.00374736	0.00149649
BIRC2	BOLA2_BOLA2B	28228	100	0.0611188	4.32065e-06	0.00373551	100	0.0865674	7.27482e-11	0.00749391	200	-0.00541694	1.31592	2.93433e-05
BIRC2	C1R	28952	100	0.0640289	1.08236e-06	0.0040997	100	0.239266	3.51772e-76	0.0572484	200	-0.0170038	1.80422	0.000289128
BIRC2	CASP10	33220	100	0.0506956	3.56326e-05	0.00257004	100	0.141003	7.48593e-31	0.0198817	200	0.0347617	0.00460014	0.00120838
BIRC2	CASP2	33640	100	0.0524078	1.70123e-05	0.00274658	100	0.0394105	0.0012238	0.00155319	200	0.00559152	0.646551	3.12651e-05
BIRC2	CASP3	33990	100	0.0569769	2.59268e-06	0.00324637	100	0.0847701	2.54849e-12	0.00718597	200	0.000425912	0.971992	1.81401e-07
BIRC2	CASP7	28907	100	0.0438063	0.000863481	0.00191899	100	0.0854504	7.63931e-11	0.00730176	200	0.0350066	0.00777018	0.00122546
BIRC2	CASP8	34011	100	0.0415601	0.000606951	0.00172724	100	0.161133	8.5339e-41	0.025964	200	0.00256507	0.832487	6.57958e-06
BIRC2	CASP9	28110	100	0.0535768	5.84015e-05	0.00287047	100	0.0595651	7.85251e-06	0.003548	200	0.0301639	0.0237159	0.000909861
BIRC2	CD40	33641	100	0.0581212	1.83767e-06	0.00337807	100	0.266077	2.07968e-109	0.0707971	200	0.0156047	0.200614	0.000243506
BIRC2	CXCL1	33596	100	0.0542747	8.53412e-06	0.00294575	100	0.482635	0	0.232937	200	0.023861	0.0504904	0.000569345
BIRC2	DIABLO	33523	100	0.047483	0.000100544	0.00225463	100	0.0267088	0.0287537	0.000713361	200	-0.00321475	1.20758	1.03346e-05
BIRC2	DNAJB2	28253	100	0.0681591	2.9266e-07	0.00464567	100	0.0622605	2.82136e-06	0.00387637	200	-0.0130281	1.67247	0.00016973
BIRC2	EIF4E	28110	100	0.0308682	0.0206384	0.000952846	100	0.0286913	0.0314575	0.000823189	200	0.0165416	0.214939	0.000273625
BIRC2	GCC1	28907	100	0.0520758	7.45408e-05	0.00271189	100	0.0200821	0.12683	0.000403291	200	0.0184002	0.161863	0.000338566
BIRC2	HSP90B1	33062	100	0.0342998	0.00528137	0.00117647	100	0.0343131	0.00526371	0.00117739	200	0.00496386	0.686538	2.46399e-05
BIRC2	HTRA2	33882	100	0.0558259	4.26303e-06	0.00311653	100	0.0317003	0.00906405	0.00100491	200	0.0044797	0.712361	2.00677e-05
BIRC2	LTA	33640	100	0.0651526	8.85414e-08	0.00424487	100	0.562538	0	0.316449	200	-0.000165342	1.01082	2.73381e-08
BIRC2	LTBR	33465	100	0.0531233	1.37186e-05	0.00282209	100	0.255417	3.64231e-100	0.065238	200	0.00460775	0.706251	2.12314e-05
BIRC2	MAD1L1	33420	100	0.0518962	2.18714e-05	0.00269321	100	0.11024	1.5869e-19	0.0121528	200	0.00999298	0.414013	9.98597e-05
BIRC2	MAP3K5	34299	100	0.0668714	2.96618e-08	0.00447178	100	0.0349335	0.0038096	0.00122035	200	0.0136545	0.25818	0.000186446
BIRC2	MAVS	34299	100	0.0427534	0.000397449	0.00182785	100	0.0739565	8.66209e-10	0.00546957	200	0.0123642	0.305907	0.000152874
BIRC2	NFKB1	28043	100	0.0540173	5.18283e-05	0.00291787	100	0.0735997	3.43096e-08	0.00541692	200	0.00983585	0.461471	9.67439e-05
BIRC2	PACS2	28043	100	0.0313372	0.0189359	0.000982021	100	0.119723	2.33974e-19	0.0143337	200	0.00920806	0.490558	8.47884e-05
BIRC2	PCSK9	33990	100	0.0408252	0.000760401	0.0016667	100	0.274592	7.18474e-118	0.0754008	200	0.0159243	0.189249	0.000253585
BIRC2	PRDX3	33334	100	0.0552545	6.365e-06	0.00305306	100	0.0537637	1.12352e-05	0.00289054	200	0.00142732	0.907246	2.03724e-06
BIRC2	PRTN3	32772	100	0.0542596	1.10731e-05	0.0029441	100	0.409876	5.10547e-264	0.167998	200	-0.0086069	1.51399	7.40788e-05
BIRC2	RIPK4	28043	100	0.056314	2.44766e-05	0.00317127	100	0.0400472	0.00270395	0.00160378	200	0.0221608	0.0970396	0.0004911
BIRC2	TANK	33334	100	0.0356603	0.0035925	0.00127166	100	0.0274026	0.0252669	0.0007509	200	0.000542957	0.964648	2.94803e-07
BIRC2	TAX1BP1	28907	100	0.0407406	0.00194671	0.0016598	100	0.048852	0.000202584	0.00238652	200	0.0402632	0.00219932	0.00162113
BIRC2	TLR3	34038	100	0.0579725	1.70018e-06	0.00336081	100	0.862968	0	0.744714	200	0.0022169	0.854899	4.91466e-06
BIRC2	TNF	33211	100	0.0525122	1.85377e-05	0.00275753	100	0.0898681	2.1748e-13	0.00807628	200	-0.0171242	1.83712	0.00029324
BIRC2	TNFRSF10A	33522	100	0.0487026	6.62706e-05	0.00237194	100	0.444501	0	0.197581	200	0.0165218	0.176181	0.000272969
BIRC2	TNFRSF10B	33522	100	0.0505605	3.44786e-05	0.00255637	100	0.30996	3.13788e-149	0.096075	200	-0.00571238	1.35995	3.26312e-05
BIRC2	TNFRSF12A	33882	100	0.0706573	5.7987e-09	0.00499245	100	0.106748	1.24346e-18	0.0113952	200	0.00641437	0.597557	4.11442e-05
BIRC2	TNFRSF1A	33702	100	0.0816032	1.95464e-11	0.00665909	100	0.0785954	1.03818e-10	0.00617723	200	0.0159862	0.189429	0.000255559
BIRC2	TNFRSF1B	33702	100	0.0386771	0.00149377	0.00149592	100	0.122216	7.53417e-24	0.0149367	200	-0.00329036	1.2129	1.08265e-05
BIRC2	TNFSF12	34038	100	0.0403952	0.0008575	0.00163177	100	0.290985	6.09815e-133	0.0846724	200	0.0238392	0.0492106	0.000568309
BIRC2	TNFSF14	33522	100	0.0544032	8.31571e-06	0.0029597	100	0.265061	3.53305e-108	0.0702574	200	0.0465292	0.000138367	0.00216497
BIRC2	TNIP1	28907	100	0.0646463	8.68428e-07	0.00417914	100	0.0340709	0.00957811	0.00116082	200	0.00889544	0.498906	7.91288e-05
BIRC2	TOMM20	28950	100	0.036766	0.00514288	0.00135174	100	0.0264901	0.0438417	0.000701723	200	0.0114985	0.381691	0.000132216
BIRC2	TRAF2	33640	100	0.0522059	1.83328e-05	0.00272546	100	0.0670005	3.77995e-08	0.00448907	200	0.0206587	0.0901922	0.000426783
BIRC2	TRIM25	28832	100	0.0466141	0.000398972	0.00217288	100	0.0851402	9.45559e-11	0.00724885	200	0.0159821	0.224977	0.000255427
BIRC2	UBE2L6	28950	100	0.0384232	0.00345404	0.00147634	100	0.166102	4.30561e-37	0.0275899	200	0.0164759	0.210023	0.000271457
BIRC2	UBXN1	28253	100	0.0658318	7.32203e-07	0.00433382	100	0.0356871	0.00730226	0.00127357	200	-0.00475883	1.27938	2.26464e-05
BIRC2	VPS4B	28824	100	0.0597367	5.66979e-06	0.00356848	100	0.0648386	8.36178e-07	0.00420404	200	0.0159904	0.224816	0.000255692
BIRC2	YOD1	28043	100	0.0532549	6.60678e-05	0.00283608	100	0.0829181	5.01026e-10	0.00687542	200	0.00205916	0.877476	4.24014e-06
BLMH	CD274	34576	100	0.434684	0	0.18895	100	0.30303	8.12545e-147	0.0918269	200	0.0307387	0.0105803	0.000944867
BLMH	CTSD	32704	100	0.430712	1.09829e-293	0.185513	100	0.290304	3.45303e-127	0.0842766	200	0.013803	0.264382	0.000190523
BLMH	GORASP2	29778	100	0.426869	2.24126e-262	0.182217	100	0.0580025	7.50629e-06	0.00336429	200	0.0425771	0.0010147	0.00181281
BLMH	LRP1	34656	100	0.438608	0	0.192377	100	0.0580567	1.32094e-06	0.00337058	200	-0.0126485	1.7076	0.000159985
BLMH	LYN	34656	100	0.432082	0	0.186695	100	0.036564	0.00233051	0.00133693	200	0.053302	9.00065e-06	0.0028411
BLMH	LZTFL1	29236	100	0.429015	1.64668e-260	0.184054	100	0.0926168	1.28656e-12	0.00857787	200	0.045995	0.000434573	0.00211554
BLMH	NFKB1	28910	100	0.433909	3.73109e-264	0.188277	100	0.0681506	2.13656e-07	0.0046445	200	0.0414322	0.00162628	0.00171662
BLMH	PCDHB15	29774	100	0.43259	3.92495e-270	0.187134	100	0.404064	1.06082e-232	0.163267	200	-0.00590399	1.35123	3.48571e-05
BLMH	SERPINB5	34352	100	0.418444	1.95901e-289	0.175095	100	0.0477304	7.56786e-05	0.00227819	200	-0.0112004	1.6467	0.000125449
BLMH	SH3GLB2	29847	100	0.427275	1.54736e-263	0.182564	100	0.198866	2.6927e-54	0.0395478	200	0.0243269	0.0601949	0.000591798
BLMH	SORT1	34955	100	0.415513	5.3051e-290	0.172651	100	0.145109	3.29303e-34	0.0210566	200	0.0357771	0.00277313	0.00128
BLMH	TRIM25	29778	100	0.411971	9.35049e-243	0.16972	100	0.0816199	2.83217e-10	0.0066618	200	0.0419039	0.00121896	0.00175593
BLMH	YES1	34656	100	0.450727	0	0.203155	100	0.0493119	4.00646e-05	0.00243167	200	0.0558844	3.23476e-06	0.00312306
BLNK	CD22	29043	100	0.0478248	0.000266312	0.00228721	100	0.18466	1.0245e-45	0.0340993	200	0.0120041	0.360365	0.000144098
BLNK	CD2AP	28704	100	0.0585403	9.07914e-06	0.00342697	100	0.203631	8.79702e-55	0.0414657	200	-0.00925852	1.51689	8.57201e-05
BLNK	CD72	28660	100	0.0355527	0.00710339	0.00126399	100	0.107651	3.02772e-16	0.0115887	200	0.0162917	0.217481	0.000265419
BLNK	ERBB2	28852	100	0.0389892	0.00305524	0.00152016	100	0.213385	2.09434e-60	0.0455331	200	0.000565694	0.965733	3.2001e-07
BLNK	FGR	28115	100	0.051388	0.000115679	0.00264073	100	0.0842528	2.48873e-10	0.00709853	200	-0.00403382	1.23767	1.62717e-05
BLNK	GRAP2	28704	100	0.060738	4.12606e-06	0.0036891	100	0.0599548	5.48194e-06	0.00359458	200	0.00341326	0.795988	1.16504e-05
BLNK	LYN	28642	100	0.032155	0.0149454	0.00103394	100	0.0331093	0.0122116	0.00109622	200	-0.0121185	1.64086	0.000146858
BLNK	SHC1	28483	100	0.052108	8.33715e-05	0.00271524	100	0.0405732	0.00219332	0.00164619	200	0.00881574	0.505918	7.77173e-05
BLNK	VAV3	28558	100	0.0528764	6.39202e-05	0.00279591	100	0.0624248	2.34588e-06	0.00389686	200	-0.0138428	1.70441	0.000191624
BLOC1S2	BRD2	29480	100	0.0504432	0.000106648	0.00254451	100	0.0492475	0.000154962	0.00242531	200	0.0103358	0.42749	0.00010683
BLOC1S2	BRK1	28079	100	0.0491736	0.00022767	0.00241805	100	0.0516557	0.000107744	0.00266831	200	0.0214583	0.107885	0.00046046
BLOC1S2	DCTN2	28599	100	0.0498814	0.000160806	0.00248815	100	0.0325802	0.0137411	0.00106147	200	0.0203802	0.123304	0.000415351
BLOC1S2	HMOX2	28079	100	0.0231608	0.0826765	0.000536424	100	0.0920147	4.9123e-12	0.0084667	200	-0.00796157	1.44913	6.33866e-05
BLOC1S2	IFT20	28561	100	0.022768	0.0853227	0.000518384	100	0.0374365	0.00465857	0.00140149	200	0.00667171	0.614171	4.45117e-05
BLOC1S3	HSPA2	30014	100	0.0395995	0.00215181	0.00156812	100	0.0859027	2.62797e-11	0.00737927	200	0.0245992	0.0566945	0.000605123
BLOC1S3	SNAPIN	30173	100	0.0433889	0.000748167	0.0018826	100	0.0523798	4.6861e-05	0.00274365	200	0.0169234	0.188709	0.0002864
BLOC1S3	TRIM25	30087	100	0.0521587	5.16941e-05	0.00272053	100	0.0648855	4.7192e-07	0.00421013	200	0.00507211	0.694053	2.57263e-05
BLVRB	SH3GL3	28977	100	0.172769	4.57849e-40	0.029849	100	0.0359436	0.00620966	0.00129195	200	0.00449746	0.732128	2.02272e-05
BMP10	BSND	28361	100	0.353084	3.43366e-166	0.124669	100	0.0613359	3.78768e-06	0.00376209	200	-0.0189103	1.84555	0.000357598
BMP10	CD33	29053	100	0.340253	2.04161e-157	0.115772	100	0.868216	0	0.753798	200	0.0253592	0.0532532	0.000643091
BMP10	ERP29	29788	100	0.361442	2.64359e-183	0.13064	100	0.0124843	0.335352	0.000155857	200	0.0166989	0.197514	0.000278853
BMP10	KIR3DL1	28253	100	0.339994	6.84963e-153	0.115596	100	0.760439	0	0.578267	200	0.0287711	0.0305728	0.000827775
BMP10	KLRC1	28474	100	0.342289	2.931e-156	0.117162	100	0.0467667	0.000415392	0.00218712	200	-0.00564267	1.32967	3.18397e-05
BMP10	MTIF3	29270	100	0.349231	1.56238e-167	0.121963	100	0.0917491	2.01863e-12	0.00841789	200	0.00857219	0.51199	7.34824e-05
BMP10	SLC4A1	29421	100	0.350038	3.33779e-169	0.122527	100	0.0537007	3.76686e-05	0.00288377	200	-0.00471247	1.2822	2.22074e-05
BMP10	TNFSF8	29421	100	0.327743	2.29378e-147	0.107416	100	0.174804	1.36496e-41	0.0305564	200	-0.0236454	1.93027	0.000559106
BMP4	CEACAM21	34234	100	0.0489669	5.05133e-05	0.00239776	100	0.806193	0	0.649947	200	-0.00263013	1.17224	6.9176e-06
BMP4	CHRDL2	34218	100	0.0667961	3.18951e-08	0.00446172	100	0.239541	6.64159e-90	0.0573801	200	0.0451788	0.000185102	0.00204112
BMP4	CLEC11A	34288	100	0.0421299	0.000483808	0.00177493	100	0.216329	2.01093e-73	0.0467983	200	-0.00246402	1.16165	6.07138e-06
BMP4	CLU	29393	100	0.0271866	0.0371338	0.000739113	100	0.113855	2.02946e-18	0.0129629	200	-0.00770403	1.44517	5.93521e-05
BMP4	DNAJA1	28308	100	0.062338	2.68151e-06	0.00388603	100	0.0507902	0.000131808	0.00257964	200	-0.00694167	1.39845	4.81868e-05
BMP4	IL5RA	34234	100	0.0487298	5.49311e-05	0.00237459	100	0.464882	0	0.216115	200	0.00906234	0.453434	8.2126e-05
BMP4	NPM1	9378	100	0.051846	0.0247676	0.002688	100	0.0543852	0.0185166	0.00295775	200	-0.0109307	1.3638	0.000119481
BMP4	PRG2	29384	100	0.0600241	4.13808e-06	0.00360289	100	0.0725164	2.62316e-08	0.00525862	200	-0.00170247	1.10381	2.89841e-06
BMP4	RPL14	28653	100	0.0598564	5.78734e-06	0.00358279	100	0.0438738	0.000893812	0.00192491	200	-0.0073256	1.4207	5.36645e-05
BMP4	SRPK2	34234	100	0.0476921	7.89397e-05	0.00227454	100	0.0409953	0.000691861	0.00168062	200	0.0179598	0.137318	0.000322554
BMP4	TNFSF8	29384	100	0.0671216	2.60591e-07	0.00450531	100	0.171501	5.02872e-40	0.0294127	200	0.0255333	0.0503286	0.00065195
BMP4	TOP1	29258	100	0.0503828	0.000115494	0.00253843	100	0.0329191	0.0117962	0.00108366	200	0.00725121	0.579205	5.258e-05
BMP4	WFIKKN2	34203	100	0.0557326	3.98689e-06	0.00310612	100	0.477725	0	0.228221	200	0.0108426	0.369935	0.000117563
BMP6	CHRDL2	33931	100	0.125535	3.04482e-25	0.015759	100	0.230588	1.36586e-82	0.0531709	200	-0.00592373	1.37438	3.50905e-05
BMP6	SMAD5	33673	100	0.138126	4.84001e-30	0.0190788	100	0.0388784	0.00141775	0.00151153	200	0.0117549	0.33481	0.000138177
BMP6	SNX2	28855	100	0.117675	3.00187e-19	0.0138473	100	0.0751626	1.08592e-08	0.00564941	200	-0.00315884	1.1896	9.97825e-06
BMPER	NOTCH2	29421	100	0.221204	3.91065e-66	0.0489312	100	0.117032	2.13222e-19	0.0136965	200	-0.0218517	1.90627	0.000477498
BNIP2	BNIP3L	29235	100	0.0483573	0.000216407	0.00233843	100	0.0557667	1.98432e-05	0.00310993	200	-0.00612178	1.36022	3.74762e-05
BNIP2	CREB3	29044	100	0.0435489	0.000901043	0.0018965	100	0.0215973	0.0998107	0.000466443	200	0.0251896	0.0549092	0.000634514
BNIP2	STX7	29235	100	0.071039	5.39557e-08	0.00504654	100	0.451039	4.79652e-291	0.203436	200	0.0526167	5.69035e-05	0.00276851
BNIP3L	CLEC7A	29043	100	0.0747019	1.19955e-08	0.00558038	100	0.655658	0	0.429887	200	0.00972001	0.458922	9.44787e-05
BNIP3L	DUSP3	28115	100	0.0583354	1.20253e-05	0.00340301	100	0.0340831	0.0105897	0.00116166	200	-0.0281282	1.96507	0.000791196
BNIP3L	ECM1	28560	100	0.0568837	1.69506e-05	0.00323575	100	0.495174	0	0.245197	200	-0.0158752	1.76971	0.000252021
BNIP3L	GABARAPL1	28760	100	0.071049	6.88519e-08	0.00504796	100	0.0484435	0.000237468	0.00234677	200	-0.0048845	1.28889	2.38583e-05
BNIP3L	GBP2	28270	100	0.0517193	9.99633e-05	0.00267489	100	0.0758822	1.11136e-08	0.00575811	200	0.0235693	0.0763772	0.000555513
BNIP3L	HTRA2	28852	100	0.063496	1.38594e-06	0.00403174	100	0.0422136	0.00133987	0.00178199	200	0.0405435	0.00206791	0.00164377
BOC	CDH1	32827	100	0.178592	3.50015e-48	0.031895	100	0.0492766	6.48885e-05	0.00242819	200	-0.0034955	1.22295	1.22185e-05
BOC	CDH15	34049	100	0.197141	1.2479e-60	0.0388647	100	0.360853	1.64461e-208	0.130215	200	0.025825	0.0330926	0.000666932
BOC	CDON	33856	100	0.168708	2.06313e-44	0.0284623	100	0.168932	1.58307e-44	0.028538	200	0.0210616	0.083104	0.000443593
BOLA1	CIAPIN1	28790	100	0.0925342	1.98969e-12	0.00856257	100	0.0695624	1.26563e-07	0.00483893	200	0.0345779	0.00868944	0.00119563
BOLA1	DDAH1	28599	100	0.0899977	9.20968e-12	0.00809958	100	0.169063	6.2044e-38	0.0285824	200	0.011132	0.399964	0.00012392
BOLA1	GLRX5	28474	100	0.0858301	8.74653e-11	0.0073668	100	0.0864074	6.53466e-11	0.00746624	200	0.0240633	0.0694245	0.000579042
BOLA1	MRPL46	28079	100	0.0743202	2.46772e-08	0.0055235	100	0.0400118	0.00271092	0.00160094	200	-0.0027204	1.16149	7.40059e-06
BOLA1	NFU1	29134	100	0.0994676	2.75295e-14	0.00989381	100	0.103453	2.4544e-15	0.0107025	200	0.021037	0.108372	0.000442557
BOLA1	UROS	28561	100	0.0963012	3.01797e-13	0.00927392	100	0.0872329	4.00172e-11	0.00760957	200	-0.00587294	1.34279	3.44914e-05
BOLA2_BOLA2B	HEXIM1	28843	100	0.0823288	3.80234e-10	0.00677804	100	0.0369559	0.00499975	0.00136574	200	-0.00753933	1.433	5.68415e-05
BOLA2_BOLA2B	IL16	29189	100	0.097404	8.79573e-14	0.00948753	100	0.420922	2.01345e-249	0.177175	200	0.0186774	0.153644	0.000348845
BOLA2_BOLA2B	NPM1	7934	100	0.0769579	0.00216255	0.00592251	100	0.0605495	0.0158795	0.00366624	200	0.0364084	0.147257	0.00132557
BOLA2_BOLA2B	PARK7	28892	100	0.0831473	2.4534e-10	0.00691348	100	0.12	5.55431e-20	0.0143999	200	0.0279167	0.0338385	0.000779342
BOLA2_BOLA2B	PTPRR	29334	100	0.0887581	9.76236e-12	0.00787801	100	0.0531936	4.57958e-05	0.00282956	200	-0.0073501	1.42645	5.4024e-05
BOLA2_BOLA2B	SNCA	28824	100	0.0789278	1.96902e-09	0.0062296	100	0.054951	2.9905e-05	0.00301962	200	0.020245	0.124331	0.000409862
BOLA2_BOLA2B	STAU1	28324	100	0.0847632	1.66609e-10	0.0071848	100	0.0331078	0.0127093	0.00109613	200	-0.00895492	1.49957	8.01906e-05
BOLA2_BOLA2B	VCAM1	28859	100	0.0914038	3.48228e-12	0.00835466	100	0.0744477	1.49437e-08	0.00554246	200	0.00529214	0.687725	2.80067e-05
BPIFA2	STK11	27271	100	0.124154	3.49822e-20	0.0154143	100	0.051711	0.000133128	0.00267403	200	-0.00150924	1.08873	2.27781e-06
BPIFB1	FCN1	29400	100	0.376112	5.80177e-197	0.14146	100	0.374393	4.80989e-195	0.14017	200	0.0041647	0.749508	1.73448e-05
BPIFB1	MLLT1	28331	100	0.377462	2.50484e-191	0.142478	100	0.0567871	1.89398e-05	0.00322478	200	-0.0181282	1.82755	0.000328633
BPIFB2	TIMM10	30416	100	0.279274	2.16921e-109	0.0779938	100	0.147127	8.74472e-31	0.0216464	200	0.00622953	0.627131	3.8807e-05
BRAP	BRK1	28582	100	0.0454334	0.000590416	0.00206419	100	0.0535309	5.13967e-05	0.00286556	200	0.0137623	0.298197	0.0001894
BRAP	CDKN1A	29155	100	0.0427352	0.00109815	0.0018263	100	0.114806	1.4446e-18	0.0131804	200	0.00938552	0.473652	8.80879e-05
BRAP	PPIE	29399	100	0.0328113	0.0118716	0.00107658	100	0.0458049	0.000442796	0.00209809	200	-0.0235264	1.92873	0.000553492
BRD1	CDC27	28458	100	0.079144	2.25077e-09	0.00626377	100	0.080267	1.33029e-09	0.00644279	200	0.000593629	0.964288	3.52395e-07
BRD1	CIRBP	29663	100	0.0440579	0.000688168	0.0019411	100	0.0728233	1.96461e-08	0.00530324	200	0.0147211	0.256947	0.000216712
BRD1	CLMP	29382	100	0.0495928	0.000142915	0.00245944	100	0.262139	6.18203e-93	0.0687168	200	0.0142517	0.274706	0.000203111
BRD1	COL4A1	29058	100	0.0523615	6.51346e-05	0.00274173	100	0.172598	4.2864e-40	0.0297899	200	-0.00105864	1.06431	1.12071e-06
BRD1	DNAJA1	28765	100	0.0633457	1.52092e-06	0.00401268	100	0.038069	0.00387828	0.00144925	200	-0.0035333	1.21125	1.24842e-05
BRD1	HSD11B1	29066	100	0.0643968	8.93037e-07	0.00414695	100	0.0486381	0.000207495	0.00236566	200	0.00112758	0.931505	1.27145e-06
BRD1	LDLR	29240	100	0.0690929	1.23068e-07	0.00477383	100	0.0792512	1.28898e-09	0.00628075	200	0.00119016	0.927497	1.41647e-06
BRD1	LGALS3BP	29611	100	0.0552027	2.13349e-05	0.00304734	100	0.134349	2.94186e-25	0.0180497	200	-0.00321699	1.19549	1.0349e-05
BRD1	LRP1	29049	100	0.0632538	1.40147e-06	0.00400104	100	0.0441126	0.000770908	0.00194592	200	0.000469439	0.971465	2.20373e-07
BRD1	LRP2	29082	100	0.0438254	0.000828381	0.00192067	100	0.0548195	2.87775e-05	0.00300518	200	0.0193161	0.140773	0.000373111
BRD1	LYAR	28458	100	0.0551755	3.11857e-05	0.00304434	100	0.0720682	5.25047e-08	0.00519382	200	0.0081111	0.540692	6.579e-05
BRD1	MTR	28679	100	0.0492841	0.000188663	0.00242893	100	0.0420959	0.00142948	0.00177206	200	-0.00393598	1.2343	1.5492e-05
BRD1	MUC2	29612	100	0.0605146	3.15962e-06	0.00366202	100	0.157562	3.15271e-34	0.0248259	200	0.00991507	0.445543	9.83086e-05
BRD1	POLR2A	28760	100	0.0645173	9.7234e-07	0.00416248	100	0.0330451	0.0121987	0.00109198	200	0.00459347	0.727612	2.11e-05
BRD1	PPP2R5A	29663	100	0.0532222	4.11032e-05	0.0028326	100	0.0781299	1.68619e-09	0.00610428	200	-0.0139092	1.71588	0.000193466
BRD1	RALY	29686	100	0.0579445	7.91216e-06	0.00335756	100	0.0513081	7.64822e-05	0.00263253	200	-0.00664233	1.39114	4.41206e-05
BRD1	RICTOR	28760	100	0.0562933	1.93858e-05	0.00316893	100	0.0386508	0.00336993	0.00149388	200	0.00791872	0.548206	6.27061e-05
BRD1	SEC31A	29035	100	0.0530363	5.26515e-05	0.00281285	100	0.0760104	6.65469e-09	0.00577758	200	-0.0179337	1.8282	0.000321619
BRD1	SESTD1	28466	100	0.0539424	4.65843e-05	0.00290979	100	0.0912866	5.17646e-12	0.00833324	200	-0.0131173	1.67761	0.000172064
BRD1	SIRT1	28760	100	0.0504791	0.00012812	0.00254814	100	0.027214	0.0390275	0.000740603	200	0.0134939	0.306201	0.000182084
BRD1	SMC3	28765	100	0.0655094	6.59072e-07	0.00429148	100	0.0527929	6.17061e-05	0.00278709	200	0.00300335	0.81984	9.02009e-06
BRD1	SPTLC1	29625	100	0.0764117	3.88343e-09	0.00583874	100	0.130054	9.05695e-24	0.0169141	200	0.0091846	0.479665	8.43568e-05
BRD1	SV2A	29082	100	0.0344892	0.00852693	0.00118951	100	0.125083	1.02106e-21	0.0156458	200	0.00145356	0.911752	2.11285e-06
BRD1	VIM	28532	100	0.0721854	4.79699e-08	0.00521074	100	0.0720665	5.04668e-08	0.00519358	200	0.00431804	0.744344	1.86455e-05
BRD1	YY1	28760	100	0.0702476	9.65266e-08	0.00493472	100	0.0578993	1.11322e-05	0.00335233	200	0.0121987	0.354961	0.000148809
BRD2	CDC27	28067	100	0.0469831	0.000429713	0.00220741	100	0.0668079	5.45081e-07	0.00446329	200	-0.00259236	1.15396	6.72033e-06
BRD2	CSNK2A1	29267	100	0.0629373	1.44451e-06	0.00396111	100	0.0545367	2.98589e-05	0.00297425	200	0.000453681	0.972318	2.05826e-07
BRD2	DBN1	28558	100	0.0565381	1.91023e-05	0.00319655	100	0.0679277	2.77408e-07	0.00461417	200	0.00340533	0.796955	1.15963e-05
BRD2	DDR1	28911	100	0.0333951	0.0111011	0.00111523	100	0.31279	1.98686e-131	0.0978374	200	0.00323322	0.805837	1.04537e-05
BRD2	DSC2	28349	100	0.0524889	7.68911e-05	0.00275509	100	0.201369	6.03015e-53	0.0405496	200	-0.0174799	1.8118	0.000305547
BRD2	EGFR	28935	100	0.0603626	4.3249e-06	0.00364365	100	0.177817	2.55572e-42	0.0316189	200	0.00460769	0.726005	2.12308e-05
BRD2	EPB41L5	28561	100	0.0453966	0.000599161	0.00206085	100	0.0487973	0.000224797	0.00238118	200	0.0233356	0.0778154	0.000544549
BRD2	ESR1	28558	100	0.0503644	0.000140279	0.00253657	100	0.0442363	0.000826124	0.00195685	200	0.0109946	0.406132	0.000120882
BRD2	JUN	28189	100	0.0459768	0.000554391	0.00211387	100	0.0229522	0.0848717	0.000526802	200	0.00733231	0.582048	5.37628e-05
BRD2	MDK	28790	100	0.0583021	9.56166e-06	0.00339914	100	0.0944527	6.88429e-13	0.00892131	200	-0.0128924	1.67199	0.000166214
BRD2	NOP56	28470	100	0.0297329	0.0248577	0.000884046	100	0.0527917	6.73413e-05	0.00278696	200	0.018662	0.159125	0.00034827
BRD2	PARP1	28623	100	0.0593651	6.97751e-06	0.00352421	100	0.0945894	7.45164e-13	0.00894716	200	-0.00179565	1.10804	3.22436e-06
BRD2	PRC1	29116	100	0.0482545	0.000229976	0.00232849	100	0.0494969	0.000157749	0.00244994	200	0.0137507	0.294122	0.000189082
BRD2	RCC1	29116	100	0.0203496	0.120501	0.000414106	100	0.0190346	0.146411	0.000362317	200	0.017926	0.171399	0.000321341
BRD2	RFC4	29116	100	0.0502085	0.000126622	0.0025209	100	0.046883	0.000345208	0.00219802	200	0.016152	0.217818	0.000260887
BRD2	SAP18	28757	100	0.0379941	0.0039552	0.00144355	100	0.0467478	0.000390671	0.00218536	200	0.00630152	0.632807	3.97092e-05
BRD2	SLC4A1	29193	100	0.0536318	4.13313e-05	0.00287637	100	0.0397123	0.00240664	0.00157707	200	-0.0166092	1.79551	0.000275865
BRD2	TBR1	28561	100	0.0481666	0.000270906	0.00232002	100	0.0252478	0.0563835	0.000637452	200	0.0214714	0.104677	0.000461019
BRD2	TOP2B	28558	100	0.0207728	0.116497	0.000431509	100	0.0682125	2.47237e-07	0.00465295	200	-0.0010583	1.06373	1.11999e-06
BRD2	TRIM24	28708	100	0.0579616	1.11053e-05	0.00335955	100	0.0559331	2.23105e-05	0.00312852	200	0.0292131	0.0268665	0.000853408
BRD2	TSPYL1	28558	100	0.0457587	0.000542003	0.00209386	100	0.0911405	5.18391e-12	0.00830658	200	0.0113737	0.390141	0.000129361
BRD2	YY1	28558	100	0.0468611	0.000396326	0.00219596	100	0.0492495	0.000196649	0.00242551	200	-0.0121056	1.63963	0.000146545
BRD3	CC2D1A	28469	100	0.0562236	2.18976e-05	0.00316109	100	0.0957746	4.43919e-13	0.00917278	200	-0.00252279	1.15093	6.36448e-06
BRD3	CDC27	28043	100	0.069427	1.94758e-07	0.00482011	100	0.07738	6.54767e-09	0.00598766	200	-0.00299511	1.17743	8.9707e-06
BRD3	CIT	28392	100	0.0538676	4.88397e-05	0.00290171	100	0.0705541	1.02693e-07	0.00497789	200	0.00364454	0.78365	1.32827e-05
BRD3	CLU	29154	100	0.0597453	4.99691e-06	0.0035695	100	0.0867059	3.32397e-11	0.00751792	200	-0.00436845	1.26123	1.90834e-05
BRD3	DNAJC9	29039	100	0.0566416	1.56854e-05	0.00320827	100	0.0227053	0.0836165	0.00051553	200	-0.000730442	1.04438	5.33546e-07
BRD3	DSC2	28330	100	0.0443292	0.00084478	0.00196508	100	0.241118	9.42098e-76	0.0581378	200	0.0014045	0.915823	1.97261e-06
BRD3	EGFR	28910	100	0.0390437	0.00298425	0.00152441	100	0.17138	2.33639e-39	0.0293709	200	-0.0131047	1.6809	0.000171732
BRD3	ESR1	28587	100	0.0516713	9.28053e-05	0.00266993	100	0.0713821	6.55455e-08	0.0050954	200	-0.000141535	1.00854	2.00321e-08
BRD3	GPI	29138	100	0.0641306	9.61369e-07	0.00411273	100	0.0548796	2.77142e-05	0.00301177	200	0.0137685	0.293334	0.00018957
BRD3	MAP3K5	28043	100	0.0748996	1.95867e-08	0.00560995	100	0.0204637	0.125454	0.000418763	200	0.0263629	0.0483667	0.000695004
BRD3	MORF4L1	28679	100	0.0769604	5.36028e-09	0.00592291	100	0.0544311	3.72001e-05	0.00296275	200	0.022724	0.0852993	0.000516382
BRD3	MYL6B	28392	100	0.0783694	3.35679e-09	0.00614176	100	0.0457641	0.000561644	0.00209436	200	-0.00883877	1.49452	7.81238e-05
BRD3	MYO9B	28170	100	0.061701	3.57517e-06	0.00380701	100	0.062657	2.51869e-06	0.00392589	200	-0.0160326	1.77111	0.000257043
BRD3	NPM1	7831	100	0.105122	3.07047e-05	0.0110505	100	0.0466078	0.0651939	0.00217229	200	0.0283516	0.262169	0.000803813
BRD3	PARP1	28595	100	0.0804036	1.13634e-09	0.00646474	100	0.118076	3.28282e-19	0.0139419	200	-0.0112759	1.6061	0.000127147
BRD3	PSIP1	28595	100	0.0709962	7.67384e-08	0.00504047	100	0.0278082	0.0354731	0.000773296	200	0.009242	0.48469	8.54145e-05
BRD3	PTPN1	28469	100	0.0637038	1.50625e-06	0.00405817	100	0.0569566	1.70772e-05	0.00324405	200	0.000537624	0.96765	2.8904e-07
BRD3	RBM25	28369	100	0.05022	0.000154272	0.00252205	100	0.0250244	0.0594699	0.000626222	200	-0.0135185	1.69134	0.000182751
BRD3	RCC1	29021	100	0.0509677	0.000102494	0.00259771	100	0.0170218	0.194767	0.000289742	200	-0.0120895	1.64288	0.000146155
BRD3	RFC4	29021	100	0.0608745	3.46776e-06	0.00370571	100	0.0618601	2.40231e-06	0.00382667	200	0.0208024	0.113048	0.00043274
BRD3	SART1	29451	100	0.0729527	2.08092e-08	0.0053221	100	0.0388155	0.00288781	0.00150664	200	-0.0108765	1.59605	0.000118298
BRD3	SLC4A1	29241	100	0.047869	0.000250285	0.00229144	100	0.0510927	9.27217e-05	0.00261046	200	-0.0231067	1.92275	0.000533921
BRD3	SMARCA2	28040	100	0.065156	1.04265e-06	0.00424531	100	0.0688295	2.47773e-07	0.0047375	200	0.00253354	0.849555	6.41881e-06
BRD3	SPP1	28858	100	0.0662555	4.71199e-07	0.00438979	100	0.128664	9.90834e-23	0.0165543	200	0.00327332	0.803661	1.07146e-05
BRD3	SRPK2	28595	100	0.0649267	8.91762e-07	0.00421548	100	0.0447299	0.000715391	0.00200076	200	0.00153016	0.907897	2.34139e-06
BRD3	TOP1	29039	100	0.0485217	0.000216522	0.00235436	100	0.0487653	0.0002012	0.00237805	200	-0.0169094	1.80238	0.000285929
BRD3	TOP2B	28587	100	0.0706501	8.92143e-08	0.00499143	100	0.0450567	0.00065499	0.0020301	200	0.000555718	0.966491	3.08822e-07
BRD3	TP53	28043	100	0.050626	0.000148961	0.00256299	100	0.0492862	0.000222239	0.00242913	200	-0.00729476	1.41505	5.32136e-05
BRD3	TRIM25	29039	100	0.059855	5.012e-06	0.00358263	100	0.0909199	3.88456e-12	0.00826643	200	0.0051392	0.695395	2.64114e-05
BRD3	TSPYL1	28587	100	0.061794	2.92888e-06	0.0038185	100	0.0925341	2.3816e-12	0.00856255	200	-0.0105737	1.5759	0.000111803
BRD3	UHRF2	29451	100	0.0609097	2.89763e-06	0.00370999	100	0.037281	0.00421549	0.00138988	200	-0.00920161	1.51985	8.46697e-05
BRDT	KRT17	29451	100	0.0539437	3.44113e-05	0.00290992	100	0.0363699	0.00524499	0.00132277	200	-0.00980313	1.54808	9.61014e-05
BRDT	TBR1	28392	100	0.0450196	0.000690518	0.00202677	100	0.0167634	0.206598	0.000281011	200	0.0158982	0.231002	0.000252753
BRDT	TP53	28043	100	0.0357922	0.00734858	0.00128109	100	0.0542938	4.7425e-05	0.00294781	200	0.00509549	0.702831	2.5964e-05
BRK1	DBH	28895	100	0.0560648	2.00382e-05	0.00314326	100	0.811904	0	0.659188	200	-0.0069549	1.40292	4.83707e-05
BRK1	GFAP	33162	100	0.0560386	4.96298e-06	0.00314032	100	0.089937	2.17295e-13	0.00808866	200	-0.0131569	1.71597	0.000173103
BRK1	HRAS	28422	100	0.00972906	0.463344	9.46546e-05	100	0.0549748	3.37006e-05	0.00302223	200	-0.0143003	1.71895	0.0002045
BRK1	HSBP1	28226	100	0.0464843	0.000476502	0.00216079	100	0.476721	0	0.227263	200	0.0455991	0.000610225	0.00207928
BRK1	IFT20	28207	100	0.0399975	0.0026592	0.0015998	100	0.0258245	0.0524429	0.000666902	200	-0.00676352	1.38846	4.57451e-05
BRK1	LRIG3	28019	100	0.0410632	0.0021098	0.00168619	100	0.0755381	1.5041e-08	0.005706	200	-0.00507099	1.29568	2.5715e-05
BRK1	MAD1L1	33548	100	0.0678233	2.6874e-08	0.0046	100	0.109317	2.72576e-19	0.0119503	200	0.00740503	0.544229	5.48345e-05
BRK1	NCK2	33810	100	0.0519612	1.91192e-05	0.00269996	100	0.0321664	0.00816229	0.00103468	200	-0.00541315	1.34372	2.93022e-05
BRK1	NRP1	33791	100	0.0679885	2.21163e-08	0.00462244	100	0.271341	2.27539e-114	0.073626	200	-0.00118236	1.07742	1.39796e-06
BRK1	PCDH17	33634	100	0.0476074	9.38839e-05	0.00226647	100	0.0719582	3.46254e-09	0.00517799	200	-0.00540051	1.34211	2.91655e-05
BRK1	RAC3	28207	100	0.0429379	0.00125669	0.00184366	100	0.0342668	0.0100575	0.00117421	200	0.000183662	0.988997	3.37318e-08
BRK1	RHOC	33466	100	0.0473174	0.000107717	0.00223893	100	0.0546222	7.77858e-06	0.00298359	200	0.0326668	0.00752421	0.00106712
BRK1	SNAPIN	28930	100	0.0210642	0.109135	0.0004437	100	0.0504725	0.00012261	0.00254747	200	0.0155092	0.238185	0.000240536
BRK1	SNCA	28258	100	0.0484912	0.00026576	0.0023514	100	0.0430346	0.0012129	0.00185198	200	0.0106565	0.423172	0.000113562
BRK1	TNIP1	28915	100	0.0511376	0.00010003	0.00261506	100	0.0711734	6.02169e-08	0.00506565	200	0.0192371	0.143543	0.000370066
BRK1	WASF1	33306	100	0.0519028	2.25415e-05	0.0026939	100	0.218691	6.10063e-73	0.0478258	200	0.0475161	0.000104676	0.00225778
BRK1	WASF3	34305	100	0.0416308	0.000562265	0.00173312	100	0.100583	6.76305e-17	0.010117	200	0.0226045	0.0611717	0.000510962
BRSK2	COL1A1	29866	100	0.387712	1.64547e-213	0.15032	100	0.0705944	4.71926e-08	0.00498357	200	0.0132919	0.304373	0.000176675
BRSK2	MAPT	28930	100	0.388923	2.78537e-208	0.151261	100	0.0437369	0.000875499	0.00191291	200	0.00657038	0.617302	4.31699e-05
BRSK2	TP53	28919	100	0.377279	4.91904e-195	0.14234	100	0.0534631	4.74815e-05	0.00285831	200	0.0348934	0.00796055	0.00121755
BRSK2	TRIM25	30046	100	0.389518	6.05443e-217	0.151725	100	0.089464	3.7171e-12	0.00800381	200	0.0775568	1.74581e-09	0.00601506
BSG	CACNA1C	28914	100	0.134346	1.06782e-24	0.0180489	100	0.0778222	3.1179e-09	0.0060563	200	-0.00151301	1.09157	2.28921e-06
BSG	CDH1	33568	100	0.118989	1.34399e-22	0.0141585	100	0.0382221	0.00173495	0.00146093	200	-0.00728222	1.44919	5.30307e-05
BSG	CDK5RAP3	29842	100	0.129494	9.76319e-24	0.0167687	100	0.0348424	0.00710403	0.00121399	200	-0.022858	1.92255	0.000522488
BSG	CLASP1	28775	100	0.111454	2.25793e-17	0.012422	100	0.0448047	0.000674036	0.00200746	200	-0.00458677	1.27207	2.10384e-05
BSG	CLGN	29094	100	0.120496	2.90055e-20	0.0145193	100	0.516036	0	0.266293	200	-0.0197523	1.86805	0.000390154
BSG	CYP24A1	28886	100	0.128145	1.39775e-22	0.0164213	100	0.0542237	3.73165e-05	0.0029402	200	-0.0227633	1.91637	0.000518168
BSG	DDC	34689	100	0.126084	5.55711e-26	0.0158971	100	0.315639	2.75438e-160	0.0996279	200	-0.0227547	1.94192	0.000517777
BSG	DNM1	29747	100	0.136967	2.62008e-26	0.0187598	100	0.217977	6.475e-65	0.0475138	200	-0.0029269	1.17857	8.56672e-06
BSG	EZR	35097	100	0.116165	1.61325e-22	0.0134944	100	0.092182	1.00945e-14	0.00849752	200	-0.00877215	1.53754	7.69506e-05
BSG	FURIN	34854	100	0.131246	3.6991e-28	0.0172255	100	0.138392	3.76479e-31	0.0191525	200	0.00759881	0.525889	5.77419e-05
BSG	FUS	33923	100	0.119663	4.60966e-23	0.0143193	100	0.03437	0.00463733	0.0011813	200	-0.00114801	1.07532	1.31794e-06
BSG	HEBP1	34153	100	0.122669	2.57828e-24	0.0150478	100	0.12403	7.96658e-25	0.0153834	200	-0.00382959	1.24833	1.46658e-05
BSG	HRAS	29307	100	0.111347	1.23991e-17	0.0123981	100	0.0378512	0.00375313	0.00143271	200	-0.00839701	1.4796	7.05098e-05
BSG	KRT8	28914	100	0.131969	6.99777e-24	0.0174158	100	0.0509955	0.000104732	0.00260055	200	0.0131054	0.319078	0.000171751
BSG	LAMP3	35455	100	0.112312	2.40276e-21	0.0126139	100	0.199624	1.19237e-64	0.0398496	200	0.00585403	0.622102	3.42697e-05
BSG	LGALS3	34854	100	0.144583	7.11478e-34	0.0209043	100	0.474511	0	0.225161	200	-0.00817143	1.50482	6.67723e-05
BSG	LGALS9	34823	100	0.129924	1.3377e-27	0.0168802	100	0.350531	1.72982e-200	0.122872	200	0.0155363	0.194852	0.000241376
BSG	LYN	34657	100	0.135642	8.03976e-30	0.0183986	100	0.0377444	0.00167297	0.00142464	200	0.00361779	0.76331	1.30884e-05
BSG	MAN1A2	29124	100	0.130082	2.1148e-23	0.0169214	100	0.20629	5.30582e-57	0.0425557	200	-0.010302	1.56816	0.00010613
BSG	METAP2	35073	100	0.118054	3.40932e-23	0.0139368	100	0.0583197	1.021e-06	0.00340119	200	-0.00394359	1.25876	1.55519e-05
BSG	MMP1	33829	100	0.116928	4.98208e-22	0.0136722	100	0.475423	0	0.226027	200	-0.0158516	1.80764	0.000251272
BSG	NCLN	34256	100	0.107317	5.25362e-19	0.0115168	100	0.0688244	1.18153e-08	0.0047368	200	-0.00319747	1.20869	1.02238e-05
BSG	NOP56	28886	100	0.128745	8.85455e-23	0.0165752	100	0.0538175	4.26633e-05	0.00289632	200	-0.0041345	1.24662	1.70941e-05
BSG	NRP1	34906	100	0.116201	2.03217e-22	0.0135027	100	0.235319	1.88349e-88	0.0553751	200	0.0106689	0.372779	0.000113826
BSG	OXCT1	29124	100	0.14415	2.04504e-28	0.0207792	100	0.0520569	7.0506e-05	0.00270992	200	0.0123462	0.346175	0.000152428
BSG	PGD	29878	100	0.106951	1.14035e-16	0.0114385	100	0.161738	2.64105e-36	0.0261591	200	0.0181688	0.160249	0.000330105
BSG	PPT1	29094	100	0.108085	1.3765e-16	0.0116825	100	0.0336136	0.0103451	0.00112987	200	0.0100966	0.44131	0.000101942
BSG	PRDX5	35455	100	0.117952	2.15639e-23	0.0139127	100	0.0923195	6.73731e-15	0.00852289	200	0.00364293	0.759063	1.3271e-05
BSG	PREB	34256	100	0.127601	2.88291e-26	0.0162821	100	0.0204234	0.0909659	0.000417113	200	0.00553195	0.647094	3.06025e-05
BSG	RAB10	29878	100	0.125829	1.62048e-22	0.015833	100	0.0263538	0.041647	0.000694525	200	-0.0212198	1.89901	0.000450281
BSG	RAB6A	34817	100	0.124426	1.98148e-25	0.0154818	100	0.059795	5.94045e-07	0.00357544	200	0.0223433	0.0622754	0.000499225
BSG	RAC3	29094	100	0.123005	4.68241e-21	0.0151303	100	0.0468432	0.000351301	0.00219429	200	-0.0105242	1.57779	0.000110759
BSG	RHOC	34346	100	0.118946	4.53104e-23	0.0141482	100	0.0748024	5.39558e-10	0.00559539	200	-0.00818414	1.50235	6.69801e-05
BSG	RRM2B	33976	100	0.129541	8.06787e-27	0.0167808	100	0.0929852	1.58875e-14	0.00864625	200	-0.0101803	1.59856	0.000103639
BSG	SAFB2	29842	100	0.117491	8.5323e-20	0.0138042	100	0.0461762	0.00035917	0.00213224	200	0.00752455	0.56112	5.66188e-05
BSG	SCARB2	33877	100	0.127103	8.40274e-26	0.0161552	100	0.219058	2.08934e-74	0.0479862	200	-0.00863723	1.5228	7.46017e-05
BSG	SLC16A1	34002	100	0.148193	1.07737e-34	0.0219612	100	0.0516391	2.04123e-05	0.0026666	200	0.0216166	0.0746786	0.000467278
BSG	SPTLC1	29823	100	0.124214	6.09042e-22	0.0154292	100	0.113736	1.24883e-18	0.0129359	200	0.0163461	0.206884	0.000267195
BSG	STOML2	28775	100	0.119486	9.45673e-20	0.0142768	100	0.0150166	0.254701	0.000225499	200	-0.0121102	1.64166	0.000146657
BSG	TFRC	34847	100	0.119758	1.10515e-23	0.0143419	100	0.365354	4.60586e-219	0.133483	200	0.0200751	0.0937867	0.000403012
BSG	TMPRSS11B	28914	100	0.128228	1.25919e-22	0.0164423	100	0.0447046	0.000673178	0.0019985	200	-0.00842615	1.47821	7.1e-05
BSG	TNFAIP2	29747	100	0.130177	6.68319e-24	0.016946	100	0.101469	4.33411e-15	0.0102959	200	-0.00186951	1.11463	3.49506e-06
BSG	TPP1	34567	100	0.122696	1.3344e-24	0.0150544	100	0.166006	6.65461e-44	0.0275578	200	0.00950743	0.429315	9.03912e-05
BSG	TRIM25	29747	100	0.142758	1.84933e-28	0.0203797	100	0.0788321	1.13972e-09	0.0062145	200	0.0166112	0.200181	0.000275931
BSG	TSPYL1	28978	100	0.118322	1.60976e-19	0.014	100	0.0930069	1.30295e-12	0.00865029	200	0.0119522	0.362983	0.000142855
BSG	YTHDF3	34256	100	0.125907	1.30255e-25	0.0158525	100	0.0224192	0.0635178	0.000502621	200	0.014399	0.233394	0.000207332
BSND	GAD2	28483	100	0.0574916	1.41427e-05	0.00330528	100	0.0262284	0.0477695	0.00068793	200	0.000768161	0.953779	5.90071e-07
BSND	HIP1R	29004	100	0.061256	3.03406e-06	0.0037523	100	0.0925504	1.64043e-12	0.00856557	200	0.0154956	0.238029	0.000240114
BSND	SERPINH1	28765	100	0.0684713	2.00986e-07	0.00468832	100	0.132414	6.39305e-24	0.0175335	200	-0.0241258	1.93272	0.000582055
BST1	DHODH	28890	100	0.783818	0	0.614371	100	0.00914894	0.486865	8.37031e-05	200	0.000604679	0.963347	3.65636e-07
BST2	LILRA4	28890	100	0.123016	6.32223e-21	0.015133	100	0.0852955	8.35768e-11	0.00727533	200	0.0228707	0.082153	0.000523071
BST2	RPL14	29131	100	0.15654	2.78773e-33	0.0245049	100	0.0450544	0.000581855	0.0020299	200	-0.000642276	1.03909	4.12518e-07
BST2	SCARB2	34026	100	0.143223	1.61793e-32	0.0205127	100	0.22049	1.04407e-75	0.0486158	200	-0.0028844	1.18804	8.31975e-06
BTC	EGFR	33990	100	0.35932	2.65055e-206	0.129111	100	0.160873	1.20743e-40	0.0258801	200	-0.0174122	1.84885	0.000303184
BTC	ERBB2	33882	100	0.38115	3.16481e-233	0.145275	100	0.182669	6.35133e-52	0.0333678	200	0.0130009	0.284604	0.000169023
BTC	ERBB4	33882	100	0.369035	1.18421e-217	0.136187	100	0.214329	3.03007e-71	0.0459371	200	0.00149855	0.901844	2.24565e-06
BTC	S100A4	33882	100	0.371124	2.7248e-220	0.137733	100	0.109826	1.23211e-19	0.0120617	200	0.0684863	1.66977e-08	0.00469038
BTD	CST5	29102	100	0.490463	0	0.240554	100	0.592135	0	0.350624	200	-0.00685834	1.3991	4.70369e-05
BTD	ERP44	29482	100	0.517016	0	0.267305	100	0.0623437	1.66173e-06	0.00388674	200	-0.0047642	1.28545	2.26976e-05
BTD	GPHA2	30065	100	0.506051	0	0.256088	100	0.172117	3.32826e-41	0.0296243	200	-0.0238075	1.93511	0.000566797
BTD	GPIHBP1	30065	100	0.510857	0	0.260974	100	0.230006	5.05175e-73	0.0529027	200	0.0107805	0.403263	0.000116219
BTD	PTPRK	30065	100	0.520091	0	0.270495	100	0.0669947	1.9954e-07	0.00448829	200	-0.0105995	1.58879	0.000112349
BTD	SERPINC1	30477	100	0.504642	0	0.254664	100	0.0586396	4.62701e-06	0.0034386	200	0.0205684	0.108356	0.00042306
BTLA	FGFR4	28361	100	0.042363	0.00141683	0.00179462	100	0.683964	0	0.467806	200	0.00834258	0.52989	6.95986e-05
BTLA	VTCN1	27926	100	0.00428697	0.748735	1.83781e-05	100	0.0607101	5.61986e-06	0.00368571	200	-0.00369753	1.21766	1.36717e-05
BTN1A1	MTDH	29049	100	0.152767	1.13688e-31	0.0233377	100	0.0413694	0.00161207	0.00171143	200	0.00998252	0.446842	9.96506e-05
BTN1A1	PPL	29049	100	0.143643	3.70692e-28	0.0206333	100	0.0848504	9.33664e-11	0.0071996	200	0.00606056	0.64421	3.67304e-05
BTN1A1	PRC1	30266	100	0.171605	3.15787e-41	0.0294481	100	0.039972	0.00186796	0.00159776	200	0.00132786	0.917735	1.76322e-06
BTN2A1	PLCB1	28876	100	0.258542	7.59582e-89	0.066844	100	0.0609728	3.53767e-06	0.00371769	200	0.0098111	0.456008	9.62577e-05
BTN2A1	PTPRF	34992	100	0.259536	4.22597e-108	0.0673589	100	0.0772742	9.61879e-11	0.0059713	200	0.000538207	0.964095	2.89667e-07
BTN2A1	RAB3GAP1	28798	100	0.244162	6.21069e-79	0.0596152	100	0.0247286	0.0605885	0.000611504	200	-0.0057417	1.3369	3.29672e-05
BTN2A1	TNFRSF10A	34370	100	0.259047	8.21032e-106	0.0671051	100	0.474074	0	0.224746	200	0.0205246	0.0888385	0.00042126
BTN3A2	CA9	34706	100	0.500789	0	0.25079	100	0.117444	9.53145e-23	0.0137931	200	0.0174539	0.145953	0.000304638
C1QA	CD33	34732	100	0.329792	6.90486e-176	0.108763	100	0.872256	0	0.76083	200	0.0271959	0.0234155	0.000739615
C1QA	CD93	33286	100	0.323634	3.91067e-162	0.104739	100	0.039193	0.0013819	0.00153609	200	0.00722563	0.555567	5.22097e-05
C1QA	CES3	34536	100	0.321417	9.42585e-166	0.103309	100	0.215327	2.91034e-73	0.0463656	200	0.016825	0.162069	0.000283082
C1QA	CR1	29697	100	0.345205	7.82711e-166	0.119167	100	0.399641	1.19406e-226	0.159713	200	-0.00852035	1.48849	7.25964e-05
C1QA	DCN	34031	100	0.328149	1.37198e-170	0.107682	100	0.0545305	6.75699e-06	0.00297357	200	0.00668962	0.581093	4.4751e-05
C1QA	FN1	29825	100	0.338789	4.16627e-160	0.114778	100	0.303699	1.70332e-127	0.0922333	200	-0.00552105	1.33013	3.0482e-05
C1QA	INSR	28922	100	0.34816	1.74931e-164	0.121215	100	0.0835889	1.92853e-10	0.00698711	200	0.00786051	0.550045	6.17876e-05
C1QA	ITGAV	35008	100	0.340572	1.18886e-189	0.115989	100	0.136228	2.35626e-30	0.018558	200	-0.00868685	1.53261	7.54613e-05
C1QA	LRP1	34536	100	0.324659	2.90757e-169	0.105403	100	0.058698	1.05218e-06	0.00344545	200	-0.00821485	1.50515	6.74837e-05
C1QA	NPTX1	34632	100	0.339256	4.04714e-186	0.115095	100	0.43445	0	0.188747	200	0.0288033	0.0165232	0.00082963
C1QA	NRP2	34632	100	0.333852	6.05711e-180	0.111457	100	0.19776	5.03275e-62	0.0391091	200	-0.000434487	1.02884	1.88779e-07
C1QA	PPP1CC	29681	100	0.333273	6.03132e-154	0.111071	100	0.00738728	0.569326	5.45719e-05	200	-0.0217114	1.9056	0.000471384
C1QA	PTX3	34698	100	0.322944	3.62662e-168	0.104293	100	0.0909605	3.16363e-14	0.00827381	200	-0.0101947	1.60417	0.000103931
C1QA	SFTPA1	33853	100	0.348562	1.18617e-192	0.121495	100	0.174318	2.46999e-47	0.0303868	200	-0.0116954	1.66403	0.000136783
C1QA	SUSD1	34031	100	0.330799	1.73641e-173	0.109428	100	0.102203	2.85866e-17	0.0104455	200	0.0218022	0.0720934	0.000475334
C1QA	TUBB3	28859	100	0.312477	6.55496e-131	0.0976417	100	0.0347053	0.00837203	0.00120446	200	-0.0177596	1.82265	0.000315405
C1QBP	C3	28563	100	0.0401391	0.00241186	0.00161115	100	0.103878	3.53453e-15	0.0107906	200	0.0126824	0.337894	0.000160843
C1QBP	CD274	29402	100	0.0308751	0.0179038	0.000953274	100	0.303366	2.02111e-125	0.0920308	200	0.0390113	0.00277219	0.00152188
C1QBP	CHCHD10	30173	100	0.0512699	6.76562e-05	0.0026286	100	0.101499	2.71976e-15	0.0103021	200	0.0154775	0.229325	0.000239554
C1QBP	CIT	29453	100	0.0480923	0.000222272	0.00231287	100	0.0799102	8.1832e-10	0.00638563	200	0.00797039	0.540817	6.35271e-05
C1QBP	CLPP	29348	100	0.0425944	0.00109884	0.00181428	100	0.0657911	4.54453e-07	0.00432847	200	0.015059	0.248713	0.000226773
C1QBP	COQ7	29341	100	0.0744257	1.1436e-08	0.00553919	100	0.103415	1.99697e-15	0.0106948	200	0.0102283	0.433411	0.000104617
C1QBP	COX6B1	30149	100	0.035909	0.00529478	0.00128945	100	0.0492617	0.00012996	0.00242671	200	-0.0275081	1.96731	0.000756696
C1QBP	CYB5A	29083	100	0.0551626	2.56331e-05	0.00304292	100	0.0611525	3.05598e-06	0.00373963	200	-0.00777402	1.44665	6.04353e-05
C1QBP	DCUN1D1	29267	100	0.0512133	8.86204e-05	0.0026228	100	0.032822	0.0120327	0.00107728	200	0.0102693	0.432156	0.000105459
C1QBP	DNAJB6	29099	100	0.0392386	0.00275596	0.00153967	100	0.140311	5.66082e-27	0.0196873	200	0.00971388	0.458781	9.43595e-05
C1QBP	ECHS1	29341	100	0.0483559	0.000210907	0.00233829	100	0.169339	5.31845e-39	0.0286758	200	-0.00172509	1.10511	2.97593e-06
C1QBP	ECI2	29115	100	0.0559958	1.90796e-05	0.00313553	100	0.195721	2.25815e-51	0.0383068	200	0.0273926	0.0365971	0.000750352
C1QBP	EEF1D	30149	100	0.0528457	4.0377e-05	0.00279267	100	0.0666219	2.24705e-07	0.00443847	200	-0.0105817	1.58863	0.000111971
C1QBP	ERBB3	29428	100	0.0357868	0.00603935	0.0012807	100	0.221883	1.49844e-66	0.0492322	200	0.0190021	0.144966	0.00036108
C1QBP	ESR1	29193	100	0.043855	0.000803127	0.00192326	100	0.0571573	1.24336e-05	0.00326695	200	0.00920765	0.481812	8.47807e-05
C1QBP	FBP1	29506	100	0.042262	0.0011653	0.00178607	100	0.236001	1.71408e-75	0.0556965	200	0.00806268	0.53576	6.50069e-05
C1QBP	FGA	29403	100	0.0643389	7.90692e-07	0.0041395	100	0.137094	4.55685e-26	0.0187948	200	0.000590805	0.963873	3.49051e-07
C1QBP	GABARAPL1	29667	100	0.0343268	0.00818647	0.00117833	100	0.046236	0.000367305	0.00213776	200	-0.022102	1.9113	0.000488497
C1QBP	GADD45GIP1	29341	100	0.0490538	0.00017051	0.00240627	100	0.0725479	2.64374e-08	0.0052632	200	-0.0176993	1.82478	0.000313264
C1QBP	GDF15	29866	100	0.0713781	3.34483e-08	0.00509483	100	0.302907	5.62875e-127	0.0917526	200	0.00466623	0.718431	2.17737e-05
C1QBP	GNAS	30418	100	0.0510088	6.88775e-05	0.00260189	100	0.0700734	4.47807e-08	0.00491028	200	0.0241225	0.0599324	0.000581897
C1QBP	GNLY	29597	100	0.0348708	0.00729572	0.00121597	100	0.502504	0	0.252511	200	-0.00860698	1.49206	7.40802e-05
C1QBP	GRK5	29004	100	0.0462835	0.000421925	0.00214216	100	0.195519	4.50749e-51	0.0382275	200	0.00697882	0.595153	4.87039e-05
C1QBP	GRPEL1	29519	100	0.0464687	0.000355067	0.00215934	100	0.0691268	1.0589e-07	0.00477851	200	0.0012975	0.920608	1.68351e-06
C1QBP	GRSF1	28941	100	0.0453699	0.00055496	0.00205842	100	0.0325664	0.0132219	0.00106057	200	-0.0127132	1.66648	0.000161626
C1QBP	HADH	29115	100	0.0482502	0.00023027	0.00232808	100	0.0627421	1.65576e-06	0.00393657	200	-0.00527818	1.31282	2.78592e-05
C1QBP	HSDL2	29341	100	0.0565469	1.46291e-05	0.00319755	100	0.501095	0	0.251097	200	0.0760451	5.46106e-09	0.00578285
C1QBP	HTRA2	29710	100	0.0325967	0.0119765	0.00106255	100	0.041016	0.00156498	0.00168231	200	0.00537257	0.678832	2.88645e-05
C1QBP	IVD	28930	100	0.068769	1.64065e-07	0.00472917	100	0.0474886	0.000302076	0.00225517	200	0.00751121	0.567843	5.64183e-05
C1QBP	LARP1	30102	100	0.0407076	0.00158256	0.00165711	100	0.0663793	2.53767e-07	0.00440622	200	-0.00938754	1.53353	8.81259e-05
C1QBP	LBR	29841	100	0.040013	0.00199007	0.00160104	100	0.0425731	0.00100297	0.00181247	200	-0.00722853	1.42337	5.22517e-05
C1QBP	LONP1	29341	100	0.0456833	0.000464289	0.00208697	100	0.137129	4.96748e-26	0.0188043	200	-0.00640645	1.37633	4.10426e-05
C1QBP	MAP1LC3A	29267	100	0.0476878	0.000262604	0.00227412	100	0.031187	0.0170313	0.00097263	200	0.00590917	0.651278	3.49183e-05
C1QBP	MRPL46	28930	100	0.0508129	0.000110279	0.00258195	100	0.0421691	0.00133496	0.00177823	200	0.0103608	0.430725	0.000107346
C1QBP	MRPL52	29027	100	0.0391057	0.00288262	0.00152926	100	0.079185	1.52843e-09	0.00627026	200	-0.00882749	1.4987	7.79245e-05
C1QBP	MTHFD2	30173	100	0.0573072	8.41692e-06	0.00328412	100	0.0932134	4.01651e-13	0.00868873	200	0.00198689	0.877367	3.94775e-06
C1QBP	NARS1	30418	100	0.049214	0.000123075	0.00242202	100	0.046995	0.000245814	0.00220853	200	0.0195087	0.128164	0.000380588
C1QBP	NIT1	29341	100	0.0424754	0.00113587	0.00180416	100	0.183681	1.08141e-45	0.0337387	200	0.0121561	0.351839	0.000147771
C1QBP	NOP56	29115	100	0.0536979	4.13704e-05	0.00288347	100	0.0591356	6.31565e-06	0.00349702	200	-0.0247798	1.94135	0.000614036
C1QBP	NOS2	29115	100	0.0452393	0.000554039	0.00204659	100	0.0694534	1.12576e-07	0.00482377	200	-0.00347556	1.20911	1.20795e-05
C1QBP	NPM1	8105	100	0.0220931	0.374042	0.000488105	100	0.0814979	0.00102283	0.0066419	200	-0.00313701	1.10043	9.84084e-06
C1QBP	OXCT1	29341	100	0.0531878	4.57475e-05	0.00282894	100	0.0606646	3.31329e-06	0.0036802	200	-0.0146195	1.73716	0.000213729
C1QBP	PNPT1	29058	100	0.0375907	0.00415786	0.00141306	100	0.038418	0.00339998	0.00147594	200	0.00463002	0.724185	2.14371e-05
C1QBP	PPIF	30099	100	0.0449847	0.000481114	0.00202363	100	0.0570612	9.43981e-06	0.00325598	200	0.0105206	0.414463	0.000110683
C1QBP	PRDX3	29058	100	0.044421	0.000706228	0.00197322	100	0.0590118	6.75013e-06	0.00348239	200	-0.00208697	1.12637	4.35545e-06
C1QBP	PSAP	29816	100	0.0649516	5.17132e-07	0.00421872	100	0.212136	1.21318e-61	0.0450017	200	0.0413578	0.0014014	0.00171046
C1QBP	RASSF2	28919	100	0.0311805	0.0177294	0.000972227	100	0.089077	1.15301e-11	0.00793471	200	-0.0145561	1.7316	0.000211879
C1QBP	RRP15	29267	100	0.0409732	0.00171679	0.0016788	100	0.0373272	0.00428882	0.00139332	200	-0.00230821	1.14014	5.32781e-06
C1QBP	RSPO1	29402	100	0.0252128	0.0532066	0.000635684	100	0.205534	4.08114e-57	0.0422441	200	0.0220943	0.0902538	0.000488157
C1QBP	SAT2	29667	100	0.0510157	8.44998e-05	0.0026026	100	0.490643	0	0.24073	200	0.0101153	0.43598	0.00010232
C1QBP	SERPINA1	29528	100	0.0581951	7.64854e-06	0.00338667	100	0.143621	1.37764e-28	0.020627	200	0.00380433	0.770073	1.4473e-05
C1QBP	SERPING1	30036	100	0.0578379	7.27286e-06	0.00334523	100	0.222421	3.20016e-68	0.049471	200	-0.000207423	1.01282	4.30243e-08
C1QBP	SGSH	29640	100	0.0397175	0.00222411	0.00157748	100	0.627615	0	0.393901	200	0.0171562	0.186589	0.000294336
C1QBP	SOX2	30361	100	0.0371157	0.00382103	0.00137758	100	0.0443822	0.000541404	0.00196978	200	-0.0100582	1.56674	0.000101168
C1QBP	STOML2	29083	100	0.0401745	0.00218108	0.00161399	100	0.0230592	0.0786772	0.000531727	200	-0.00500409	1.2972	2.50409e-05
C1QBP	TF	30085	100	0.0524779	4.64847e-05	0.00275393	100	0.246606	4.66305e-84	0.0608147	200	0.021024	0.102963	0.000442007
C1QBP	TNFRSF13B	29588	100	0.0511844	8.18356e-05	0.00261984	100	0.125068	4.61769e-22	0.0156421	200	0.00359151	0.782388	1.2899e-05
C1QBP	TNFRSF1B	29597	100	0.0562541	1.48818e-05	0.00316453	100	0.12403	9.9712e-22	0.0153833	200	0.00331366	0.798813	1.09803e-05
C1QBP	TNFSF12	29907	100	0.0406291	0.00167358	0.00165072	100	0.280005	3.64378e-108	0.0784027	200	0.0241219	0.0621264	0.000581864
C1QBP	TRIM25	30046	100	0.0487817	0.000155004	0.00237965	100	0.0861254	2.27345e-11	0.00741759	200	-0.01092	1.60264	0.000119247
C1QBP	TTN	29115	100	0.044824	0.000622907	0.00200919	100	0.0593719	5.7984e-06	0.00352502	200	0.00130722	0.920558	1.70882e-06
C1QTNF1	C1QTNF6	29617	100	0.198259	1.44203e-53	0.0393066	100	0.052894	4.64569e-05	0.00279778	200	0.00559608	0.666765	3.13161e-05
C1QTNF1	COL18A1	34859	100	0.199839	1.00888e-63	0.0399356	100	0.199831	1.01985e-63	0.0399326	200	0.007931	0.507926	6.29007e-05
C1QTNF1	COL3A1	29681	100	0.198434	8.95255e-54	0.039376	100	0.0848417	5.86666e-11	0.00719811	200	0.00696668	0.591513	4.85346e-05
C1QTNF1	COL4A1	34731	100	0.204864	1.04207e-66	0.0419691	100	0.138557	4.04355e-31	0.019198	200	0.0220364	0.0662893	0.000485602
C1QTNF1	COL5A1	28997	100	0.183209	5.99296e-45	0.0335654	100	0.198571	1.20299e-52	0.0394305	200	0.0098847	0.451698	9.77073e-05
C1QTNF1	COLEC12	34654	100	0.191743	2.21416e-58	0.0367654	100	0.237492	1.84752e-89	0.0564023	200	0.000983602	0.934753	9.67473e-07
C1QTNF1	FN1	29720	100	0.214592	7.12059e-63	0.0460499	100	0.292735	8.93277e-118	0.0856938	200	0.00487246	0.707231	2.37409e-05
C1QTNF9	COL18A1	28926	100	0.69864	0	0.488098	100	0.203338	4.85295e-55	0.0413462	200	0.0166536	0.205344	0.000277342
C1QTNF9	COL2A1	28771	100	0.690112	0	0.476254	100	0.576013	0	0.331791	200	-0.00759917	1.4356	5.77475e-05
C1QTNF9	MYBPC1	29376	100	0.692447	0	0.479482	100	0.020411	0.117747	0.000416607	200	0.0109803	0.400086	0.000120566
C1QTNF9	TSNAX	28413	100	0.695118	0	0.483189	100	0.0421546	0.0014815	0.00177701	200	-0.021938	1.90177	0.000481274
C1QTNF9	TTN	28413	100	0.695487	0	0.483702	100	0.0308606	0.0200032	0.000952379	200	0.0228334	0.0852504	0.000521362
C1R	C1RL	30479	100	0.252937	1.34756e-89	0.0639772	100	0.406224	6.16987e-241	0.165018	166	0.0229701	0.0729476	0.000527627
C1R	EP300	29355	100	0.221039	6.796e-66	0.0488584	100	0.0175372	0.179091	0.000307553	200	0.0119855	0.358516	0.000143653
C1RL	SPP1	29867	100	0.37928	1.13923e-203	0.143854	100	0.116585	1.57703e-19	0.0135922	200	0.0182024	0.159546	0.000331328
C1S	C2	29661	100	0.293596	2.97024e-118	0.0861984	100	0.319958	2.74698e-141	0.102373	200	0.00475986	0.713972	2.26563e-05
C1S	FN1	30526	100	0.312553	1.91688e-138	0.0976894	100	0.28455	4.53941e-114	0.0809684	200	0.013478	0.292374	0.000181656
C1S	MPO	29666	100	0.328182	5.41366e-149	0.107704	100	0.237239	1.07949e-76	0.0562823	200	0.0069341	0.593342	4.80818e-05
C1S	SERPING1	30477	100	0.328935	9.63989e-154	0.108198	100	0.243638	4.53772e-83	0.0593595	200	-0.0207182	1.89419	0.000429244
C2	C3	28134	100	0.320984	5.37634e-135	0.103031	100	0.106422	1.21106e-15	0.0113256	200	0.0197323	0.138908	0.000389365
C2	C5	29661	100	0.273165	5.22491e-102	0.0746194	100	0.11839	5.76623e-20	0.0140163	200	-0.0193373	1.86356	0.00037393
C2CD2L	GJA8	27890	100	0.0537786	5.85654e-05	0.00289214	100	0.0283273	0.0343783	0.000802439	200	0.00581345	0.664223	3.37962e-05
C2CD2L	IL17RA	33781	100	0.0489898	5.61622e-05	0.0024	100	0.780212	0	0.608731	200	0.0191576	0.11537	0.000367012
C2CD2L	STX7	28060	100	0.0618432	3.54727e-06	0.00382458	100	0.486162	0	0.236354	200	0.00519629	0.697138	2.70014e-05
C2orf69	TACC3	28796	100	0.061815	2.67265e-06	0.0038211	100	0.15693	4.47655e-33	0.0246271	200	0.00116545	0.929539	1.35827e-06
C3	C5	28982	100	0.091551	2.8879e-12	0.00838158	100	0.123099	5.17821e-21	0.0151534	200	0.00165102	0.899995	2.72586e-06
C3	CD46	27902	100	0.124729	8.62803e-21	0.0155574	100	0.0785233	4.26944e-09	0.00616591	200	0.00172333	0.897593	2.96986e-06
C3	CFB	28982	100	0.0889586	1.16458e-11	0.00791363	100	0.387837	2.18801e-207	0.150417	200	0.00404916	0.757927	1.63957e-05
C3	CFD	28982	100	0.0966624	1.6467e-13	0.00934362	100	0.177787	2.28153e-42	0.0316083	200	-0.00537983	1.31782	2.89426e-05
C3	CFHR2	28802	100	0.107177	3.46558e-16	0.0114869	100	0.823587	0	0.678296	200	0.0544266	3.58285e-05	0.00296225
C3	CFHR4	28926	100	0.0964557	1.95409e-13	0.00930369	100	0.812489	0	0.660138	200	-0.00177018	1.10708	3.13353e-06
C3	CHRDL2	28088	100	0.096274	4.80844e-13	0.00926868	100	0.239065	7.80407e-74	0.0571521	200	0.0245686	0.0655916	0.000603618
C3	EP300	27875	100	0.109321	2.71759e-16	0.011951	100	0.033924	0.0113051	0.00115083	200	0.000463497	0.972399	2.14829e-07
C3	F13B	28982	100	0.105536	7.92377e-16	0.0111378	100	0.334008	4.6745e-151	0.111561	200	-0.00181939	1.11014	3.31017e-06
C3	FNDC1	28605	100	0.108917	1.44507e-16	0.0118629	100	0.373455	8.2493e-189	0.139468	200	0.00681817	0.606133	4.64875e-05
C3	ITGAX	28118	100	0.065713	8.14601e-07	0.0043182	100	0.0548744	3.83777e-05	0.0030112	200	0.0124034	0.352414	0.000153844
C3	LGALS3	28156	100	0.0779039	4.8131e-09	0.00606902	100	0.493345	0	0.243389	200	0.00102618	0.938633	1.05305e-06
C3	MAPT	27484	100	0.0917705	9.34493e-12	0.00842183	100	0.0392176	0.00363917	0.00153802	200	0.012321	0.361115	0.000151807
C3	MATN2	28163	100	0.0968359	3.27155e-13	0.0093772	100	0.317524	3.98544e-132	0.100821	200	-0.0193413	1.85331	0.000374088
C3	MPO	28154	100	0.0746875	2.01573e-08	0.00557823	100	0.224107	5.02249e-65	0.050224	200	-0.00665327	1.3823	4.4266e-05
C3	OLFM4	27108	100	0.095761	1.60324e-12	0.00917017	100	0.577324	0	0.333303	200	0.0251346	0.0642468	0.000631749
C3	SERPINC1	28982	100	0.0802823	9.32392e-10	0.00644525	100	0.0594658	5.89129e-06	0.00353619	200	0.0208058	0.113238	0.000432882
C4BPB	DCTN6	33799	100	0.190412	3.30638e-56	0.0362566	100	0.0504874	3.28705e-05	0.00254898	200	0.0146315	0.229075	0.000214081
C4BPB	PROS1	29776	100	0.222566	9.80581e-68	0.0495358	100	0.106798	1.41589e-16	0.0114059	200	0.0234075	0.0708882	0.000547911
C4BPB	SEL1L	29011	100	0.215846	3.95005e-62	0.0465893	100	0.202655	7.85612e-55	0.0410689	200	-0.0102978	1.5671	0.000106044
C4BPB	TP53	33882	100	0.196681	4.57018e-60	0.0386833	100	0.0468485	0.00011441	0.00219478	200	0.00253159	0.834953	6.40895e-06
C5	C8B	30526	100	0.120192	4.36757e-21	0.0144461	100	0.466725	0	0.217833	200	-0.000585678	1.03649	3.43019e-07
C5	CPB2	30477	100	0.133897	8.77094e-26	0.0179284	100	0.470265	0	0.221149	200	-0.00860608	1.49826	7.40646e-05
C5	KEL	28967	100	0.117073	3.91187e-19	0.013706	100	0.3021	1.5675e-122	0.0912647	200	0.000792985	0.951883	6.28826e-07
C5	KLK10	29720	100	0.159132	5.19516e-35	0.025323	100	0.495906	0	0.245922	200	0.00107386	0.934031	1.15318e-06
C7	CLU	29809	100	0.559018	0	0.312501	100	0.105255	3.71843e-16	0.0110786	200	-0.00333691	1.20327	1.1135e-05
C7	PLG	29383	100	0.552628	0	0.305397	100	0.387656	5.19295e-210	0.150278	200	0.00289193	0.824599	8.36324e-06
C7orf50	FGFBP1	29699	100	0.311474	9.06574e-134	0.0970159	100	0.131861	1.89724e-24	0.0173873	200	0.0019503	0.880553	3.80369e-06
C7orf50	GRN	29414	100	0.313759	1.57688e-134	0.0984445	100	0.155717	3.02143e-33	0.0242478	200	0.00775529	0.552065	6.01445e-05
C7orf50	GRSF1	28921	100	0.310566	1.52872e-129	0.0964511	100	0.0442023	0.000772074	0.00195384	200	0.0623081	2.11326e-06	0.0038823
C7orf50	HDGF	29811	100	0.309826	8.22704e-133	0.0959924	100	0.779229	0	0.607198	200	0.0640977	7.29662e-07	0.00410852
C7orf50	JUN	29044	100	0.321502	9.06265e-140	0.103364	100	0.0310249	0.0180556	0.000962545	200	-0.0116512	1.62534	0.00013575
C7orf50	LYAR	28907	100	0.319427	2.88755e-137	0.102034	100	0.0509235	0.000107268	0.0025932	200	0.0133217	0.311196	0.000177468
C7orf50	MAPT	28915	100	0.325075	2.028e-142	0.105674	100	0.0432715	0.000996708	0.00187242	200	-0.00503503	1.29814	2.53515e-05
C7orf50	MINK1	30406	100	0.305876	7.17662e-132	0.09356	100	0.0631716	8.21955e-07	0.00399065	200	0.0841441	4.96685e-11	0.00708022
C7orf50	MKI67	29185	100	0.316508	5.89718e-136	0.100177	100	0.0723601	3.1229e-08	0.00523599	200	0.00604326	0.64436	3.6521e-05
C7orf50	MNDA	29499	100	0.301945	1.32243e-124	0.0911705	100	0.0495854	0.000139001	0.00245871	200	0.033603	0.00984981	0.00112916
C7orf50	NEDD4L	29185	100	0.321233	3.26674e-140	0.103191	100	0.0521986	6.61152e-05	0.00272469	200	0.0478401	0.000255873	0.00228868
C7orf50	NPM1	8098	100	0.276084	1.03401e-29	0.0762225	100	0.0893606	0.000318202	0.00798532	200	0.0359142	0.14862	0.00128983
C7orf50	PRKRA	28907	100	0.32511	2.10971e-142	0.105696	100	0.0412309	0.00171527	0.00169999	200	0.060614	3.98996e-06	0.00367406
C7orf50	PTPN6	29636	100	0.325273	4.21208e-146	0.105802	100	0.0372676	0.00411104	0.00138887	200	0.11363	1.71473e-18	0.0129118
C7orf50	RPA2	29185	100	0.351768	1.26738e-169	0.123741	100	0.0686727	1.50708e-07	0.00471595	200	0.0385949	0.00318673	0.00148957
C7orf50	RPL14	29334	100	0.300027	2.6721e-122	0.090016	100	0.0606102	3.39403e-06	0.0036736	200	0.00491847	0.706451	2.41913e-05
C7orf50	SRPK2	29521	100	0.31372	5.44854e-135	0.0984204	100	0.0543099	2.97681e-05	0.00294956	200	0.0831331	1.57984e-10	0.00691111
C7orf50	STAU1	29063	100	0.307067	3.84707e-127	0.0942902	100	0.0216314	0.0991598	0.000467918	200	0.0160811	0.22028	0.000258603
C7orf50	TRIM25	30087	100	0.307832	3.08842e-132	0.0947603	100	0.0660363	2.9452e-07	0.00436079	200	0.0787955	9.33655e-10	0.00620872
C7orf50	WWP2	29389	100	0.30921	2.08887e-130	0.0956111	100	0.1295	2.1131e-23	0.0167703	200	0.0575729	1.0038e-05	0.00331464
C8B	CLU	30526	100	0.480895	0	0.23126	100	0.104485	2.73159e-16	0.0109171	200	0.0172253	0.178394	0.000296712
C9	SOD1	28968	100	0.110485	3.36232e-17	0.012207	100	0.0541193	3.76825e-05	0.0029289	200	0.00239049	0.855657	5.71445e-06
C9orf40	DNAJB8	28913	100	0.0495004	0.000166231	0.00245029	100	0.030967	0.0185342	0.000958954	200	0.0145074	0.270048	0.000210464
CA1	NTF3	33611	100	0.0715971	4.18932e-09	0.00512614	100	0.159988	8.8019e-40	0.0255963	200	0.0122025	0.317161	0.000148901
CA12	LGALS7_LGALS7B	34379	100	0.227352	2.61011e-81	0.0516891	100	0.165103	3.28107e-43	0.0272589	200	-0.0179021	1.86225	0.000320484
CA13	DDX39A	28598	100	0.217597	2.9317e-62	0.0473485	100	0.0445661	0.000748398	0.00198614	200	0.00521313	0.693467	2.71767e-05
CA14	PON2	34108	100	0.189005	6.96709e-56	0.0357229	100	0.655377	0	0.429519	200	-0.0240118	1.95264	0.000576564
CA14	TNPO1	29382	100	0.205282	6.1207e-57	0.0421405	100	0.0337895	0.00958858	0.00114173	200	0.025204	0.0533702	0.000635244
CA2	CA9	34695	100	0.0892487	9.47655e-14	0.00796533	100	0.12344	5.70494e-25	0.0152375	200	0.000527651	0.964948	2.78415e-07
CA2	CKMT1A_CKMT1B	34374	100	0.0871697	4.49759e-13	0.00759856	100	0.110029	5.76629e-20	0.0121065	200	0.000509882	0.966286	2.59979e-07
CA2	PCNA	28440	100	0.0852612	1.18989e-10	0.00726947	100	0.0553151	2.99194e-05	0.00305976	200	0.00991283	0.454781	9.82642e-05
CA2	RNF4	29027	100	0.0997415	2.60191e-14	0.00994838	100	0.047151	0.000326034	0.00222322	200	0.000218912	0.986696	4.79224e-08
CA2	SLC4A1	29557	100	0.106987	1.61799e-16	0.0114463	100	0.0617042	2.05922e-06	0.0038074	200	0.0118782	0.361205	0.000141092
CA2	VAV3	28577	100	0.0909261	5.71558e-12	0.00826756	100	0.0668653	4.20549e-07	0.00447097	200	0.0171419	0.195078	0.000293846
CA4	PRDX2	29449	100	0.246443	3.36895e-82	0.0607339	100	0.135898	1.12267e-25	0.0184684	200	0.0025859	0.842733	6.68686e-06
CA4	SLC4A1	29926	100	0.253264	3.0363e-88	0.0641428	100	0.0645622	5.76634e-07	0.00416828	200	-0.00641173	1.38006	4.11102e-05
CA4	TEX101	29121	100	0.261915	5.7069e-92	0.0685996	100	0.230845	2.64987e-71	0.0532893	200	0.0040973	0.754569	1.67879e-05
CA5A	TUBB3	28131	100	0.511745	0	0.261883	100	0.034443	0.00977623	0.00118632	200	-0.00473535	1.27749	2.24235e-05
CA6	MYO9B	33730	100	0.587435	0	0.34508	100	0.0528598	1.40026e-05	0.00279416	200	-0.00234182	1.1525	5.48414e-06
CA6	QSOX1	28990	100	0.603469	0	0.364175	100	0.486875	0	0.237048	200	0.0035712	0.785722	1.27535e-05
CA6	STK11	33699	100	0.579355	0	0.335652	100	0.0596526	9.56317e-07	0.00355843	200	0.0198232	0.103701	0.000392959
CA6	TIMM10	29538	100	0.580997	0	0.337557	100	0.136293	6.84291e-26	0.0185757	200	0.0202569	0.119538	0.000410343
CA8	CRX	28217	100	0.0425826	0.00137645	0.00181328	100	0.0398578	0.0027477	0.00158864	200	0.000657673	0.960606	4.32533e-07
CA8	HSD17B14	29185	100	0.0438476	0.000805613	0.00192261	100	0.662414	0	0.438792	200	0.0172849	0.186705	0.000298769
CA8	ITPR1	28528	100	0.0403984	0.0022738	0.00163203	100	0.0911732	5.2256e-12	0.00831256	200	0.0132856	0.315712	0.000176508
CA8	LMNB2	29185	100	0.0273082	0.0369521	0.000745736	100	0.0558545	1.95721e-05	0.00311972	200	0.0126645	0.333345	0.000160388
CA8	LRCH4	28587	100	0.0184323	0.16347	0.00033975	100	0.058834	8.53236e-06	0.00346144	200	-0.00803218	1.45628	6.45159e-05
CA8	TF	29355	100	0.0255447	0.0503235	0.000652534	100	0.267589	7.99509e-97	0.0716037	200	0.0171419	0.189092	0.000293844
CA9	CDCP1	34574	100	0.127842	1.37661e-26	0.0163435	100	0.250889	1.00305e-99	0.0629453	200	0.00198039	0.869227	3.92195e-06
CA9	CKAP4	35031	100	0.12739	9.69358e-27	0.0162282	100	0.197198	2.28654e-62	0.0388869	200	-0.0033152	1.21856	1.09906e-05
CA9	CLGN	29125	100	0.127668	1.34768e-22	0.0162992	100	0.538171	0	0.289628	200	0.00663007	0.612916	4.39578e-05
CA9	CTSD	32424	100	0.112637	9.27816e-20	0.012687	100	0.299983	6.12559e-135	0.0899899	200	-0.0195344	1.88424	0.000381592
CA9	CYB5A	28802	100	0.142902	1.16406e-27	0.0204209	100	0.0626733	1.93384e-06	0.00392794	200	0.00199501	0.879678	3.98005e-06
CA9	HIF1A	28993	100	0.136467	1.66587e-25	0.0186232	100	0.057427	1.21196e-05	0.00329786	200	-0.0114874	1.61818	0.00013196
CA9	IGF2R	34793	100	0.118606	3.18388e-23	0.0140674	100	0.385934	6.11559e-246	0.148945	200	0.0325392	0.00663808	0.0010588
CA9	ITGA5	34793	100	0.134838	1.35729e-29	0.0181812	100	0.056486	2.42099e-06	0.00319066	200	-0.016988	1.84349	0.000288593
CA9	ITGA6	34706	100	0.124945	1.48682e-25	0.0156113	100	0.175509	3.89874e-49	0.0308035	200	0.00078095	0.948133	6.09883e-07
CA9	ITGB1	34649	100	0.130369	1.19661e-27	0.0169961	100	0.0452762	0.0001632	0.00204993	200	0.00995887	0.407187	9.91791e-05
CA9	PBXIP1	29775	100	0.146022	9.6797e-30	0.0213223	100	0.0322552	0.0128025	0.0010404	200	-0.00821213	1.47366	6.74391e-05
CA9	PTPN1	34574	100	0.15384	6.97401e-38	0.0236667	100	0.0432563	0.0003209	0.00187111	200	0.0033614	0.779898	1.1299e-05
CA9	SLC27A4	34040	100	0.1324	5.28285e-28	0.0175299	100	0.039033	0.00127623	0.00152357	200	-0.01093	1.63279	0.000119465
CA9	SLC39A14	34040	100	0.139744	4.90251e-31	0.0195284	100	0.0899716	1.02735e-13	0.00809489	200	-0.0181723	1.86619	0.000330233
CA9	SPINT2	34888	100	0.13462	1.40465e-29	0.0181225	100	0.132456	1.11115e-28	0.0175446	200	0.00929256	0.437707	8.63517e-05
CA9	TIMP3	34888	100	0.113556	1.83095e-21	0.0128949	100	0.476209	0	0.226775	200	0.00254032	0.831989	6.45324e-06
CA9	TNPO1	29382	100	0.114631	1.20535e-18	0.0131402	100	0.0340119	0.00912367	0.00115681	200	0.00586966	0.652821	3.44529e-05
CA9	TOR1AIP1	29151	100	0.131518	6.52482e-24	0.017297	100	0.50516	0	0.255187	200	-0.0134016	1.69374	0.000179604
CABP2	PPM1A	28202	100	0.0544549	4.28244e-05	0.00296534	100	0.0203716	0.126085	0.000415002	200	-0.0116227	1.61717	0.000135088
CABP2	PPP3R1	28685	100	0.053788	4.57914e-05	0.00289315	100	0.0444899	0.000749689	0.00197935	200	-0.00107364	1.0648	1.15271e-06
CACNA1C	CACNB1	29480	100	0.0910734	2.44902e-12	0.00829436	100	0.0337372	0.00957771	0.0011382	200	0.00319959	0.805968	1.02374e-05
CACNA1C	EFEMP1	28643	100	0.0676114	3.02603e-07	0.00457131	100	0.144289	5.01837e-28	0.0208193	200	0.00259422	0.844377	6.73e-06
CACNA1C	PCBD1	28408	100	0.0568142	1.82955e-05	0.00322785	100	0.138736	8.15674e-26	0.0192477	200	-0.00262387	1.15674	6.8847e-06
CACNA1C	PPM1A	28067	100	0.07431	2.49291e-08	0.00552197	100	0.0188792	0.157292	0.000356424	200	-0.001861	1.11086	3.46333e-06
CACNA1C	SIRT1	28558	100	0.0712546	7.02748e-08	0.00507722	100	0.0340816	0.0100016	0.00116156	200	0.00368458	0.780715	1.35761e-05
CACNB1	CACNB3	29267	100	0.0323827	0.0132286	0.00104864	100	0.0968096	1.15136e-13	0.00937209	200	0.00202045	0.877183	4.08222e-06
CACNB3	CIAPIN1	29710	100	0.0925234	8.93833e-13	0.00856058	100	0.0516025	6.90425e-05	0.00266282	200	-0.00302618	1.18441	9.15776e-06
CACNB3	PPP1R9B	29907	100	0.084506	5.91862e-11	0.00714126	100	0.0588527	5.25147e-06	0.00346364	200	0.000257041	0.984143	6.60699e-08
CACYBP	DNAJC21	29298	100	0.0714739	4.3322e-08	0.00510852	100	0.0933386	8.1487e-13	0.0087121	200	-0.0155044	1.76461	0.000240387
CACYBP	DNM3	29325	100	0.0574119	1.08509e-05	0.00329613	100	0.0394904	0.00248762	0.0015595	200	0.00207154	0.873975	4.29126e-06
CACYBP	ERBB2	29003	100	0.0696572	1.0948e-07	0.00485213	100	0.213514	8.77607e-61	0.0455883	200	-0.00114998	1.06977	1.32246e-06
CACYBP	ESR1	28615	100	0.0832924	2.77774e-10	0.00693762	100	0.066063	5.67168e-07	0.00436432	200	-0.00543045	1.31873	2.94898e-05
CACYBP	FKBP4	28690	100	0.0816274	5.93179e-10	0.00666304	100	0.0627338	1.97753e-06	0.00393553	200	0.00379603	0.77374	1.44098e-05
CACYBP	FKBP5	28690	100	0.0884802	1.89296e-11	0.00782875	100	0.139678	2.1516e-26	0.01951	200	0.0220359	0.0951082	0.000485579
CACYBP	GH1	28807	100	0.0842294	1.52243e-10	0.00709459	100	0.0153883	0.242885	0.000236799	200	0.00811713	0.53791	6.58878e-05
CACYBP	LGALS9	28862	100	0.066772	3.82466e-07	0.0044585	100	0.335979	2.6365e-152	0.112882	200	0.0155127	0.238647	0.000240645
CACYBP	MAPK13	28319	100	0.059694	6.95159e-06	0.00356338	100	0.0498174	0.000176551	0.00248177	200	-0.00522371	1.30569	2.72872e-05
CACYBP	MAPT	28209	100	0.0625189	2.61266e-06	0.00390861	100	0.0330119	0.0131553	0.00108979	200	0.0241206	0.0700668	0.000581804
CACYBP	NPM1	7956	100	0.0941283	0.000169963	0.00886014	100	0.120625	1.39817e-06	0.0145504	200	-0.00233828	1.07425	5.46756e-06
CACYBP	PRDX1	28092	100	0.0936855	1.97897e-12	0.00877698	100	0.0728398	4.61263e-08	0.00530564	200	0.00710763	0.594291	5.05184e-05
CACYBP	PRDX2	28997	100	0.087338	2.69775e-11	0.00762793	100	0.120966	2.38147e-20	0.0146328	200	-0.0197178	1.86674	0.000388791
CACYBP	PRKAB1	28349	100	0.0571328	1.6755e-05	0.00326416	100	0.150908	3.12748e-30	0.0227732	200	0.00930748	0.483523	8.66293e-05
CACYBP	RAC3	28721	100	0.0888904	1.49049e-11	0.00790149	100	0.024537	0.0629543	0.000602064	200	-0.00179856	1.1084	3.23482e-06
CACYBP	RNF41	28203	100	0.0657471	7.73815e-07	0.00432269	100	0.0310706	0.0196246	0.000965385	200	-0.0112059	1.59988	0.000125571
CACYBP	S100A4	29003	100	0.0698677	1.00218e-07	0.0048815	100	0.138632	2.76921e-26	0.0192187	200	0.0364817	0.00545789	0.00133091
CACYBP	S100P	28319	100	0.0788572	2.81256e-09	0.00621846	100	0.188432	2.02988e-46	0.0355065	200	0.00225644	0.865194	5.0915e-06
CACYBP	SNCA	29738	100	0.0664902	2.86503e-07	0.00442095	100	0.0519064	6.20925e-05	0.00269428	200	0.0274421	0.0343276	0.00075307
CACYBP	TP53BP1	28615	100	0.0877012	3.01166e-11	0.0076915	100	0.0242195	0.0669384	0.000586585	200	-0.00344916	1.20581	1.18967e-05
CADPS	FAM3C	28732	100	0.0437882	0.000899781	0.00191741	100	0.0875918	2.91096e-11	0.00767232	200	0.00996352	0.450181	9.92718e-05
CADPS	GADD45GIP1	28757	100	0.0605203	4.37351e-06	0.00366271	100	0.0465118	0.00041811	0.00216335	200	-0.0113302	1.6097	0.000128374
CADPS	HIP1R	29354	100	0.0663939	3.55489e-07	0.00440816	100	0.0711997	4.73985e-08	0.0050694	200	-0.00598784	1.35353	3.58542e-05
CADPS	TCL1A	28640	100	0.0274397	0.0378316	0.000752939	100	0.246211	7.50686e-80	0.0606198	200	-0.00954165	1.52971	9.10431e-05
CALB1	CASP3	34656	100	0.0888839	1.23327e-13	0.00790034	100	0.126357	4.56608e-26	0.0159661	200	0.00988489	0.410613	9.77111e-05
CALB1	IMPA1	34238	100	0.0969814	8.81083e-16	0.0094054	100	0.127215	4.20788e-26	0.0161837	200	-0.00531886	1.34009	2.82903e-05
CALCB	IGFBP6	29320	100	0.120465	2.11158e-20	0.0145117	100	0.0853213	5.98259e-11	0.00727973	200	0.00288559	0.825153	8.32663e-06
CALCOCO1	CALCOCO2	29036	100	0.0868397	3.38883e-11	0.00754113	100	0.0382454	0.0035583	0.00146271	200	-0.000536593	1.03261	2.87932e-07
CALCOCO1	CYTH3	28681	100	0.0754798	1.04362e-08	0.00569719	100	0.0520441	8.03183e-05	0.00270859	200	-0.0111343	1.60084	0.000123973
CALCOCO1	GABARAP	29642	100	0.0631733	1.12866e-06	0.00399086	100	0.0667098	2.7348e-07	0.00445019	200	-0.0136724	1.70744	0.000186935
CALCOCO1	GABARAPL1	29261	100	0.0673022	2.56012e-07	0.00452958	100	0.043558	0.000859188	0.0018973	200	-0.000744556	1.04541	5.54364e-07
CALCOCO1	KRT19	34531	100	0.0712012	3.15292e-09	0.00506961	100	0.108368	1.70748e-19	0.0117436	200	-0.0214152	1.92485	0.00045861
CALCOCO1	PCBD1	28999	100	0.062654	1.79851e-06	0.00392552	100	0.147135	1.9881e-29	0.0216488	200	0.00672148	0.60883	4.51783e-05
CALCOCO1	TBC1D17	33924	100	0.0819447	1.38467e-11	0.00671493	100	0.307556	1.44192e-148	0.0945907	200	0.0157442	0.194765	0.000247879
CALCOCO2	CASP9	28528	100	0.0449327	0.000686784	0.00201895	100	0.0418989	0.0015488	0.00175552	200	0.00838954	0.526377	7.03844e-05
CALCOCO2	CD55	27691	100	0.0565193	2.57126e-05	0.00319443	100	0.310646	3.51189e-124	0.0965007	200	0.00791425	0.555971	6.26353e-05
CALCOCO2	CKB	29441	100	0.0480809	0.000223588	0.00231177	100	0.0255305	0.0501195	0.000651806	200	-0.0271466	1.96275	0.000736935
CALCOCO2	CLNS1A	28757	100	0.0584846	9.0783e-06	0.00342045	100	0.00542216	0.680995	2.93998e-05	200	0.0161733	0.220077	0.000261577
CALCOCO2	CSNK1D	28528	100	0.0476676	0.000316188	0.0022722	100	0.044997	0.000674685	0.00202473	200	-0.023374	1.92249	0.000546344
CALCOCO2	CTSB	28853	100	0.0464745	0.00041341	0.00215988	100	0.436034	1.8141e-266	0.190125	200	0.00307658	0.815258	9.46535e-06
CALCOCO2	DUSP3	28226	100	0.0535076	5.7659e-05	0.00286307	100	0.0474375	0.000363374	0.00225031	200	0.0129271	0.33151	0.000167109
CALCOCO2	DYNC1H1	29248	100	0.0547273	2.81772e-05	0.00299508	100	0.0301611	0.0210707	0.000909693	200	-0.00648453	1.37998	4.20491e-05
CALCOCO2	GABARAPL1	29035	100	0.0433907	0.00094173	0.00188276	100	0.0339505	0.009672	0.00115264	200	-0.0112314	1.60784	0.000126144
CALCOCO2	GART	29341	100	0.0472123	0.000297065	0.002229	100	0.0820371	3.10287e-10	0.00673009	200	0.0361931	0.0055574	0.00130994
CALCOCO2	IL16	29189	100	0.0438066	0.000814778	0.00191902	100	0.403333	2.8369e-227	0.162677	200	-0.0115771	1.62348	0.000134029
CALCOCO2	LGALS8	29131	100	0.0575253	1.11539e-05	0.00330916	100	0.199205	3.23836e-53	0.0396824	200	0.0144195	0.271142	0.000207922
CALCOCO2	MAVS	28228	100	0.0750777	1.62751e-08	0.00563666	100	0.0623523	2.75545e-06	0.00388781	200	-0.00788267	1.44624	6.21364e-05
CALCOCO2	MYH9	29441	100	0.0338916	0.00930034	0.00114864	100	0.0315563	0.0154563	0.000995798	200	-0.0116313	1.62779	0.000135288
CALCOCO2	NEXN	29375	100	0.0408933	0.00171821	0.00167226	100	0.0701694	7.28981e-08	0.00492375	200	-0.0197761	1.87039	0.000391093
CALCOCO2	PDCD5	29131	100	0.0665348	3.71467e-07	0.00442688	100	0.288296	6.60376e-112	0.0831148	200	0.0197266	0.132191	0.000389138
CALCOCO2	POLR2A	28528	100	0.0523815	7.54847e-05	0.00274382	100	0.034896	0.00838972	0.00121773	200	-0.00212387	1.12742	4.51081e-06
CALCOCO2	PPP1CC	29248	100	0.0348029	0.00776962	0.00121124	100	0.0148123	0.257364	0.000219403	200	-0.00999481	1.55528	9.98962e-05
CALCOCO2	PSMA1	28228	100	0.0480487	0.000304619	0.00230868	100	0.02779	0.0368072	0.000772286	200	0.0168859	0.204619	0.000285133
CALCOCO2	RPA2	28528	100	0.0420125	0.00150368	0.00176505	100	0.0555721	2.67192e-05	0.00308826	200	0.00504192	0.703394	2.5421e-05
CALCOCO2	SEPTIN9	28818	100	0.0490872	0.000193109	0.00240955	100	0.0821544	4.21333e-10	0.00674935	200	-0.00992844	1.54889	9.85739e-05
CALCOCO2	SPTBN2	28445	100	0.0437558	0.00096287	0.00191457	100	0.0154837	0.242935	0.000239746	200	0.000618273	0.962814	3.82261e-07
CALCOCO2	STAM	29248	100	0.0472564	0.000299931	0.00223317	100	0.0321644	0.0138935	0.00103455	200	-0.000891669	1.05436	7.95073e-07
CALCOCO2	TAX1BP1	29334	100	0.0353889	0.00671409	0.00125238	100	0.0307188	0.0186326	0.000943645	200	-0.0186418	1.84659	0.000347518
CALCOCO2	TNF	28309	100	0.0568189	1.88966e-05	0.00322839	100	0.0906374	8.36908e-12	0.00821514	200	-0.00405592	1.23971	1.64505e-05
CALCOCO2	TRAF3	28528	100	0.0720538	5.08762e-08	0.00519176	100	0.0450436	0.000666035	0.00202893	200	-0.00706715	1.40644	4.99447e-05
CALCOCO2	VIM	28309	100	0.0536966	5.2967e-05	0.00288332	100	0.0601404	5.95325e-06	0.00361687	200	0.00549131	0.679551	3.01545e-05
CAMKK1	HSPB1	33121	100	0.180428	1.38918e-49	0.0325544	100	0.360359	2.60824e-202	0.129859	200	0.0255836	0.0373295	0.000654519
CAMKK1	PARK7	33702	100	0.196793	7.98339e-60	0.0387274	100	0.128186	4.31112e-26	0.0164316	200	0.0257612	0.0344398	0.000663637
CAMKK1	RPS10	28043	100	0.187008	2.62478e-45	0.0349719	100	0.0429687	0.0012884	0.00184631	200	-0.0103235	1.56044	0.000106575
CAMKK1	SNCA	28253	100	0.195692	6.95383e-50	0.0382954	100	0.0522505	8.51934e-05	0.00273011	200	0.022483	0.0910642	0.000505487
CAMKK1	SOD1	32904	100	0.184021	3.29104e-51	0.0338638	100	0.0476129	0.00011169	0.00226699	200	-0.00295991	1.18971	8.76108e-06
CAMKK1	YWHAQ	28253	100	0.19079	1.84949e-47	0.0364007	100	0.0606145	5.13081e-06	0.00367412	200	0.00272683	0.837634	7.43559e-06
CAMLG	CXADR	28814	100	0.0507677	0.00011558	0.00257736	100	0.109501	7.73473e-17	0.0119904	200	-0.00220269	1.13276	4.85183e-06
CAMLG	F11R	28865	100	0.0235351	0.0737658	0.000553901	100	0.0690319	1.5194e-07	0.00476541	200	0.000361144	0.978114	1.30425e-07
CAMLG	HSP90B1	28047	100	0.0681081	3.29697e-07	0.00463871	100	0.038412	0.00401196	0.00147548	200	0.00930135	0.486136	8.65151e-05
CAMLG	LAT	29159	100	0.0142349	0.27712	0.000202632	100	0.0672406	2.75799e-07	0.0045213	200	-0.0176653	1.82259	0.000312064
CAMLG	LMNB1	29247	100	0.0310825	0.0174437	0.000966123	100	0.0253801	0.0522659	0.00064415	200	0.000169864	0.989637	2.88538e-08
CAMLG	STX7	28478	100	0.0309986	0.0193167	0.00096091	100	0.463471	2.57869e-301	0.214805	200	0.0276904	0.0366537	0.000766756
CAMLG	TCTN3	29349	100	0.0392505	0.00263431	0.0015406	100	0.572617	0	0.32789	200	-0.00691423	1.4036	4.78066e-05
CAMLG	TMPRSS11B	28561	100	0.0480836	0.000277596	0.00231203	100	0.0318273	0.0161494	0.00101298	200	0.0144272	0.275626	0.000208145
CAMLG	TNFRSF13B	28858	100	0.0327284	0.0129038	0.00107115	100	0.121098	2.66958e-20	0.0146647	200	-0.0103761	1.56936	0.000107664
CAMLG	VWC2	28582	100	0.0386893	0.00343866	0.00149687	100	0.422969	6.64875e-247	0.178902	200	0.00105296	0.936563	1.10872e-06
CAMSAP1	HRAS	29618	100	0.0592606	5.02356e-06	0.00351181	100	0.0557875	1.73984e-05	0.00311224	200	0.0241245	0.0633787	0.000581992
CAMSAP1	PXN	28930	100	0.0887322	1.36702e-11	0.0078734	100	0.446655	7.76319e-282	0.199501	200	0.0131449	0.317453	0.000172789
CAMSAP1	SMAD1	28919	100	0.0833471	2.18288e-10	0.00694673	100	0.0308644	0.0189167	0.000952612	200	-0.0235051	1.92612	0.000552488
CAMSAP1	SRPK2	29530	100	0.0714896	3.80039e-08	0.00511076	100	0.0347553	0.00755792	0.00120793	200	-0.02728	1.96396	0.000744198
CANT1	CDH1	33353	100	0.135439	1.1154e-28	0.0183438	100	0.0771096	2.86794e-10	0.00594589	200	0.0115699	0.344777	0.000133863
CANT1	ENTPD6	33869	100	0.121694	9.11649e-24	0.0148095	100	0.537588	0	0.289	200	0.0181143	0.136061	0.000328127
CANT1	HRAS	29007	100	0.12421	2.19944e-21	0.0154282	100	0.0107637	0.412411	0.000115858	200	-0.00936695	1.52433	8.77398e-05
CANT1	TMEM132A	28830	100	0.134499	1.09541e-24	0.0180899	100	0.466524	0	0.217645	200	0.00935461	0.477583	8.75087e-05
CAPG	CDH1	32988	100	0.669001	0	0.447563	100	0.0374724	0.00233401	0.00140418	200	-0.0163472	1.81568	0.000267229
CAPG	PRDX6	34860	100	0.660066	0	0.435687	100	0.125332	8.22439e-26	0.0157082	200	0.023416	0.0505687	0.000548311
CAPG	SETMAR	33926	100	0.656259	0	0.430676	100	0.220254	2.49645e-75	0.0485117	200	0.00316154	0.794577	9.99533e-06
CAPN3	GSN	29925	100	0.0159805	0.216414	0.000255378	100	0.147562	1.73482e-30	0.0217747	200	-0.00703523	1.41367	4.94945e-05
CAPN3	PSMD1	30102	100	0.0562105	1.27799e-05	0.00315962	100	0.0593029	4.13798e-06	0.00351683	200	-0.00977175	1.55157	9.54871e-05
CAPS	DDX39A	29185	100	0.124588	1.25056e-21	0.0155222	100	0.0297073	0.0232284	0.000882521	200	0.00419981	0.748363	1.76384e-05
CAPS	IGSF8	29499	100	0.130114	1.08049e-23	0.0169298	100	0.0993813	2.00501e-14	0.00987665	200	0.0134082	0.303178	0.000179779
CAPS	TUBB3	29268	100	0.132328	2.80376e-24	0.0175106	100	0.0265559	0.0421962	0.000705215	200	0.010438	0.424635	0.000108951
CARHSP1	FKBP7	34250	100	0.084748	2.13292e-12	0.00718222	100	0.0349678	0.0037981	0.00122275	200	0.0201968	0.0946335	0.00040791
CARHSP1	GORASP2	28840	100	0.113792	4.37737e-18	0.0129487	100	0.0509391	0.000108674	0.00259479	200	0.0281547	0.0324975	0.000792688
CARHSP1	HSPB1	33120	100	0.0875651	9.3932e-13	0.00766765	100	0.354524	1.99661e-195	0.125687	200	0.0411916	0.00079856	0.00169675
CARHSP1	PNMA1	28226	100	0.0962991	4.15202e-13	0.00927351	100	0.0615976	3.63201e-06	0.00379427	200	-0.00144727	1.08657	2.0946e-06
CARHSP1	SRPK2	33647	100	0.0782195	1.31834e-10	0.0061183	100	0.0364191	0.00280889	0.00132635	200	0.0191152	0.116909	0.000365391
CARHSP1	TSC22D1	28930	100	0.0731252	2.56832e-08	0.00534729	100	0.0720047	4.18119e-08	0.00518467	200	0.0429326	0.00108886	0.00184321
CASC3	CASP8	29020	100	0.0357719	0.00641979	0.00127963	100	0.156219	4.95872e-33	0.0244043	200	0.00870905	0.5071	7.58475e-05
CASC3	EP300	28478	100	0.0527929	6.72159e-05	0.00278709	100	0.0402598	0.00237541	0.00162085	200	0.0130315	0.325484	0.00016982
CASC3	ESR1	28478	100	0.0391308	0.00314197	0.00153122	100	0.0647919	9.90064e-07	0.00419799	200	0.0133553	0.313606	0.000178364
CASC3	MNDA	28787	100	0.0438793	0.00086777	0.0019254	100	0.0569576	1.53067e-05	0.00324417	200	0.00518833	0.693891	2.69187e-05
CASC3	NBN	28350	100	0.0295029	0.026314	0.000870423	100	0.0516834	9.882e-05	0.00267117	200	-0.0111981	1.6008	0.000125397
CASC3	PAIP2B	28337	100	0.0593747	7.72534e-06	0.00352536	100	0.0374656	0.00479105	0.00140367	200	0.0187924	0.157216	0.000353156
CASC3	RALY	29302	100	0.060075	4.18542e-06	0.00360901	100	0.0424212	0.00116163	0.00179956	200	0.00946593	0.468768	8.96038e-05
CASC3	SAP18	29082	100	0.0285617	0.0293937	0.000815769	100	0.0342015	0.00909395	0.00116974	200	-0.00209248	1.12676	4.37847e-06
CASC3	STAU1	28387	100	0.0418892	0.00159475	0.0017547	100	0.0410594	0.0019729	0.00168588	200	-0.00791876	1.44917	6.27068e-05
CASP1	CASP4	28466	100	0.048198	0.000274821	0.00232304	100	0.033701	0.0109914	0.00113576	165	-2.93509e-05	1.00177	8.61474e-10
CASP1	CEBPB	33306	100	0.0386727	0.00159477	0.00149558	100	0.0468028	0.000132814	0.0021905	200	-0.0128412	1.70531	0.000164896
CASP1	PLA2G4A	33810	100	0.0282187	0.0203141	0.000796295	100	0.0636184	1.64303e-07	0.0040473	200	0.005221	0.667739	2.72588e-05
CASP1	RNF31	28115	100	0.0605106	5.60837e-06	0.00366153	100	0.0517224	0.000104361	0.0026752	200	-0.0283093	1.96623	0.000801415
CASP1	SMAD3	28829	100	0.0453792	0.000567765	0.00205927	100	0.223684	2.72798e-66	0.0500344	200	0.0145414	0.26963	0.000211453
CASP10	CASP2	33647	100	0.150714	1.75436e-35	0.0227146	100	0.0674634	3.03614e-08	0.00455131	200	0.00574582	0.637463	3.30145e-05
CASP10	CASP3	34009	100	0.143397	1.417e-32	0.0205626	100	0.112077	1.85584e-20	0.0125613	200	0.0247275	0.041433	0.00061145
CASP10	CASP4	28466	100	0.144046	8.92956e-28	0.0207493	100	0.0550109	3.28271e-05	0.0030262	200	0.00899498	0.497421	8.09096e-05
CASP10	CASP7	28915	100	0.139731	1.31662e-26	0.0195248	100	0.0957713	2.91565e-13	0.00917215	200	0.0283547	0.0310658	0.000803988
CASP10	CASP8	33942	100	0.122292	4.90533e-24	0.0149553	100	0.169897	3.92379e-45	0.0288649	154	0.0211699	0.0811508	0.000448164
CASP10	CASP9	28115	100	0.130395	9.4531e-23	0.0170028	100	0.0640948	1.50827e-06	0.00410815	200	0.0170655	0.200724	0.000291231
CASP10	FADD	33634	100	0.143991	1.72045e-32	0.0207335	100	0.0705955	6.79776e-09	0.00498372	200	0.0118499	0.331203	0.000140421
CASP10	FAS	33915	100	0.149563	3.13827e-35	0.0223691	100	0.265302	1.23967e-109	0.0703851	200	0.0194837	0.1086	0.000379615
CASP10	POLR2A	28115	100	0.141549	1.47302e-26	0.0200362	100	0.0478789	0.000328732	0.00229239	200	-0.00728466	1.41503	5.30663e-05
CASP10	PRDX6	34040	100	0.130915	2.06999e-27	0.0171387	100	0.106083	1.6915e-18	0.0112537	200	0.0214563	0.0766847	0.000460375
CASP10	SERPINB9	33651	100	0.139337	1.57514e-30	0.0194148	100	0.134028	2.37052e-28	0.0179634	200	0.0147055	0.227729	0.000216252
CASP10	TNFRSF10B	33651	100	0.137378	1.02569e-29	0.0188726	100	0.311462	2.59032e-151	0.0970088	200	-0.00419858	1.26944	1.7628e-05
CASP10	TNFRSF1A	33836	100	0.139148	1.31262e-30	0.0193621	100	0.0552554	5.41479e-06	0.00305316	200	0.0113976	0.34853	0.000129905
CASP2	CASP7	29521	100	0.0552293	2.17597e-05	0.00305028	100	0.0841517	9.41095e-11	0.0070815	200	-0.0228273	1.92054	0.000521085
CASP2	CASP8	34599	100	0.0497386	3.48679e-05	0.00247392	100	0.173947	3.89893e-48	0.0302574	200	0.030725	0.0105924	0.000944027
CASP2	CRADD	34228	100	0.0387554	0.00134112	0.00150198	100	0.0709352	4.22535e-09	0.00503181	200	-0.0001256	1.00829	1.57755e-08
CASP2	HNRNPK	33698	100	0.0280609	0.0212462	0.000787411	100	0.0483987	7.0466e-05	0.00234243	200	-0.00102547	1.06708	1.05159e-06
CASP2	TNFRSF1A	34388	100	0.0421386	0.000473393	0.00177566	100	0.0699702	6.30238e-09	0.00489583	200	-0.0072083	1.44994	5.19596e-05
CASP2	TRAF2	35081	100	0.0496026	3.23005e-05	0.00246042	100	0.0688405	7.83337e-09	0.00473901	200	0.0101158	0.396893	0.000102329
CASP2	TRAF3	28701	100	0.0666816	4.27001e-07	0.00444643	100	0.0500141	0.00015019	0.00250141	200	0.0032011	0.808414	1.02471e-05
CASP2	TRIM25	29442	100	0.0502977	0.000112863	0.00252986	100	0.0781734	1.89659e-09	0.00611109	200	-0.00179103	1.10929	3.20779e-06
CASP3	CASP4	29398	100	0.113711	2.22403e-18	0.0129303	100	0.0377056	0.00383439	0.00142171	200	0.0165528	0.204442	0.000273995
CASP3	CASP7	29847	100	0.11892	3.01282e-20	0.014142	100	0.095506	1.42385e-13	0.00912139	200	-0.00672434	1.39653	4.52167e-05
CASP3	CASP8	35014	100	0.108587	8.11168e-20	0.0117912	100	0.176135	6.73243e-50	0.0310234	200	0.0213362	0.0742203	0.000455233
CASP3	CASP9	29034	100	0.0904682	4.98173e-12	0.00818449	100	0.066256	4.34966e-07	0.00438986	200	0.019874	0.129985	0.000394975
CASP3	CDC27	33990	100	0.0882915	3.0417e-13	0.00779539	100	0.0711344	4.32156e-09	0.0050601	200	-0.0157615	1.80618	0.000248424
CASP3	CDKN1A	34656	100	0.0848067	1.52886e-12	0.00719217	100	0.11364	2.3125e-21	0.0129141	200	-0.0127902	1.71297	0.000163588
CASP3	DCC	29121	100	0.0869281	3.03038e-11	0.00755649	100	0.171838	7.74531e-40	0.0295283	200	-0.00245048	1.14832	6.00486e-06
CASP3	EIF2AK2	29677	100	0.0871486	1.75326e-11	0.00759488	100	0.10856	5.01216e-17	0.0117854	200	-0.00170193	1.10429	2.89657e-06
CASP3	EIF4B	34576	100	0.0878287	2.5481e-13	0.00771388	100	0.0450824	0.000176745	0.00203243	200	-0.00485212	1.31336	2.35431e-05
CASP3	FADD	35010	100	0.105127	1.14771e-18	0.0110517	100	0.0818825	6.78754e-12	0.00670474	200	-0.00423347	1.2768	1.79223e-05
CASP3	GLRX	34790	100	0.0899527	5.59327e-14	0.00809149	100	0.493832	0	0.24387	200	0.0616782	2.62094e-07	0.00380421
CASP3	GZMB	34759	100	0.0976595	3.34538e-16	0.00953737	100	0.253676	1.61111e-102	0.0643514	200	0.00652355	0.586583	4.25567e-05
CASP3	HIP1	28910	100	0.0873023	2.93731e-11	0.00762168	100	0.0649009	7.84545e-07	0.00421213	200	0.0135314	0.303598	0.0001831
CASP3	IL16	35232	100	0.103011	4.38618e-18	0.0106112	100	0.406163	4.03987e-278	0.164969	200	0.00595211	0.6174	3.54276e-05
CASP3	IL18	34692	100	0.094317	3.48355e-15	0.00889569	100	0.249903	2.86291e-99	0.0624516	200	0.0395762	0.000976593	0.00156628
CASP3	IL1R1	34757	100	0.106848	4.17775e-19	0.0114164	100	0.19221	7.79824e-59	0.0369445	200	0.0209358	0.0809235	0.000438309
CASP3	LYN	34656	100	0.0931024	8.06895e-15	0.00866805	100	0.0509666	2.18497e-05	0.0025976	200	-0.00622816	1.39584	3.879e-05
CASP3	MAPK9	34759	100	0.107463	2.6142e-19	0.0115482	100	0.0912609	2.47449e-14	0.00832855	200	0.0197687	0.0993456	0.000390802
CASP3	MET	35238	100	0.0959139	7.09861e-16	0.00919949	100	0.184007	1.04059e-54	0.0338586	200	-0.0270488	1.97683	0.00073164
CASP3	NFKB1	28910	100	0.106059	6.17849e-16	0.0112485	100	0.0763917	6.02622e-09	0.00583569	200	0.0339894	0.00974564	0.00115528
CASP3	NUCB2	35059	100	0.0926661	7.57819e-15	0.00858701	100	0.326525	7.47076e-174	0.106619	200	0.0257065	0.0313642	0.000660824
CASP3	PDE5A	29236	100	0.0887149	1.07866e-11	0.00787033	100	0.132708	2.18559e-24	0.0176114	200	0.0253727	0.0523748	0.000643775
CASP3	RAD51	29398	100	0.0974788	6.8659e-14	0.00950213	100	0.0223843	0.0861337	0.000501055	200	0.0175131	0.179391	0.00030671
CASP3	RET	34656	100	0.0956621	1.45163e-15	0.00915123	100	0.343813	1.4683e-191	0.118207	200	0.00854307	0.477011	7.2984e-05
CASP3	STK24	34009	100	0.102308	2.72415e-17	0.010467	100	0.0347378	0.00416874	0.00120672	200	0.0230445	0.0573881	0.00053105
CASP3	STK4	35010	100	0.0958539	9.13619e-16	0.00918797	100	0.0629286	1.36409e-07	0.00396001	200	-0.00188415	1.12525	3.55001e-06
CASP3	TNFRSF1A	34817	100	0.099176	1.0889e-16	0.00983587	100	0.0782763	6.12747e-11	0.00612717	200	0.0300785	0.0120731	0.000904713
CASP3	TNFSF10	35232	100	0.112518	2.71298e-21	0.0126603	100	0.159879	1.46411e-41	0.0255612	200	-0.0129493	1.72289	0.000167685
CASP3	TRAF2	34759	100	0.0904645	4.14356e-14	0.00818383	100	0.0556085	3.50126e-06	0.0030923	200	-0.000166618	1.01108	2.77614e-08
CASP3	TRAF3	29034	100	0.081009	6.35008e-10	0.00656246	100	0.0633897	1.33859e-06	0.00401826	200	-0.0296946	1.97634	0.000881769
CASP3	TXN	29457	100	0.0979546	4.88988e-14	0.00959511	100	0.0518302	6.89306e-05	0.00268637	200	0.00171365	0.89538	2.93661e-06
CASP3	USO1	34656	100	0.0957624	1.356e-15	0.00917043	100	0.0443792	0.000219164	0.00196951	200	-0.026834	1.97452	0.000720063
CASP3	ZBTB16	33990	100	0.0832457	6.23037e-12	0.00692985	100	0.26229	2.40179e-107	0.068796	200	0.0173761	0.151999	0.000301929
CASP4	CASP8	29277	100	0.0141645	0.278514	0.000200634	100	0.167595	3.81659e-38	0.028088	200	0.0187922	0.150501	0.000353148
CASP4	DCTN1	29382	100	0.0300388	0.0212982	0.000902329	100	0.0434067	0.00087407	0.00188414	200	0.014381	0.270377	0.000206812
CASP4	IL1B	28424	100	0.0414018	0.00179609	0.00171411	100	0.0486545	0.000242986	0.00236726	200	0.00928252	0.48412	8.61652e-05
CASP4	MYH9	29612	100	0.0291629	0.0248183	0.000850473	100	0.0450723	0.000521329	0.00203151	200	0.0376286	0.00377824	0.00141591
CASP4	PLA2G4A	29240	100	0.0294989	0.0240795	0.000870187	100	0.0740232	1.45082e-08	0.00547943	200	0.0138866	0.288342	0.000192838
CASP4	SERPINB9	28941	100	0.0315576	0.0163527	0.000995883	100	0.140842	4.95367e-27	0.0198366	200	0.0208363	0.112959	0.000434152
CASP7	CASP8	29746	100	0.102808	1.88141e-15	0.0105694	100	0.174269	8.80701e-42	0.0303696	200	0.0341297	0.00847261	0.00116484
CASP7	CASP9	29185	100	0.0854957	6.0507e-11	0.00730952	100	0.0962774	1.69131e-13	0.00926935	200	0.0273096	0.0369419	0.000745816
CASP7	GBP2	29044	100	0.0809252	6.56911e-10	0.00654889	100	0.0901795	5.77241e-12	0.00813235	200	0.0423096	0.00125895	0.0017901
CASP7	GOLGA3	30173	100	0.0871031	1.22231e-11	0.00758695	100	0.103545	7.42829e-16	0.0107216	200	0.0158802	0.217435	0.00025218
CASP7	GZMB	29521	100	0.105329	4.89534e-16	0.0110942	100	0.226959	7.62515e-70	0.0515104	200	0.000248445	0.984773	6.17248e-08
CASP7	MAPT	28915	100	0.105544	8.486e-16	0.0111396	100	0.0239614	0.0684492	0.000574149	200	0.0139773	0.287901	0.000195364
CASP7	NUCB2	29795	100	0.105139	4.0518e-16	0.0110542	100	0.302207	4.44469e-126	0.0913289	200	0.0374409	0.0038446	0.00140182
CASP7	PARP1	29521	100	0.0807642	5.14698e-10	0.00652285	100	0.0970668	7.75324e-14	0.00942196	200	0.0233635	0.0726441	0.000545855
CASP7	PSIP1	29521	100	0.125776	2.99054e-22	0.0158197	100	0.0323361	0.0129643	0.00104562	200	-0.000715715	1.04385	5.12248e-07
CASP7	RAD51	29625	100	0.0959928	1.31646e-13	0.00921463	100	0.0252502	0.051955	0.000637571	200	0.00603522	0.642317	3.64239e-05
CASP7	SKAP1	29335	100	0.103248	2.22871e-15	0.0106601	100	0.0538555	3.67131e-05	0.00290041	200	-0.0125693	1.66425	0.000157987
CASP7	STK24	28915	100	0.100031	2.45067e-14	0.0100062	100	0.0308393	0.0190139	0.000951063	200	-0.00468774	1.27847	2.19749e-05
CASP7	TNFRSF1A	29584	100	0.0861455	3.20426e-11	0.00742104	100	0.0701787	6.54064e-08	0.00492505	200	0.0201705	0.12084	0.00040685
CASP7	TP53	28907	100	0.0967918	1.64232e-13	0.00936866	100	0.051141	0.000100203	0.0026154	200	0.0027571	0.833991	7.60161e-06
CASP7	TRAF2	29521	100	0.103756	1.3253e-15	0.0107653	100	0.0605336	3.24712e-06	0.00366432	200	0.014035	0.280927	0.000196981
CASP7	VIM	28983	100	0.0973159	1.12924e-13	0.00947038	100	0.043033	0.00104924	0.00185184	200	0.00307512	0.814936	9.45635e-06
CASP8	CASP9	28902	100	0.171601	1.91798e-39	0.0294469	100	0.079781	1.24899e-09	0.006365	200	0.0129527	0.324832	0.000167773
CASP8	CRADD	34414	100	0.175896	6.06761e-49	0.0309395	100	0.0735158	1.02244e-09	0.00540457	200	0.000452555	0.970057	2.04806e-07
CASP8	EIF2AK2	29568	100	0.174527	1.16807e-41	0.0304596	100	0.105277	4.80807e-16	0.0110833	200	0.0183464	0.158366	0.000336592
CASP8	EZR	35035	100	0.150918	5.6455e-37	0.0227764	100	0.107673	1.5996e-19	0.0115934	200	-0.00329492	1.21727	1.08565e-05
CASP8	FADD	34591	100	0.183553	1.76525e-53	0.0336916	100	0.0870001	4.21019e-13	0.00756901	200	0.0183381	0.127231	0.000336284
CASP8	FAS	34913	100	0.175469	2.15462e-49	0.0307893	100	0.261481	1.65207e-109	0.0683721	200	0.0165381	0.16705	0.00027351
CASP8	FIS1	34620	100	0.168626	2.4741e-45	0.0284347	100	0.110002	4.32957e-20	0.0121004	200	0.0234202	0.0513283	0.000548506
CASP8	IL24	34042	100	0.162795	1.19026e-41	0.0265021	100	0.0419506	0.000535656	0.00175986	200	-0.00733382	1.45483	5.3785e-05
CASP8	KRT18	34659	100	0.155625	7.91132e-39	0.024219	100	0.0244533	0.0417765	0.000597964	200	-0.00267812	1.1764	7.17233e-06
CASP8	MAP3K5	34011	100	0.163589	5.19404e-42	0.0267613	100	0.0456463	0.000165939	0.00208359	200	1.33452e-06	0.999912	1.78096e-12
CASP8	MAPT	33942	100	0.171542	5.45835e-46	0.0294265	100	0.0388304	0.00137509	0.0015078	200	-0.00835255	1.50858	6.9765e-05
CASP8	NFKB1	28816	100	0.159296	4.60334e-34	0.0253751	100	0.0987551	5.74885e-14	0.00975256	200	0.0389217	0.00312472	0.0015149
CASP8	NUCB2	35255	100	0.171396	1.26598e-47	0.0293765	100	0.316733	4.57256e-164	0.10032	200	0.0332666	0.00521112	0.00110667
CASP8	OTUD7B	29762	100	0.160582	1.12725e-35	0.0257867	100	0.015773	0.223721	0.000248787	200	0.0297003	0.0219416	0.000882107
CASP8	PARK7	34686	100	0.181355	2.28579e-52	0.0328897	100	0.099698	8.57916e-17	0.0099397	200	0.00934748	0.436324	8.73753e-05
CASP8	PRDX6	35314	100	0.188817	1.11044e-57	0.0356517	100	0.11956	6.65844e-24	0.0142945	200	0.014405	0.226132	0.000207504
CASP8	PTEN	33942	100	0.1691	1.0127e-44	0.0285948	100	0.033492	0.00578642	0.00112171	200	-0.0107484	1.62407	0.000115528
CASP8	PTPN6	34720	100	0.166954	1.38641e-44	0.0278737	100	0.0541168	6.41934e-06	0.00292863	200	-0.0111807	1.64843	0.000125008
CASP8	RNF31	28902	100	0.168661	3.82822e-38	0.0284464	100	0.0497263	0.000155557	0.0024727	200	0.0109861	0.403675	0.000120694
CASP8	SERPINB5	34003	100	0.153921	2.5248e-37	0.0236915	100	0.0326936	0.00701336	0.00106887	200	-0.00303876	1.19783	9.23407e-06
CASP8	SERPINB9	34469	100	0.167959	8.62822e-45	0.0282102	100	0.125426	1.4223e-25	0.0157318	200	0.0204373	0.0897615	0.000417683
CASP8	SPP1	34962	100	0.164844	8.7957e-44	0.0271734	100	0.132805	6.97439e-29	0.0176371	200	-0.00102692	1.06842	1.05456e-06
CASP8	SRC	34811	100	0.166534	1.77644e-44	0.0277337	100	0.0532901	8.63451e-06	0.00283984	200	0.0184519	0.123693	0.000340472
CASP8	STK24	33942	100	0.161316	8.35514e-41	0.0260229	100	0.0257742	0.0337136	0.00066431	200	-0.00299348	1.19477	8.96089e-06
CASP8	TNFRSF10A	34469	100	0.164007	9.2216e-43	0.0268983	100	0.452182	0	0.204468	200	-0.0073154	1.45632	5.35151e-05
CASP8	TNFRSF10B	34469	100	0.167265	1.9768e-44	0.0279775	100	0.342525	5.09048e-189	0.117324	200	0.0145995	0.225529	0.000213146
CASP8	TNFRSF1A	34686	100	0.1739	3.12973e-48	0.0302413	100	0.0721135	1.82144e-09	0.00520035	200	-0.00212378	1.14038	4.51043e-06
CASP8	TRAF2	34599	100	0.165617	9.69091e-44	0.0274291	100	0.0381976	0.00148353	0.00145906	200	0.00781634	0.515654	6.10952e-05
CASP8	UNG	29657	100	0.171545	2.10228e-40	0.0294278	100	0.0395643	0.00230739	0.00156534	200	0.0129	0.320562	0.000166411
CASP8	USO1	34659	100	0.165353	1.12078e-43	0.0273416	100	0.0367989	0.00218334	0.00135416	200	-0.00362344	1.23705	1.31293e-05
CASP8	VIM	34003	100	0.169611	4.62414e-45	0.028768	100	0.0509033	2.67452e-05	0.00259115	200	0.000774597	0.949079	6.00001e-07
CASP9	DCC	28478	100	0.0601796	5.5043e-06	0.00362158	100	0.165255	3.74552e-36	0.0273094	200	0.00791379	0.550445	6.26281e-05
CASP9	DIABLO	28605	100	0.0889687	1.57024e-11	0.00791544	100	0.0520376	8.22351e-05	0.00270791	200	0.0196833	0.136591	0.00038743
CASP9	HSPB1	28230	100	0.0661753	6.46586e-07	0.00437917	100	0.340606	2.31453e-153	0.116012	200	0.0229447	0.0847245	0.00052646
CASP9	JUN	28270	100	0.0655825	7.9916e-07	0.00430106	100	0.0426983	0.00132105	0.00182314	200	-0.00741742	1.4229	5.50181e-05
CASP9	LYN	28642	100	0.0803668	1.1223e-09	0.00645882	100	0.0334805	0.0112743	0.00112094	200	0.0125249	0.343254	0.000156872
CASP9	MAP2K1	29120	100	0.0538744	3.89646e-05	0.00290245	100	0.0872919	2.50621e-11	0.00761987	200	0.041276	0.00162907	0.00170371
CASP9	P4HB	28678	100	0.0639862	1.23725e-06	0.00409424	100	0.0453199	0.000596759	0.00205389	200	0.000125354	0.992427	1.57135e-08
CASQ2	CSNK2A1	29115	100	0.0450966	0.000576853	0.0020337	100	0.05599	1.91174e-05	0.00313489	200	-0.0148855	1.74392	0.000221579
CASQ2	MYCBP2	29115	100	0.0476846	0.0002726	0.00227382	100	0.0367483	0.00503856	0.00135044	200	0.00567856	0.664845	3.2246e-05
CASQ2	MYH9	29241	100	0.0439837	0.000766993	0.00193457	100	0.0613202	2.69614e-06	0.00376017	200	-0.00102259	1.06232	1.04569e-06
CAT	CD274	28980	100	0.176651	7.65479e-42	0.0312057	100	0.312871	8.1983e-132	0.0978881	200	0.0197223	0.133276	0.000388968
CAT	CTSB	29183	100	0.163096	4.45868e-36	0.0266003	100	0.428769	1.0738e-259	0.183843	200	-0.01504	1.74935	0.000226202
CAT	DAG1	29327	100	0.150392	5.14391e-31	0.0226178	100	0.043966	0.000757226	0.00193301	200	0.0551034	2.4181e-05	0.00303639
CAT	ECI2	28694	100	0.159696	4.35705e-34	0.0255028	100	0.194818	3.44096e-50	0.0379541	200	0.0145705	0.269799	0.000212298
CAT	ENO1	29083	100	0.171386	1.39388e-39	0.0293732	100	0.0656079	5.50676e-07	0.0043044	200	0.0756783	7.53798e-09	0.0057272
CAT	EPHX2	28610	100	0.184828	3.8152e-45	0.0341613	100	0.103852	3.39836e-15	0.0107852	200	-0.00941886	1.52375	8.8715e-05
CAT	ESR1	28892	100	0.158955	5.23802e-34	0.0252667	100	0.0473047	0.000321888	0.00223774	200	0.00249149	0.849822	6.2075e-06
CAT	GNAS	29668	100	0.16398	4.93181e-37	0.0268894	100	0.0715982	3.3737e-08	0.00512631	200	0.0059029	0.649408	3.48443e-05
CAT	GRPEL1	29073	100	0.166394	2.29456e-37	0.0276869	100	0.0615625	2.63285e-06	0.00378994	200	0.01915	0.14429	0.000366722
CAT	HMGCL	28929	100	0.165789	6.3051e-37	0.0274859	100	0.0532582	5.06141e-05	0.00283643	200	0.0503793	0.000126377	0.00253807
CAT	HSDL2	28929	100	0.179029	7.20688e-43	0.0320513	100	0.484902	0	0.23513	200	0.0308306	0.0190271	0.000950524
CAT	MPO	29194	100	0.158249	4.74685e-34	0.0250429	100	0.223152	8.65804e-67	0.0497968	200	-2.07909e-05	1.00127	4.32263e-10
CAT	NFKB1	28694	100	0.166554	5.72744e-37	0.0277404	100	0.103935	2.95691e-15	0.0108025	200	0.0647575	9.1337e-07	0.00419354
CAT	PCNA	28590	100	0.141413	6.2588e-27	0.0199975	100	0.0541548	4.18252e-05	0.00293274	200	0.0344038	0.00927549	0.00118362
CAT	PECR	28929	100	0.174385	9.92154e-41	0.03041	100	0.19871	1.35178e-52	0.0394855	200	0.00445891	0.734558	1.98819e-05
CAT	PRDX1	28368	100	0.174791	3.71896e-40	0.030552	100	0.0572374	1.60568e-05	0.00327612	200	0.0393192	0.00305662	0.001546
CAT	PRDX2	29599	100	0.151076	1.47249e-31	0.022824	100	0.114932	7.32405e-19	0.0132094	200	-0.000683536	1.04193	4.67221e-07
CAT	PRDX5	29486	100	0.168961	5.14182e-39	0.0285478	100	0.108445	6.79433e-17	0.0117603	200	0.0470332	0.000302671	0.00221212
CAT	PTEN	28508	100	0.146834	7.59764e-29	0.0215603	100	0.036899	0.00532974	0.00136154	200	0.00419137	0.751698	1.75676e-05
CAT	RAB6A	29123	100	0.185	5.29831e-46	0.0342249	100	0.0391017	0.00283993	0.00152894	200	-0.013102	1.68255	0.000171663
CAT	REST	28590	100	0.18385	1.19454e-44	0.0338009	100	0.0441865	0.000831262	0.00195244	200	0.0083542	0.52765	6.97927e-05
CAT	RNF4	29166	100	0.176822	3.5365e-42	0.031266	100	0.0237893	0.0692548	0.000565931	200	-0.00322489	1.19451	1.03999e-05
CAT	RPA2	28892	100	0.18436	2.41131e-45	0.0339885	100	0.0730525	2.71048e-08	0.00533667	200	0.0108844	0.408123	0.00011847
CAT	SNX5	28929	100	0.172043	1.12897e-39	0.0295987	100	0.04861	0.000216772	0.00236293	200	0.0439255	0.000832295	0.00192945
CAT	SOD1	28509	100	0.162657	4.24308e-35	0.0264572	100	0.0391741	0.00309312	0.00153461	200	0.0258991	0.0505343	0.000670766
CAT	SOD2	29194	100	0.14088	2.89487e-27	0.0198472	100	0.126225	3.6258e-22	0.0159329	200	0.0560997	1.79597e-05	0.00314717
CAT	SORD	29264	100	0.190727	4.62029e-49	0.0363768	100	0.126629	2.38157e-22	0.016035	200	0.00027805	0.983034	7.73116e-08
CAT	ZCCHC8	28694	100	0.179392	1.05589e-42	0.0321814	100	0.0462364	0.000459193	0.0021378	200	0.00953296	0.470309	9.08773e-05
CBLIF	GALNT5	29518	100	0.0543693	2.92208e-05	0.00295602	100	0.295909	1.33038e-119	0.0875624	200	0.00164528	0.89943	2.70695e-06
CBLN4	CELSR2	29180	100	0.256271	3.56324e-88	0.0656749	100	0.344473	2.90118e-162	0.118662	200	0.0208425	0.11137	0.00043441
CBLN4	CRLF1	34888	100	0.260541	1.24077e-108	0.0678817	100	0.0396256	0.000931061	0.00157019	200	0.00753614	0.529102	5.67934e-05
CBLN4	CSPG4	29903	100	0.252702	8.91278e-88	0.0638583	100	0.12531	2.32164e-22	0.0157026	200	-0.0259782	1.95544	0.000674867
CBLN4	DAG1	34888	100	0.248623	8.76169e-99	0.0618133	100	0.044164	0.000224176	0.00195046	200	-0.00949322	1.57212	9.01213e-05
CBLN4	GUSB	34855	100	0.24752	8.13443e-98	0.061266	100	0.127598	1.07063e-26	0.0162812	200	0.0179302	0.134421	0.000321494
CBLN4	ITGA2	29180	100	0.260282	5.40226e-91	0.067747	100	0.491157	0	0.241235	200	-0.0220073	1.90725	0.000484319
CBLN4	MAN2B2	29896	100	0.244466	4.39999e-82	0.0597635	100	0.666686	0	0.444471	200	-0.0105238	1.58412	0.00011075
CBLN4	MELTF	29896	100	0.247507	3.72707e-84	0.0612595	100	0.483747	0	0.234011	200	-0.00832071	1.47995	6.92342e-05
CBLN4	MSLN	34710	100	0.25716	2.8983e-105	0.0661312	100	0.493473	0	0.243515	200	0.010347	0.388708	0.00010706
CBLN4	NRXN3	29125	100	0.256611	3.006e-88	0.0658493	100	0.0598382	4.87574e-06	0.00358061	200	-0.00835668	1.47631	6.98341e-05
CBLN4	PAM	34955	100	0.235647	7.98563e-89	0.0555295	100	0.486554	0	0.236734	200	0.0058094	0.627213	3.37491e-05
CBLN4	PCSK9	35118	100	0.243606	2.09005e-95	0.0593439	100	0.271786	3.54534e-119	0.0738675	200	-0.00392592	1.2578	1.54128e-05
CBLN4	PVR	35140	100	0.239401	3.56224e-92	0.0573129	100	0.607012	0	0.368463	200	-0.00817216	1.50665	6.67842e-05
CBLN4	SEL1L	29151	100	0.252094	3.31806e-85	0.0635513	100	0.22463	1.38669e-67	0.0504585	200	0.0161916	0.216415	0.000262168
CBLN4	TMEM132A	29151	100	0.243059	3.7004e-79	0.0590775	100	0.48121	0	0.231563	200	-0.00252779	1.15302	6.38973e-06
CBS	DBNL	29017	100	0.103304	3.04934e-15	0.0106718	100	0.0663266	4.25745e-07	0.00439922	200	-0.00874125	1.49443	7.64094e-05
CBS	GABARAP	29248	100	0.107276	1.9308e-16	0.0115081	100	0.0299698	0.0219012	0.000898189	200	0.012089	0.355283	0.000146145
CBS	GAL	29017	100	0.124014	2.50354e-21	0.0153794	100	0.084362	1.22202e-10	0.00711695	200	-0.00362661	1.21761	1.31523e-05
CBS	PSMA1	28228	100	0.0782629	3.912e-09	0.00612508	100	0.0250682	0.0596549	0.000628416	200	-0.0033017	1.19588	1.09012e-05
CBS	PTPRR	29334	100	0.091102	2.73833e-12	0.00829957	100	0.0606161	3.38669e-06	0.00367431	200	-0.0102099	1.56569	0.000104243
CBS	RAD23B	28228	100	0.100775	3.21821e-14	0.0101557	100	0.0845652	1.9702e-10	0.00715127	200	0.00313621	0.813757	9.83579e-06
CBX2	CSNK2A1	29115	100	0.0404934	0.00199753	0.00163972	100	0.0494773	0.000158699	0.002448	200	0.00906172	0.489344	8.21147e-05
CBX2	EGFR	28910	100	0.0546628	3.20012e-05	0.00298802	100	0.177616	3.43101e-42	0.0315476	200	-0.00987664	1.54727	9.7548e-05
CBX2	KDM3A	28587	100	0.0560096	2.26193e-05	0.00313707	100	0.0153687	0.245295	0.000236196	200	-0.0100502	1.5526	0.000101007
CBX2	NPM1	7831	100	0.0494791	0.0502703	0.00244818	100	0.102471	4.85476e-05	0.0105003	200	0.00881847	0.727315	7.77655e-05
CBX2	PARP1	28595	100	0.0532325	5.63404e-05	0.0028337	100	0.0959928	3.47495e-13	0.00921462	200	0.0228489	0.0840293	0.00052207
CC2D1A	CEP152	28356	100	0.0840844	2.26952e-10	0.00707018	100	0.0347228	0.00892146	0.00120567	200	0.00905738	0.495277	8.20362e-05
CC2D1A	CEP170	28702	100	0.0639085	1.26112e-06	0.0040843	100	0.0713093	6.36249e-08	0.00508502	200	-0.00767276	1.43889	5.88713e-05
CC2D1A	HSPA2	29300	100	0.0762402	5.11163e-09	0.00581257	100	0.0871107	2.395e-11	0.00758828	200	0.00125496	0.923483	1.57492e-06
CC2D1A	JUN	33634	100	0.0885997	3.35737e-13	0.00784991	100	0.047759	8.91637e-05	0.00228093	200	0.00124497	0.91869	1.54995e-06
CC2D1A	PARD3	28941	100	0.0955638	3.20483e-13	0.00913244	100	0.0949266	4.59749e-13	0.00901105	200	0.00740287	0.573375	5.48025e-05
CC2D1A	STX7	28545	100	0.0918922	3.49119e-12	0.00844417	100	0.470806	0	0.221658	200	0.0718046	5.59662e-08	0.00515591
CC2D1A	VIM	33619	100	0.0845103	3.90826e-12	0.00714199	100	0.0529174	1.41748e-05	0.00280025	200	-0.0122945	1.68651	0.000151154
CCDC134	LRRC59	30056	100	0.0357295	0.00559805	0.0012766	100	0.0457349	0.000389678	0.00209168	200	0.0254213	0.0487421	0.000646244
CCDC134	TADA3	30325	100	0.0449244	0.000465829	0.0020182	100	0.00921939	0.472846	8.49971e-05	200	0.00999058	0.436624	9.98116e-05
CCDC28A	CDC25A	28387	100	0.0443256	0.000835805	0.00196476	100	0.0365907	0.0058285	0.00133888	200	-0.00441886	1.26077	1.95263e-05
CCDC28A	ICA1	28350	100	0.063548	1.67686e-06	0.00403835	100	0.0469855	0.000401409	0.00220764	200	0.00614019	0.643898	3.77019e-05
CCDC28A	IGFBP6	28604	100	0.033836	0.0104909	0.00114488	100	0.0754426	1.11215e-08	0.00569159	200	0.00264437	0.841518	6.9927e-06
CCDC28A	IL17F	28350	100	0.0354493	0.00759497	0.00125666	100	0.102215	1.20769e-14	0.0104478	200	0.00199276	0.880749	3.97108e-06
CCDC28A	S100A4	28981	100	0.0458326	0.000482326	0.00210063	100	0.148996	3.96928e-30	0.0221997	200	-0.0100597	1.55615	0.000101198
CCDC28A	SRPK2	28814	100	0.0525649	6.55228e-05	0.00276307	100	0.0261932	0.046792	0.000686083	200	0.00640073	0.627134	4.09694e-05
CCDC50	EGFR	29866	100	0.120503	9.16785e-21	0.014521	100	0.158743	5.23318e-35	0.0251992	200	-0.00552323	1.33046	3.05061e-05
CCDC50	EPB41L5	29453	100	0.141089	1.43189e-27	0.0199061	100	0.044002	0.00073039	0.00193617	200	-0.0149713	1.74937	0.000224138
CCDC50	ESR1	29193	100	0.126385	3.21443e-22	0.0159731	100	0.0613625	2.70635e-06	0.00376536	200	-0.0137109	1.7051	0.00018799
CCDC50	FGF9	29032	100	0.102486	4.95446e-15	0.0105033	100	0.0297178	0.0235479	0.00088315	200	-0.00506681	1.3005	2.56726e-05
CCDC50	MYH9	30099	100	0.131503	1.25018e-24	0.0172931	100	0.0450685	0.00046952	0.00203117	200	0.00338092	0.793132	1.14306e-05
CCDC50	OTUD7B	30418	100	0.136263	1.32798e-26	0.0185677	100	0.0340201	0.00796451	0.00115737	200	0.0121809	0.342179	0.000148373
CCDC50	PPIB	29497	100	0.117549	1.33067e-19	0.0138177	100	0.0179482	0.168101	0.000322138	200	0.00131276	0.919705	1.72333e-06
CCDC50	TANK	29058	100	0.131227	9.68927e-24	0.0172206	100	0.0495442	0.000157927	0.00245463	200	0.0195149	0.136899	0.00038083
CCDC50	VIM	29004	100	0.129625	3.70367e-23	0.0168027	100	0.0510702	9.97958e-05	0.00260816	200	-0.0187154	1.84588	0.000350265
CCL11	CCL13	35463	100	0.0941669	1.91957e-15	0.0088674	100	0.241602	9.90291e-95	0.0583715	152	0.00914829	0.441125	8.36912e-05
CCL11	CCL14	34690	100	0.0968538	6.21838e-16	0.00938065	100	0.35479	6.40597e-205	0.125876	200	0.0544029	5.78733e-06	0.00295968
CCL11	CCL18	34302	100	0.0695474	8.1076e-09	0.00483684	100	0.389208	5.89501e-247	0.151483	200	-0.000471007	1.03111	2.21848e-07
CCL11	CCL2	34557	100	0.101709	2.33597e-17	0.0103446	100	0.0381162	0.00152823	0.00145284	153	-0.00402384	1.26196	1.61913e-05
CCL11	CCL27	34804	100	0.080906	1.38385e-11	0.00654579	100	0.146027	1.76384e-34	0.0213239	200	0.00509279	0.670982	2.59365e-05
CCL11	CCL5	34914	100	0.100471	3.92979e-17	0.0100944	100	0.122885	6.66959e-25	0.0151006	200	0.00904456	0.449872	8.1804e-05
CCL11	CCL8	35144	100	0.111784	5.5065e-21	0.0124957	100	0.600193	0	0.360231	140	0.0167811	0.159527	0.000281606
CCL11	CXCL1	34839	100	0.101589	1.89622e-17	0.0103204	100	0.468254	0	0.219262	200	0.0469221	8.92958e-05	0.00220168
CCL11	CXCL10	35050	100	0.0906779	2.81855e-14	0.00822247	100	0.0863796	4.3421e-13	0.00746143	200	0.00343001	0.774013	1.17649e-05
CCL11	CXCL11	35162	100	0.106949	2.41307e-19	0.0114382	100	0.179258	7.32185e-52	0.0321334	200	0.0130039	0.275571	0.000169102
CCL11	CXCL12	34320	100	0.080449	2.47653e-11	0.00647205	100	0.157592	2.04429e-39	0.0248351	200	-0.00774118	1.47864	5.99259e-05
CCL11	CXCL3	34888	100	0.0782162	6.0649e-11	0.00611777	100	0.0251895	0.0353784	0.000634513	200	-0.0249893	1.96314	0.000624468
CCL11	CXCL6	35520	100	0.0987598	7.24729e-17	0.0097535	100	0.389499	4.43806e-256	0.15171	200	0.00201085	0.865439	4.04351e-06
CCL11	CXCL9	35050	100	0.10471	1.50236e-18	0.0109641	100	0.108809	6.50092e-20	0.0118395	200	0.0159948	0.180564	0.000255833
CCL11	XCL1	35193	100	0.0911292	1.8642e-14	0.00830453	100	0.548059	0	0.300369	200	-0.00741691	1.46614	5.50106e-05
CCL13	CCL24	34932	100	0.223113	1.56001e-79	0.0497794	100	0.814755	0	0.663826	200	0.0103851	0.385461	0.00010785
CCL13	CCL8	35087	100	0.22331	5.09398e-80	0.0498674	100	0.595203	0	0.354266	143	0.026497	0.0264472	0.00070209
CCL13	CXCL10	34993	100	0.240227	1.98086e-92	0.0577092	100	0.0741715	5.22505e-10	0.0055014	200	0.0101075	0.397884	0.000102162
CCL13	CXCL9	34993	100	0.238803	2.50466e-91	0.0570271	100	0.102292	9.64648e-18	0.0104636	200	0.00743942	0.533787	5.5345e-05
CCL13	MMP1	33837	100	0.226927	9.22918e-80	0.0514957	100	0.486718	0	0.236894	200	-0.00518828	1.33042	2.69182e-05
CCL13	PF4	29668	100	0.227894	9.30816e-71	0.0519356	100	0.0611123	2.46936e-06	0.00373471	200	-0.00964475	1.54237	9.30213e-05
CCL13	PPBP	29685	100	0.224907	5.82465e-69	0.0505832	100	0.0329752	0.0110549	0.00108736	200	0.0170527	0.188925	0.000290796
CCL13	XCL1	35136	100	0.241366	1.07561e-93	0.0582575	100	0.540015	0	0.291617	200	0.0037366	0.754148	1.39622e-05
CCL14	DDX39A	28575	100	0.342801	2.53773e-157	0.117512	100	0.031833	0.0161027	0.00101334	200	0.00275546	0.835025	7.59256e-06
CCL14	PDIA5	28349	100	0.344528	9.91123e-158	0.1187	100	0.201242	7.01797e-53	0.0404984	200	0.00405825	0.759992	1.64694e-05
CCL14	RBPMS	28575	100	0.341838	2.14883e-156	0.116853	100	0.0173146	0.190619	0.000299794	200	0.00587574	0.656971	3.45244e-05
CCL14	VWA1	34534	100	0.373403	1.96042e-227	0.13943	100	0.306134	9.31288e-150	0.0937179	200	0.0218545	0.0693628	0.00047762
CCL15	CCL2	34525	100	0.605131	0	0.366184	100	0.0652136	5.83431e-08	0.00425282	200	0.00601828	0.617067	3.62197e-05
CCL16	CCL19	35155	100	0.598565	0	0.35828	100	0.0469866	8.10244e-05	0.00220774	200	0.0257448	0.0308732	0.000662795
CCL16	CCL21	34992	100	0.589844	0	0.347916	100	0.0888279	9.75322e-14	0.00789039	200	0.00551542	0.644577	3.04199e-05
CCL16	CCL25	35232	100	0.578068	0	0.334163	100	0.544613	0	0.296603	200	0.0246923	0.0382067	0.000609709
CCL16	CXCL10	34992	100	0.612518	0	0.375178	100	0.0900045	4.5856e-14	0.0081008	200	0.0261376	0.0287789	0.000683176
CCL16	CXCL13	35155	100	0.590723	0	0.348953	100	0.0363412	0.00230588	0.00132068	200	0.0297698	0.0125482	0.000886243
CCL16	CXCL6	35232	100	0.592479	0	0.351032	100	0.416899	2.10198e-294	0.173805	200	0.0333749	0.00508199	0.00111389
CCL16	PPBP	29755	100	0.598059	0	0.357674	100	0.0351116	0.00675121	0.00123283	200	0.0240788	0.0632568	0.000579788
CCL17	CCL21	35096	100	0.193466	3.66902e-60	0.037429	100	0.0832021	2.92057e-12	0.00692259	200	0.00546103	0.647352	2.98229e-05
CCL17	CCL22	34806	100	0.188884	6.38198e-57	0.0356771	100	0.147832	2.61449e-35	0.0218542	147	-0.0166148	1.83427	0.000276053
CCL17	CCL25	34829	100	0.197376	4.00472e-62	0.0389572	100	0.537471	0	0.288875	200	-0.000210677	1.01403	4.4385e-08
CCL17	CCL28	34310	100	0.182944	1.02509e-52	0.0334684	100	0.046752	0.000106968	0.00218575	200	-0.00531849	1.34042	2.82863e-05
CCL17	CCL5	34616	100	0.193969	1.14134e-59	0.0376238	100	0.139908	1.32962e-31	0.0195741	200	-0.00416387	1.27095	1.73378e-05
CCL17	CXCL10	35096	100	0.193527	3.36506e-60	0.0374526	100	0.087701	1.83329e-13	0.00769147	200	0.0130244	0.275259	0.000169636
CCL17	CXCL8	34128	100	0.198913	7.45339e-62	0.0395662	100	0.0763987	2.62156e-10	0.00583676	200	-0.00328246	1.21371	1.07745e-05
CCL18	MAPT	33154	100	0.39001	8.32343e-240	0.152108	100	0.0339992	0.00562885	0.00115594	200	0.000687702	0.955353	4.72935e-07
CCL18	PDIA5	28085	100	0.409169	1.02734e-225	0.167419	100	0.186663	3.25625e-45	0.0348431	200	0.024004	0.0720381	0.000576191
CCL18	PZP	29213	100	0.397675	1.29253e-220	0.158145	100	0.40872	4.08397e-234	0.167052	200	0.0182141	0.163929	0.000331755
CCL19	CCL21	34925	100	0.0495773	3.39378e-05	0.00245791	100	0.102989	6.19704e-18	0.0106067	157	-0.00264259	1.17477	6.98327e-06
CCL19	CCL22	34426	100	0.0482142	6.27521e-05	0.00232461	100	0.167228	2.3141e-44	0.0279653	200	0.0191986	0.111188	0.000368586
CCL19	CXCL1	34715	100	0.0673475	1.94221e-08	0.00453568	100	0.487514	0	0.23767	200	0.00856838	0.475325	7.34171e-05
CCL19	CXCL13	35441	100	0.0748537	2.79594e-10	0.00560307	100	0.0620713	1.69587e-07	0.00385284	200	-0.0188317	1.8871	0.000354635
CCL19	CXCL3	34763	100	0.0527076	1.09779e-05	0.0027781	100	0.0164387	0.170536	0.000270231	200	-0.0116603	1.66899	0.000135962
CCL19	TXNDC15	34923	100	0.0236071	0.0485213	0.000557295	100	0.58249	0	0.339295	200	0.0198347	0.0974262	0.000393417
CCL2	CCL26	34234	100	0.0577792	1.72005e-06	0.00333844	100	0.121139	8.43992e-24	0.0146747	200	0.0102597	0.396017	0.000105261
CCL2	CCL5	34249	100	0.0689499	1.11684e-08	0.00475409	100	0.105589	1.92962e-18	0.0111491	200	-0.01138	1.65363	0.000129505
CCL2	CCL8	34476	100	0.0406874	0.000726669	0.00165547	100	0.601228	0	0.361475	154	-0.00331268	1.2167	1.09739e-05
CCL2	CXCL9	34319	100	0.0546059	6.00298e-06	0.00298181	100	0.115858	6.04766e-22	0.013423	200	0.00314752	0.794321	9.90687e-06
CCL2	MMP3	34343	100	0.0767283	1.92807e-10	0.00588723	100	0.471387	0	0.222205	200	0.00301802	0.802534	9.10846e-06
CCL2	PF4	29167	100	0.0771854	3.58021e-09	0.00595758	100	0.081516	4.52482e-10	0.00664487	200	-0.00272609	1.16489	7.43155e-06
CCL2	RNF4	28891	100	0.0567121	1.60758e-05	0.00321627	100	0.0285386	0.0300614	0.000814451	200	0.00312957	0.812007	9.79422e-06
CCL2	VCAN	34641	100	0.0606787	4.3194e-07	0.00368191	100	0.449779	0	0.202301	200	-0.00429813	1.27943	1.8474e-05
CCL20	CCL5	34914	100	0.0604451	4.31712e-07	0.00365362	100	0.130109	9.64874e-28	0.0169283	200	-0.00658786	1.41794	4.33999e-05
CCL20	CXCL11	35162	100	0.0704769	3.29281e-09	0.004967	100	0.190271	2.54969e-58	0.0362031	200	0.000212257	0.985802	4.50532e-08
CCL20	CXCL5	34696	100	0.0638605	1.01456e-07	0.00407816	100	0.260665	3.71792e-108	0.0679463	200	-0.0115125	1.66237	0.000132539
CCL20	VCAN	35162	100	0.0545925	4.6372e-06	0.00298034	100	0.474075	0	0.224747	200	0.0148159	0.214141	0.000219509
CCL21	CCL24	35256	100	0.094689	1.61851e-15	0.008966	100	0.811176	0	0.658006	200	0.00822967	0.489606	6.77274e-05
CCL21	CCL25	35050	100	0.0831473	3.11567e-12	0.00691348	100	0.546358	0	0.298507	200	-0.0199029	1.90434	0.000396124
CCL21	CCL28	34529	100	0.110663	2.90654e-20	0.0122463	100	0.034013	0.00470356	0.00115689	200	-0.00194066	1.12809	3.76615e-06
CCL21	CTSD	32421	100	0.0888921	7.46156e-13	0.0079018	100	0.296517	9.68996e-132	0.0879224	200	-0.00809535	1.48544	6.55346e-05
CCL21	CXCL1	35106	100	0.0925215	7.9867e-15	0.00856023	100	0.473438	0	0.224144	200	-0.00411376	1.26963	1.69231e-05
CCL21	CXCL11	34925	100	0.0861152	5.62427e-13	0.00741582	100	0.178745	3.07849e-51	0.0319497	200	-0.015857	1.81487	0.000251443
CCL21	CXCL12	34073	100	0.0984038	3.91345e-16	0.00968331	100	0.158186	1.98954e-39	0.0250228	200	0.0289716	0.0167761	0.000839352
CCL21	CXCL14	34073	100	0.081822	1.3399e-11	0.00669484	100	0.084391	3.00711e-12	0.00712184	200	-0.00649005	1.40779	4.21208e-05
CCL21	CXCL3	35155	100	0.0910922	1.96755e-14	0.00829778	100	0.0482348	5.20619e-05	0.00232659	200	-0.00200651	1.13359	4.02607e-06
CCL21	CXCL6	35050	100	0.0879103	1.66432e-13	0.00772822	100	0.404566	2.38123e-274	0.163674	200	0.000748072	0.950068	5.59611e-07
CCL21	CXCL8	34347	100	0.101836	2.66026e-17	0.0103706	100	0.0934314	8.55282e-15	0.00872943	200	0.0219611	0.0687577	0.000482288
CCL21	CXCL9	35317	100	0.0814771	6.9995e-12	0.00663852	100	0.0939379	2.55753e-15	0.00882432	200	-0.00458309	1.29984	2.10047e-05
CCL21	HBZ	29765	100	0.103065	1.56647e-15	0.0106223	100	0.748418	0	0.56013	200	-0.00172439	1.10582	2.97353e-06
CCL21	IGFBP7	34992	100	0.102353	9.22418e-18	0.0104761	100	0.288111	7.48174e-134	0.083008	200	0.0283926	0.0175389	0.000806141
CCL21	XCL1	34888	100	0.0995347	7.86947e-17	0.00990715	100	0.542296	0	0.294085	200	-0.000413303	1.02753	1.70819e-07
CCL22	CCL5	34328	100	0.142854	1.25496e-32	0.0204073	100	0.134398	4.86716e-29	0.0180627	200	0.00524645	0.663838	2.75253e-05
CCL22	CXCL10	34806	100	0.144182	1.18509e-33	0.0207884	100	0.0625522	1.75978e-07	0.00391278	200	-0.0128483	1.7162	0.000165079
CCL22	ITPA	28322	100	0.149424	1.21624e-29	0.0223277	100	0.537319	0	0.288712	200	0.0163754	0.217869	0.000268153
CCL22	PDIA5	28211	100	0.152927	7.18513e-31	0.0233867	100	0.184661	1.84953e-44	0.0340995	200	0.0138564	0.298053	0.000192
CCL22	PPBP	29178	100	0.152529	1.03867e-31	0.023265	100	0.0395014	0.00254505	0.00156036	200	-0.00966776	1.5397	9.34655e-05
CCL22	PPM1A	33303	100	0.154652	6.29751e-37	0.0239173	100	0.0251409	0.0402026	0.000632066	200	-0.00179653	1.11654	3.2275e-06
CCL24	CCL5	34775	100	0.806385	0	0.650256	100	0.11385	1.66606e-21	0.0129619	200	0.0105617	0.378494	0.000111549
CCL24	XCL1	34827	100	0.811162	0	0.657983	100	0.530926	0	0.281882	200	0.00638265	0.594321	4.07383e-05
CCL25	CCL5	34914	100	0.526986	0	0.277714	100	0.111352	1.04158e-20	0.0123992	200	0.013039	0.275992	0.000170015
CCL25	CXCL1	34839	100	0.529617	0	0.280494	100	0.488984	0	0.239105	200	0.00754514	0.528905	5.69291e-05
CCL25	CXCL10	35050	100	0.549356	0	0.301792	100	0.0748205	3.5627e-10	0.0055981	200	-0.00178307	1.11865	3.17934e-06
CCL25	CXCL11	35162	100	0.546233	0	0.29837	100	0.194228	9.68434e-61	0.0377245	200	0.0102679	0.389288	0.000105431
CCL25	CXCL12	34320	100	0.533649	0	0.284781	100	0.145037	1.38208e-33	0.0210356	200	0.00444225	0.712894	1.97336e-05
CCL25	CXCL13	35162	100	0.543767	0	0.295682	100	0.061055	2.99502e-07	0.00372771	200	0.00864376	0.468621	7.47146e-05
CCL25	CXCL3	34888	100	0.549861	0	0.302347	100	0.040551	0.000704183	0.00164438	200	0.0237113	0.0476481	0.000562227
CCL25	CXCL6	35520	100	0.548256	0	0.300585	100	0.411362	2.8727e-288	0.169219	200	0.0134299	0.257722	0.000180361
CCL26	CCL8	34657	100	0.122619	1.2438e-24	0.0150354	100	0.592393	0	0.35093	200	0.0269927	0.0246261	0.000728606
CCL26	CXCL10	34636	100	0.128857	4.89893e-27	0.0166041	100	0.0847647	1.59126e-12	0.00718505	200	-0.00423906	1.27572	1.79696e-05
CCL26	CXCL9	34636	100	0.161552	1.00879e-41	0.0260989	100	0.102075	1.64725e-17	0.0104194	200	-0.00845967	1.51855	7.15661e-05
CCL26	PF4	29364	100	0.135743	1.49601e-25	0.0184262	100	0.0640992	8.83915e-07	0.00410871	200	0.000646544	0.960494	4.18019e-07
CCL28	CCL5	34373	100	0.0333963	0.00562037	0.00111531	100	0.131642	5.94089e-28	0.0173297	200	-0.0128306	1.7125	0.000164624
CCL28	CXCL10	34529	100	0.0411656	0.000622669	0.00169461	100	0.0634953	1.28763e-07	0.00403165	200	0.019661	0.102338	0.000386556
CCL28	CXCL14	33809	100	0.0591493	1.13344e-06	0.00349864	100	0.0503133	3.49002e-05	0.00253143	200	0.00171105	0.888134	2.92768e-06
CCL28	CXCL9	34529	100	0.035704	0.00300443	0.00127478	100	0.100515	5.66059e-17	0.0101032	200	-0.0297537	1.98658	0.000885281
CCL28	PF4	29256	100	0.0475676	0.00027283	0.00226268	100	0.0585216	7.48864e-06	0.00342478	200	0.0111802	0.392532	0.000124996
CCL3	CCL4	34537	100	0.301097	1.01409e-144	0.0906597	100	0.339662	4.42087e-186	0.11537	150	0.0528023	1.13049e-05	0.00278808
CCL3	COCH	29570	100	0.309349	2.44908e-131	0.095697	100	0.316282	1.61098e-137	0.100034	200	0.0247041	0.0574725	0.000610295
CCL3	COL18A1	34504	100	0.29497	1.45686e-138	0.0870076	100	0.191762	3.79319e-58	0.0367725	200	-0.00715765	1.44779	5.12319e-05
CCL3	CTSV	34590	100	0.300768	1.27881e-144	0.0904613	100	0.216704	2.57169e-74	0.0469606	200	0.0147961	0.21851	0.000218923
CCL3	DAG1	34636	100	0.289928	3.06488e-134	0.0840581	100	0.0453005	0.000162236	0.00205213	200	0.000538249	0.964275	2.89712e-07
CCL3	DNLZ	28623	100	0.296978	6.72625e-117	0.088196	100	0.053132	5.77616e-05	0.002823	200	0.0170352	0.197521	0.000290199
CCL3	EPHB4	34759	100	0.296104	1.10745e-140	0.0876776	100	0.124817	1.53916e-25	0.0155793	200	-0.0201211	1.90654	0.00040486
CCL3	FUT8	34282	100	0.293559	2.45818e-136	0.0861766	100	0.579618	0	0.335957	200	0.0151586	0.209482	0.000229783
CCL3	HPSE	29176	100	0.291915	5.5028e-115	0.0852145	100	0.129168	3.91431e-23	0.0166843	200	0.0173898	0.184122	0.000302404
CCL3	ICAM4	35081	100	0.300158	5.01219e-146	0.0900951	100	0.0931335	5.42629e-15	0.00867386	200	-0.00310665	1.20527	9.65128e-06
CCL3	LAMA1	28595	100	0.312435	1.03399e-129	0.0976157	100	0.0410548	0.00190047	0.0016855	200	-0.00636761	1.3698	4.05464e-05
CCL3	LAMA4	34636	100	0.299449	1.70312e-143	0.0896697	100	0.140828	5.09844e-32	0.0198324	200	0.0200551	0.0951132	0.000402205
CCL3	MANEAL	28480	100	0.295986	1.54649e-115	0.0876076	100	0.0662001	5.71419e-07	0.00438246	200	-0.0134081	1.68835	0.000179778
CCL3	MFGE8	34388	100	0.303851	7.67818e-147	0.0923252	100	0.261121	1.37296e-107	0.0681842	200	0.0362156	0.00266702	0.00131157
CCL3	NFKB1	28595	100	0.286818	9.8387e-109	0.0822645	100	0.101022	1.89443e-14	0.0102054	200	0.0215625	0.103	0.000464943
CCL3	NPTX1	34388	100	0.286134	1.01024e-129	0.0818729	100	0.435718	0	0.18985	200	0.0170742	0.156843	0.000291529
CCL3	NRP2	34388	100	0.284044	8.80513e-128	0.0806808	100	0.169619	1.48086e-45	0.0287706	200	-0.000832557	1.05503	6.93151e-07
CCL3	PDIA5	28480	100	0.30602	9.1466e-124	0.0936485	100	0.183438	2.7361e-44	0.0336494	200	0.0101494	0.443767	0.000103011
CCL3	QSOX1	29035	100	0.307676	1.48083e-127	0.0946648	100	0.461267	6.24152e-304	0.212767	200	-0.00800908	1.45827	6.41453e-05
CCL3	SERPINE2	29570	100	0.30405	1.00613e-126	0.0924465	100	0.393381	3.89874e-218	0.154749	200	0.0165547	0.203047	0.000274059
CCL3	SERPINF1	29151	100	0.311243	3.78923e-131	0.0968722	100	0.289411	7.13978e-113	0.0837586	200	-0.0325326	1.98701	0.00105837
CCL3	SLIT2	33647	100	0.285107	4.89123e-126	0.0812859	100	0.0827939	1.03144e-11	0.00685484	200	0.0095328	0.434301	9.08743e-05
CCL3	TGFB1	34817	100	0.299694	1.78542e-144	0.0898164	100	0.18528	8.11895e-55	0.0343287	200	-0.00542726	1.34931	2.94552e-05
CCL3	TIMP3	34636	100	0.288908	2.86212e-133	0.0834679	100	0.492706	0	0.242759	200	0.0255135	0.033719	0.000650939
CCL3	VCAN	34699	100	0.295974	2.57667e-140	0.0876006	100	0.467801	0	0.218838	200	0.0258882	0.0310463	0.0006702
CCL4	GCHFR	28262	100	0.331288	7.48984e-145	0.109751	100	0.122301	2.77784e-20	0.0149576	200	0.0126148	0.343023	0.000159134
CCL4	GJA8	28558	100	0.337745	2.20678e-152	0.114072	100	0.0482725	0.000262919	0.00233023	200	-0.00806021	1.45747	6.49671e-05
CCL5	CDH1	33998	100	0.12751	4.81043e-26	0.0162587	100	0.0470313	0.000104694	0.00221194	200	-0.00686778	1.42874	4.71665e-05
CCL5	CXCL1	34625	100	0.11698	1.56789e-22	0.0136844	100	0.485954	0	0.236152	200	0.0145564	0.225827	0.000211888
CCL5	CXCL10	34836	100	0.135695	5.45222e-30	0.0184131	100	0.0581242	1.20521e-06	0.00337842	200	0.0106245	0.375253	0.00011288
CCL5	CXCL11	34850	100	0.110552	2.1164e-20	0.0122217	100	0.190239	8.39876e-58	0.0361909	200	0.0242601	0.042834	0.000588552
CCL5	CXCL6	34914	100	0.118945	2.01119e-23	0.0141479	100	0.408114	1.68429e-278	0.166557	200	0.0110273	0.356902	0.000121601
CCL5	CXCL8	34279	100	0.118669	6.31395e-23	0.0140823	100	0.0899003	8.84936e-14	0.00808206	200	0.00721663	0.550241	5.20798e-05
CCL5	DPP4	34498	100	0.123173	9.81827e-25	0.0151716	100	0.160851	3.27048e-41	0.025873	200	-0.00957463	1.57347	9.16735e-05
CCL5	NFKB1	28677	100	0.123171	7.87058e-21	0.0151712	100	0.0933796	1.38484e-12	0.00871974	200	-0.00378954	1.22583	1.43606e-05
CCL5	PF4	29505	100	0.112234	5.28184e-18	0.0125965	100	0.0594628	4.85658e-06	0.00353583	200	-0.0143377	1.7292	0.000205568
CCL5	PPBP	29512	100	0.137657	2.30994e-26	0.0189494	100	0.0368212	0.00466743	0.0013558	200	0.0108415	0.404991	0.000117538
CCL5	RANGAP1	33715	100	0.128069	4.66511e-26	0.0164015	100	0.00548587	0.652425	3.00947e-05	200	-0.00614315	1.38599	3.77383e-05
CCL5	S100A13	28790	100	0.123481	5.25935e-21	0.0152475	100	0.18889	2.15294e-47	0.0356793	200	0.0206961	0.11635	0.000428329
CCL5	SDC4	34731	100	0.14564	3.07201e-34	0.021211	100	0.194321	4.46601e-60	0.0377607	200	0.00725535	0.545459	5.26401e-05
CCL5	TGFB1	34850	100	0.12757	1.10744e-26	0.0162741	100	0.176914	4.13227e-50	0.0312987	200	0.021366	0.0744791	0.000456507
CCL5	VCAN	34850	100	0.12454	1.69522e-25	0.0155101	100	0.462854	0	0.214234	200	0.00789894	0.509673	6.23933e-05
CCL5	XCL1	34811	100	0.122266	1.33549e-24	0.014949	100	0.552708	0	0.305486	200	0.0370273	0.0020015	0.00137102
CCL7	CXCL6	34882	100	0.122197	1.27548e-24	0.0149321	100	0.408477	8.41049e-279	0.166853	200	0.00735142	0.539277	5.40434e-05
CCL7	MMP1	33365	100	0.106787	2.19794e-18	0.0114035	100	0.478551	0	0.229011	200	0.0276751	0.0237749	0.000765913
CCL7	MMP3	34388	100	0.121635	4.38124e-24	0.0147952	100	0.455864	0	0.207812	200	-0.00892522	1.54072	7.96595e-05
CCL8	CXCL10	34839	100	0.588337	0	0.34614	100	0.0783573	5.78184e-11	0.00613987	200	0.0174799	0.1446	0.000305547
CCL8	CXCL11	35091	100	0.608301	0	0.37003	100	0.189676	7.54977e-58	0.0359769	200	0.033303	0.00526776	0.00110909
CCL8	CXCL6	35144	100	0.597408	0	0.356896	100	0.385593	6.36919e-248	0.148682	200	0.0363228	0.00232281	0.00131934
CCL8	CXCL8	34820	100	0.604336	0	0.365223	100	0.0715085	2.31503e-09	0.00511346	200	0.0334239	0.00527861	0.00111716
CCL8	PPBP	29644	100	0.60244	0	0.362934	100	0.0246083	0.05815	0.000605568	200	0.0623652	1.54455e-06	0.00388942
CCND2	CCNE1	28760	100	0.0857359	7.36852e-11	0.00735064	100	0.0430689	0.00108603	0.00185493	200	0.00798497	0.544865	6.37597e-05
CCND2	CDKN1A	29049	100	0.0530058	5.30196e-05	0.00280961	100	0.12548	8.02569e-22	0.0157453	200	-0.000729877	1.04435	5.32721e-07
CCND2	DCTN2	29049	100	0.0632222	1.41855e-06	0.00399705	100	0.0180919	0.167981	0.000327316	200	-0.013082	1.68119	0.000171139
CCND2	DMP1	29035	100	0.0589884	6.85699e-06	0.00347963	100	0.0622094	2.09377e-06	0.00387	200	0.00669781	0.609846	4.48606e-05
CCND2	DNAJA1	28765	100	0.0439647	0.000851322	0.00193289	100	0.0350146	0.00790641	0.00122602	200	0.000386186	0.976637	1.49139e-07
CCND2	DYNLT1	29082	100	0.0550351	2.67616e-05	0.00302886	100	0.0503014	0.000124178	0.00253023	200	0.000792815	0.951798	6.28556e-07
CCND2	FGFR4	29043	100	0.0570513	1.35826e-05	0.00325485	100	0.692888	0	0.480094	200	-0.00537824	1.31804	2.89255e-05
CCND2	HSPB1	28587	100	0.0636683	1.45113e-06	0.00405365	100	0.340852	1.67793e-155	0.11618	200	0.0172065	0.193324	0.000296063
CCND2	MAP2K6	29066	100	0.0558571	2.03401e-05	0.00312001	100	0.0351336	0.00738544	0.00123437	200	0.0307302	0.0191286	0.000944347
CCND2	MAP3K5	28458	100	0.0532431	5.85546e-05	0.00283483	100	0.03319	0.0122814	0.00110158	200	0.00805941	0.543275	6.4954e-05
CCND2	MAX	28466	100	0.0497832	0.000171451	0.00247837	100	0.0811855	8.54866e-10	0.00659109	200	0.0200754	0.129886	0.000403023
CCND2	MET	29291	100	0.0620593	1.99989e-06	0.00385136	100	0.151151	2.79515e-31	0.0228467	200	0.010865	0.405731	0.000118049
CCND2	NPDC1	29058	100	0.0566486	1.55422e-05	0.00320907	100	0.080556	7.77517e-10	0.00648927	200	0.0182984	0.163105	0.000334833
CCND2	PPP1R9B	29422	100	0.0421232	0.00122969	0.00177437	100	0.0630028	1.32111e-06	0.00396936	200	0.0281832	0.0306316	0.000794293
CCND2	PSMC3	28765	100	0.0387019	0.00332538	0.00149783	100	0.0204434	0.121038	0.000417934	200	-0.00417359	1.24837	1.74188e-05
CCND2	ST13	29043	100	0.0817896	4.31119e-10	0.00668954	100	0.0253496	0.0533852	0.000642601	200	-0.0194292	1.86127	0.000377495
CCND2	STAT2	28760	100	0.0521282	7.6429e-05	0.00271734	100	0.115031	2.10775e-18	0.0132322	200	0.0194752	0.139714	0.000379284
CCND2	STAT5B	29049	100	0.0512337	9.36063e-05	0.00262489	100	0.0190211	0.147185	0.000361802	200	0.00194464	0.882198	3.78164e-06
CCND2	TSC1	28760	100	0.0781675	2.9176e-09	0.00611015	100	0.0528334	6.09973e-05	0.00279137	200	0.0294738	0.0253946	0.000868702
CCND2	ZPR1	28757	100	0.0614913	3.06198e-06	0.00378118	100	0.0465655	0.000411717	0.00216834	200	0.0102371	0.437641	0.000104798
CCNE1	CDC25A	28483	100	0.0581261	1.13541e-05	0.00337865	100	0.0276336	0.0370243	0.000763613	200	0.00350372	0.791491	1.2276e-05
CCNE1	CDKN1A	28642	100	0.0463343	0.000451723	0.00214687	100	0.113095	9.07538e-18	0.0127904	200	-0.0156464	1.76358	0.000244809
CCNE1	SMARCA2	28115	100	0.0420941	0.00159295	0.00177191	100	0.0466026	0.000472829	0.0021718	200	0.0011819	0.929394	1.39689e-06
CCNE1	TSC1	29580	100	0.03476	0.00749915	0.00120826	100	0.0446962	0.000584244	0.00199775	200	0.00769151	0.554199	5.91593e-05
CCS	FCN1	29376	100	0.360338	1.22417e-179	0.129844	100	0.357301	1.91473e-176	0.127664	200	0.0154767	0.235589	0.000239528
CCS	NIT2	29322	100	0.34686	2.01555e-165	0.120312	100	0.0783195	1.90857e-09	0.00613395	200	0.101906	5.18412e-15	0.0103849
CCS	SOD1	33452	100	0.338896	1.91335e-179	0.114851	100	0.0303999	0.0128972	0.000924157	200	0.000944786	0.938415	8.92621e-07
CCS	TXN	28942	100	0.345256	1.02161e-161	0.119202	100	0.0793873	1.4671e-09	0.00630234	200	0.0224228	0.0880548	0.000502783
CCT5	CDK1	27926	100	0.0581178	1.38637e-05	0.00337768	100	0.0442	0.000952941	0.00195364	200	0.0149115	0.265197	0.000222353
CCT5	CIT	28202	100	0.0694855	1.75559e-07	0.00482823	100	0.0809274	1.15566e-09	0.00654924	200	0.022227	0.0951006	0.000494041
CCT5	ESR1	28110	100	0.0610115	4.69692e-06	0.0037224	100	0.0469975	0.000423421	0.00220877	200	0.00267192	0.841249	7.13916e-06
CCT5	FGR	33220	100	0.0534053	1.3283e-05	0.00285212	100	0.0782399	1.703e-10	0.00612148	200	0.0132095	0.281677	0.000174491
CCT5	FUS	34246	100	0.04717	9.41512e-05	0.00222501	100	0.0465085	0.000117941	0.00216305	200	0.00669398	0.579654	4.48094e-05
CCT5	JUN	33334	100	0.025649	0.036253	0.000657871	100	0.0368626	0.00261141	0.00135885	200	-0.0200365	1.89811	0.000401461
CCT5	MAP1LC3A	28067	100	0.0642288	1.46522e-06	0.00412534	100	0.0119672	0.370033	0.000143213	200	-0.0114893	1.61055	0.000132005
CCT5	MYH7B	27926	100	0.0376411	0.00490217	0.00141685	100	-0.00896011	1.49681	8.02836e-05	200	0.023099	0.0843302	0.000533562
CCT5	NFX1	28043	100	0.0472016	0.000406313	0.00222799	100	0.0491928	0.000228443	0.00241993	200	-0.00478953	1.2801	2.29396e-05
CCT5	NOS2	28043	100	0.0560833	2.64264e-05	0.00314534	100	0.0842364	2.64965e-10	0.00709578	200	0.00672604	0.614554	4.52396e-05
CCT5	PHOSPHO1	33522	100	0.0656796	7.34501e-08	0.00431381	100	0.0487868	6.43679e-05	0.00238015	200	0.015396	0.207514	0.000237036
CCT5	PRDX2	28459	100	0.0532065	5.9246e-05	0.00283093	100	0.116101	1.54527e-18	0.0134795	200	-0.00931616	1.51773	8.67909e-05
CCT5	PRKAG3	28202	100	0.056787	1.97946e-05	0.00322476	100	0.0391789	0.00325245	0.00153499	200	0.00569455	0.668965	3.24279e-05
CCT5	RNF31	28110	100	0.0572957	1.71874e-05	0.0032828	100	0.0343216	0.0100641	0.00117797	200	-0.0227556	1.912	0.000517816
CCT5	STAU1	27926	100	0.0476897	0.000363552	0.00227431	100	0.0503017	0.00016942	0.00253026	200	0.0146515	0.273619	0.000214668
CCT5	TBC1D17	33220	100	0.038542	0.00167706	0.00148548	100	0.276623	5.39692e-117	0.0765204	200	0.0222512	0.0697401	0.000495116
CCT5	TRIM25	28832	100	0.0598355	5.4507e-06	0.00358029	100	0.0645706	9.23986e-07	0.00416936	200	-0.00555235	1.32663	3.08286e-05
CCT5	TXNDC9	28907	100	0.0439175	0.000837585	0.00192875	100	0.0319629	0.0150853	0.00102162	200	0.00374508	0.775883	1.40256e-05
CCT5	TXNL1	28012	100	0.0528935	7.47036e-05	0.00279773	100	0.0373711	0.00515077	0.0013966	200	-0.000361925	1.02161	1.30989e-07
CCT5	WWP2	33522	100	0.086003	1.74466e-12	0.00739651	100	0.124389	1.57134e-24	0.0154727	200	0.0154504	0.205913	0.000238714
CCT5	YAP1	28907	100	0.071734	4.7614e-08	0.00514577	100	0.0561446	1.94355e-05	0.00315221	200	-0.000266463	1.01616	7.10025e-08
CD109	CIT	28865	100	0.643264	0	0.413789	100	0.0356893	0.00668874	0.00127372	200	0.00127877	0.922615	1.63525e-06
CD109	DKKL1	34357	100	0.638726	0	0.407971	100	0.867457	0	0.752482	200	0.042925	0.000372108	0.00184256
CD109	EGFR	34817	100	0.635966	0	0.404453	100	0.180252	6.24636e-52	0.0324907	200	0.000513258	0.965844	2.63433e-07
CD109	FCGR3B	34559	100	0.634802	0	0.402973	100	0.526556	0	0.277261	200	0.00756451	0.529512	5.72218e-05
CD109	HYOU1	34817	100	0.643789	0	0.414464	100	0.150622	1.29532e-36	0.0226869	200	0.0213835	0.0743879	0.000457254
CD109	LGALS1	34440	100	0.627836	0	0.394178	100	0.20388	1.54637e-65	0.041567	200	0.0175463	0.14537	0.000307871
CD109	LGALS3	34499	100	0.641155	0	0.411079	100	0.471734	0	0.222533	200	-0.0146955	1.77771	0.000215958
CD109	MTDH	28746	100	0.647503	0	0.41926	100	0.0309172	0.0190647	0.000955876	200	0.0134042	0.309553	0.000179673
CD109	PSCA	29510	100	0.642124	0	0.412323	100	0.834336	0	0.696117	200	0.032292	0.0131038	0.00104277
CD109	PTPRK	29510	100	0.656262	0	0.43068	100	0.0712382	4.28612e-08	0.00507488	200	-0.00805646	1.46396	6.49066e-05
CD109	RLN1	29597	100	0.648189	0	0.420149	100	0.045673	0.000439841	0.00208602	200	0.0106061	0.414595	0.00011249
CD109	RNASE4	28644	100	0.651484	0	0.424431	100	0.298616	2.59251e-118	0.0891718	200	0.0124954	0.34439	0.000156135
CD109	SCARB2	33740	100	0.640815	0	0.410644	100	0.217262	6.57065e-73	0.0472029	200	0.0194811	0.109565	0.000379512
CD14	CD33	33924	100	0.224041	6.22233e-78	0.0501945	100	0.874633	0	0.764982	200	0.0435444	0.000333762	0.00189612
CD14	CD55	33243	100	0.204314	1.38572e-63	0.0417442	100	0.30425	2.10463e-142	0.0925679	200	0.00895516	0.465367	8.01948e-05
CD14	F2R	33971	100	0.238314	2.35761e-88	0.0567934	100	0.11574	1.06547e-21	0.0133957	200	-0.00970385	1.57613	9.41646e-05
CD14	ICAM5	33953	100	0.198094	4.79459e-61	0.0392412	100	0.610406	0	0.372596	200	-0.00467209	1.2997	2.18284e-05
CD14	IL1R1	33799	100	0.218878	4.10328e-74	0.0479075	100	0.177436	6.29084e-49	0.0314834	200	0.00213832	0.860478	4.57239e-06
CD14	LAMB1	28131	100	0.211781	4.55967e-58	0.0448514	100	0.5239	0	0.274471	200	0.00656568	0.622461	4.31082e-05
CD14	LBP	34483	100	0.217809	7.65382e-75	0.0474409	100	0.489764	0	0.239869	200	0.00727677	0.545726	5.29514e-05
CD14	NFKB1	27905	100	0.208898	4.49385e-56	0.0436383	100	0.0845586	2.50033e-10	0.00715016	200	-0.033291	1.98712	0.00110829
CD14	PPP1R12B	28352	100	0.207656	2.84928e-56	0.0431212	100	0.0571552	1.65992e-05	0.00326671	200	-0.00395768	1.23426	1.56633e-05
CD14	SERPINE1	34318	100	0.238662	1.70138e-89	0.0569598	100	0.09576	1.86669e-15	0.00916997	200	-0.0152843	1.7945	0.000233609
CD160	CLSTN1	34058	100	0.274393	6.45733e-118	0.0752913	100	0.0517343	1.94039e-05	0.00267643	200	-0.0117925	1.66949	0.000139064
CD160	COCH	29943	100	0.276651	1.1817e-105	0.076536	100	0.320529	3.9186e-143	0.102739	200	0.0171135	0.185469	0.000292873
CD160	ITGA2	29225	100	0.293035	4.33142e-116	0.0858693	100	0.488101	0	0.238242	200	-0.0201897	1.87726	0.000407623
CD160	ITGA6	34882	100	0.28231	5.6601e-128	0.0796987	100	0.184823	1.19284e-54	0.0341597	200	-0.00707876	1.44557	5.01088e-05
CD160	ITGAV	35193	100	0.293189	1.53564e-139	0.0859599	100	0.151517	2.04572e-37	0.0229574	200	0.012142	0.30845	0.000147428
CD160	NPC2	29440	100	0.301792	3.01919e-124	0.0910784	100	0.138714	1.09226e-26	0.0192416	200	-0.00439153	1.26381	1.92856e-05
CD160	NPTX1	34817	100	0.310381	2.34144e-155	0.0963366	100	0.432929	0	0.187428	200	0.0295438	0.0136874	0.000872836
CD160	PCDH1	35396	100	0.295838	5.69619e-143	0.08752	100	0.081644	6.00458e-12	0.00666575	200	0.0171491	0.1491	0.00029409
CD160	PLXNB2	35075	100	0.271049	2.19751e-118	0.0734676	100	0.537255	0	0.288643	200	0.00227589	0.848851	5.17969e-06
CD160	PTPRK	29812	100	0.283807	7.5782e-111	0.0805462	100	0.0772439	2.34388e-09	0.00596662	200	-0.00372354	1.22623	1.38648e-05
CD160	TGFBR3	35232	100	0.292781	2.69641e-139	0.0857206	100	0.109833	2.33556e-20	0.0120633	200	-0.00868901	1.53415	7.54989e-05
CD160	TNFRSF14	34930	100	0.299809	4.63132e-145	0.0898855	100	0.107721	1.74501e-19	0.0116037	200	0.00745745	0.533148	5.56136e-05
CD160	TUBB3	28978	100	0.296817	3.41799e-118	0.0881004	100	0.0271916	0.0384622	0.000739384	200	0.00653639	0.61885	4.27244e-05
CD163	FN1	29720	100	0.0872367	1.61528e-11	0.00761023	100	0.287324	2.40447e-113	0.082555	200	-0.00342988	1.20851	1.17641e-05
CD163	MYH9	29681	100	0.103092	1.68842e-15	0.010628	100	0.0397406	0.0021957	0.00157932	200	0.0158929	0.220841	0.000252585
CD177	IGF2R	35082	100	0.751261	0	0.564393	100	0.414792	6.25941e-290	0.172053	200	0.00653348	0.584267	4.26864e-05
CD177	ITGAL	28695	100	0.737102	0	0.54332	100	0.143321	1.01599e-27	0.0205409	200	-0.00413823	1.24605	1.71249e-05
CD177	ITGAM	35082	100	0.748995	0	0.560993	100	0.101378	1.70912e-17	0.0102776	200	0.0189626	0.112242	0.00035958
CD177	ITGB2	34162	100	0.7455	0	0.55577	100	0.115726	8.31847e-22	0.0133924	200	0.0262291	0.0301611	0.000687967
CD177	MME	34305	100	0.747856	0	0.559288	100	0.0741461	7.79968e-10	0.00549764	200	0.00511657	0.671758	2.61793e-05
CD177	MPO	35082	100	0.732889	0	0.537127	100	0.242055	4.32174e-94	0.0585904	200	0.0255945	0.0320487	0.000655077
CD177	RAB10	29595	100	0.744645	0	0.554496	100	0.0489735	0.000163744	0.0023984	200	-0.0166496	1.79972	0.000277209
CD2	CD5	28872	100	0.0335279	0.0108391	0.00112412	100	0.143586	5.62214e-28	0.0206169	200	0.0195948	0.136548	0.000383957
CD2	CD58	28523	100	0.0559323	2.37186e-05	0.00312842	100	0.137034	2.57737e-25	0.0187784	181	0.00578815	0.66207	3.35027e-05
CD2	CD59	27478	100	0.0420347	0.00182932	0.00176692	100	0.19852	5.92578e-50	0.0394103	200	0.00736084	0.585389	5.4182e-05
CD2	LGALS1	28576	100	0.0356826	0.00698015	0.00127325	100	0.208484	3.75115e-57	0.0434655	200	0.0184672	0.162748	0.000341037
CD2	PTPRC	29241	100	0.054143	3.43406e-05	0.00293147	100	0.173662	7.99638e-41	0.0301584	200	0.00641584	0.623756	4.1163e-05
CD200	CD200R1	34966	100	0.193728	4.1707e-60	0.0375304	100	0.645428	0	0.416578	196	0.0300965	0.0118386	0.000905802
CD200R1	FUT8	34174	100	0.650281	0	0.422865	100	0.588648	0	0.346506	200	0.010347	0.39242	0.000107061
CD200R1	PCDH1	34643	100	0.653922	0	0.427615	100	0.0859027	7.94905e-13	0.00737928	200	0.0156996	0.19135	0.000246477
CD200R1	PVR	34591	100	0.633864	0	0.401784	100	0.598327	0	0.357996	200	0.0232573	0.0530733	0.0005409
CD200R1	SEZ6L2	34248	100	0.639925	0	0.409505	100	0.17015	1.17778e-45	0.0289512	200	0.00287961	0.811672	8.29214e-06
CD207	CIT	28264	100	0.469194	1.9779e-307	0.220143	100	0.0603876	5.54414e-06	0.00364666	200	-0.014052	1.70914	0.000197458
CD207	CREB3	27945	100	0.479747	0	0.230157	100	0.0384582	0.00403336	0.00147903	200	-0.00900929	1.4993	8.11674e-05
CD209	CEACAM1	34513	100	0.325028	1.52289e-169	0.105643	100	0.208657	9.24379e-69	0.0435377	200	0.00406428	0.73567	1.65184e-05
CD209	CEACAM5	33232	100	0.324661	6.05058e-163	0.105405	100	0.310505	1.69626e-148	0.0964135	200	-0.0154051	1.79078	0.000237317
CD209	CLEC4M	29648	100	0.317612	4.5183e-139	0.100878	100	0.349948	2.1741e-170	0.122464	121	0.076238	4.16149e-09	0.00581223
CD209	CLU	29738	100	0.320771	2.16908e-142	0.102894	100	0.087611	1.30684e-11	0.00767569	200	0.0256572	0.0478708	0.000658294
CD209	DNAJB6	28736	100	0.320981	7.43475e-138	0.103029	100	0.13781	9.09776e-26	0.0189917	200	0.00215202	0.870434	4.63117e-06
CD209	ICAM2	35236	100	0.313131	4.07533e-160	0.098051	100	0.0493678	3.38276e-05	0.00243718	200	0.0322225	0.00682665	0.00103829
CD209	ICAM3	35236	100	0.312678	1.23561e-159	0.0977673	100	0.26803	3.16302e-116	0.0718402	200	0.0101463	0.394427	0.000102947
CD209	ITGAM	34484	100	0.306507	6.3822e-150	0.0939465	100	0.116967	1.93934e-22	0.0136813	200	0.00640847	0.594669	4.10684e-05
CD209	ITGAX	29171	100	0.323053	8.42615e-142	0.104363	100	0.0393799	0.00262643	0.00155077	200	0.00151667	0.907796	2.30028e-06
CD209	ST13	29013	100	0.289307	2.94519e-112	0.0836987	100	0.0387121	0.00318595	0.00149863	200	2.08597e-06	0.999873	4.35128e-12
CD22	CD79B	35520	100	0.20424	8.99059e-68	0.0417141	100	0.0976327	1.62077e-16	0.00953214	200	0.000737948	0.950414	5.44567e-07
CD22	CPA4	28642	100	0.171564	4.35095e-39	0.0294342	100	0.485018	0	0.235243	200	0.00385012	0.770801	1.48234e-05
CD22	LYN	34717	100	0.18829	1.98988e-56	0.0354531	100	0.0471021	8.62848e-05	0.00221861	200	0.0241477	0.0442163	0.000583114
CD22	MTDH	29043	100	0.191382	4.91237e-49	0.0366271	100	0.0246057	0.0607803	0.000605443	200	0.00207919	0.874124	4.32305e-06
CD22	PTPN6	34989	100	0.181153	1.08911e-52	0.0328164	100	0.0542862	5.53346e-06	0.00294699	200	0.0153975	0.197809	0.000237083
CD22	ST6GAL1	35232	100	0.198401	1.79096e-63	0.0393629	100	0.152986	3.67958e-38	0.0234047	200	-0.0026399	1.17534	6.96908e-06
CD226	CDK5RAP3	29193	100	0.215904	1.5438e-62	0.0466146	100	0.0348625	0.00772237	0.0012154	200	0.0115223	0.378739	0.000132763
CD226	NARS1	29193	100	0.209279	8.72141e-59	0.0437979	100	0.0563512	1.64648e-05	0.00317546	200	0.0160309	0.220695	0.000256988
CD226	TIGIT	28760	100	0.21975	7.57325e-64	0.0482902	100	0.0730871	2.8684e-08	0.00534172	200	-0.00931596	1.52006	8.6787e-05
CD244	CD48	34989	100	0.298908	2.19805e-144	0.0893459	100	0.464369	0	0.215639	177	-0.000396931	1.02648	1.57555e-07
CD244	CHCHD6	29807	100	0.305381	7.1198e-129	0.0932574	100	0.155567	1.31348e-33	0.0242012	200	-0.0138803	1.71605	0.000192664
CD244	INPP5D	29189	100	0.279107	6.47827e-105	0.0779005	100	0.139072	1.3358e-26	0.019341	200	0.0103328	0.429949	0.000106766
CD244	INPPL1	34717	100	0.289506	3.83379e-134	0.0838137	100	0.0700437	5.14256e-09	0.00490612	200	0.00729217	0.543508	5.31757e-05
CD244	LAT	35520	100	0.310885	5.35042e-159	0.0966497	100	0.0433577	0.000256695	0.00187989	200	0.0164065	0.166764	0.000269174
CD244	PTPRC	29938	100	0.284721	4.86035e-112	0.0810659	100	0.149969	1.86712e-31	0.0224906	200	0.00586461	0.650054	3.43937e-05
CD244	SRC	34856	100	0.276894	6.66063e-123	0.07667	100	0.0211244	0.0777971	0.000446242	200	0.00150377	0.900103	2.26132e-06
CD27	CRELD1	29053	100	0.240111	5.57574e-77	0.0576532	100	0.577759	0	0.333805	200	-0.01362	1.70072	0.000185504
CD27	TRAF2	34487	100	0.217227	1.87408e-74	0.0471874	100	0.0375176	0.00183137	0.00140757	200	0.00307439	0.79851	9.45185e-06
CD27	TRAF3	28852	100	0.228732	2.26699e-69	0.0523182	100	0.0493721	0.000175568	0.0024376	200	-0.024596	1.93827	0.000604962
CD274	CD80	29434	100	0.294851	2.18719e-118	0.086937	100	0.341195	2.22688e-160	0.116414	200	-2.01406e-05	1.00123	4.05642e-10
CD274	CDK5RAP3	29402	100	0.303556	1.38975e-125	0.0921463	100	0.0334743	0.0102576	0.00112053	200	0.0215816	0.0979764	0.000465766
CD274	CHP1	28494	100	0.332666	2.73722e-147	0.110667	100	0.0298673	0.0241621	0.000892054	200	0.0177736	0.179774	0.0003159
CD274	CKMT1A_CKMT1B	34086	100	0.297024	6.79303e-139	0.0882231	100	0.128381	1.90264e-26	0.0164816	200	0.0164129	0.175425	0.000269384
CD274	CRACR2A	33522	100	0.298001	1.48581e-137	0.0888047	100	0.134509	1.92621e-28	0.0180928	200	0.0232355	0.0571219	0.000539888
CD274	CTLA4	29435	100	0.310679	6.49068e-132	0.0965215	100	0.0267094	0.0404367	0.000713394	200	-0.0166139	1.79753	0.000276021
CD274	ECI2	28469	100	0.3148	3.62718e-131	0.0990987	100	0.19833	1.36119e-51	0.0393348	200	0.041557	0.00171138	0.00172699
CD274	EDF1	29402	100	0.343986	5.492e-163	0.118327	100	0.046587	0.000352208	0.00217035	200	0.0362691	0.00541113	0.00131545
CD274	EIF2S2	28702	100	0.314382	7.18646e-132	0.0988361	100	0.0388326	0.00325537	0.00150797	200	0.025322	0.0550664	0.000641202
CD274	EZR	34692	100	0.301582	7.6075e-146	0.0909515	100	0.107793	2.19214e-19	0.0116193	200	-0.00502389	1.32434	2.52395e-05
CD274	FABP5	34571	100	0.305923	1.02674e-149	0.0935891	100	0.102742	1.08875e-17	0.0105559	200	0.0505856	2.57469e-05	0.0025589
CD274	FARSA	28685	100	0.321539	4.06547e-138	0.103387	100	0.0522235	7.57702e-05	0.00272729	200	0.0447452	0.000698678	0.00200214
CD274	FKBP4	34878	100	0.298755	8.73991e-144	0.0892548	100	0.067228	1.90964e-08	0.0045196	200	0.0353602	0.00314137	0.00125035
CD274	FUS	33470	100	0.300824	4.7019e-140	0.0904948	100	0.0379979	0.00187459	0.00144384	200	0.0204488	0.0943427	0.000418155
CD274	GART	29402	100	0.321162	3.63899e-141	0.103145	100	0.086432	3.16409e-11	0.00747049	200	0.0112841	0.386972	0.000127331
CD274	GGCT	29376	100	0.32102	6.43503e-141	0.103054	100	0.069036	1.17912e-07	0.00476597	200	0.044225	0.000697103	0.00195585
CD274	GGH	33585	100	0.3176	2.7872e-157	0.10087	100	0.352235	1.92103e-195	0.124069	200	-0.00415469	1.26648	1.72614e-05
CD274	HIP1R	29331	100	0.311661	2.58671e-132	0.0971327	100	0.0889238	8.93313e-12	0.00790744	200	0.0239406	0.0667311	0.000573154
CD274	LBR	34692	100	0.299652	6.37884e-144	0.0897915	100	0.0271243	0.0238638	0.000735725	200	0.0232717	0.052584	0.000541572
CD274	LRRC59	29434	100	0.297323	1.93282e-120	0.0884009	100	0.0456918	0.000453921	0.00208774	200	0.0319374	0.0142718	0.00102
CD274	MDH1	29265	100	0.311409	8.37692e-132	0.0969756	100	0.0622345	1.88995e-06	0.00387314	200	0.0182872	0.161849	0.000334422
CD274	MTDH	28545	100	0.315829	2.00154e-132	0.0997481	100	0.0382997	0.00380033	0.00146687	200	0.0559261	2.35731e-05	0.00312773
CD274	NAP1L4	29250	100	0.311001	2.22743e-131	0.0967213	100	0.167906	2.98783e-38	0.0281926	200	0.0468315	0.000339517	0.00219319
CD274	NMT1	29402	100	0.302942	4.64735e-125	0.091774	100	0.0443108	0.000676954	0.00196344	200	0.0339201	0.00928898	0.00115058
CD274	PARK7	34393	100	0.281576	1.56712e-125	0.0792852	100	0.125205	1.95029e-25	0.0156762	200	0.0330706	0.00608955	0.00109367
CD274	PARP1	34282	100	0.29412	7.12326e-137	0.0865063	100	0.0759385	3.05959e-10	0.00576666	200	-0.0084415	1.51535	7.1259e-05
CD274	PDCD1LG2	34238	100	0.306606	5.711e-149	0.0940071	100	0.499824	0	0.249824	162	0.00315205	0.794266	9.93543e-06
CD274	PDIA3	28739	100	0.338311	7.17368e-154	0.114454	100	0.0339592	0.0100357	0.00115323	200	-0.0116884	1.62434	0.000136618
CD274	PGD	29434	100	0.302749	5.08976e-125	0.0916568	100	0.17545	6.63106e-42	0.0307828	200	0.0427328	0.00104075	0.00182609
CD274	PPIB	34205	100	0.315394	7.68602e-158	0.0994735	100	0.0223093	0.0650232	0.000497703	200	0.0276977	0.0219686	0.000767165
CD274	PRDX2	28931	100	0.317396	1.42742e-135	0.10074	100	0.109615	6.19833e-17	0.0120156	200	-0.00114266	1.06925	1.30566e-06
CD274	PRDX3	33634	100	0.289952	2.00925e-130	0.0840719	100	0.0580473	1.90056e-06	0.00336949	200	0.0324922	0.00769969	0.00105574
CD274	PTPN1	34878	100	0.306871	5.4502e-152	0.0941697	100	0.0523128	1.23573e-05	0.00273663	200	0.0704184	3.92442e-09	0.00495875
CD274	RAD23B	33522	100	0.318431	7.7421e-158	0.101398	100	0.0607433	6.4508e-07	0.00368975	200	0.0467815	0.000127233	0.0021885
CD274	RCC1	29300	100	0.323216	1.42029e-142	0.104469	100	0.0189765	0.146367	0.000360107	200	0.0145552	0.265267	0.000211853
CD274	S100A16	33599	100	0.30064	2.15719e-140	0.0903844	100	0.0738604	1.34894e-09	0.00545536	200	-0.00928712	1.55342	8.62505e-05
CD274	STIP1	34334	100	0.304205	5.78979e-147	0.0925407	100	0.0399614	0.000926388	0.00159692	200	0.0514501	1.9966e-05	0.00264711
CD274	TPR	28469	100	0.323203	1.48615e-138	0.10446	100	0.052976	6.35909e-05	0.00280646	200	0.0122895	0.353875	0.000151032
CD274	TXNDC5	34692	100	0.306171	1.76293e-150	0.0937408	100	0.117881	6.75479e-23	0.013896	200	0.0271918	0.0235162	0.000739395
CD276	CEACAM21	34454	100	0.595284	0	0.354363	100	0.80664	0	0.650669	200	0.00368376	0.759818	1.35701e-05
CD276	CLEC5A	34335	100	0.583091	0	0.339995	100	0.214814	1.67367e-72	0.0461449	200	1.6469e-05	0.998911	2.71229e-10
CD276	LGALS1	34434	100	0.591682	0	0.350088	100	0.219778	4.29865e-76	0.0483024	200	0.00954226	0.42853	9.10547e-05
CD276	LGALS8	34749	100	0.596359	0	0.355644	100	0.195624	6.68753e-61	0.0382687	200	-0.00016687	1.0111	2.78457e-08
CD276	LILRB4	33902	100	0.58341	0	0.340367	100	0.280488	8.60967e-123	0.0786737	200	0.0346596	0.00431418	0.00120129
CD276	NHLRC3	28195	100	0.607656	0	0.369246	100	0.220075	8.20084e-63	0.0484329	200	-0.00483609	1.28345	2.33877e-05
CD276	RNF4	29058	100	0.587556	0	0.345222	100	0.0584549	8.23932e-06	0.00341698	200	0.0013373	0.91882	1.78838e-06
CD276	TNF	33735	100	0.589656	0	0.347694	100	0.104079	1.02808e-17	0.0108324	200	0.00223445	0.854402	4.99278e-06
CD276	TRIM25	29440	100	0.606669	0	0.368048	100	0.048967	0.00017069	0.00239777	200	0.0169706	0.192908	0.000288
CD276	TSPAN15	28583	100	0.58753	0	0.345192	100	0.0655201	7.12804e-07	0.00429289	200	-0.0234342	1.92354	0.000549163
CD28	CD80	28950	100	0.153723	5.94352e-32	0.0236308	100	0.356754	2.34068e-173	0.127273	200	0.0183902	0.161764	0.000338199
CD28	CD86	28832	100	0.145829	8.91106e-29	0.021266	100	0.125852	8.59157e-22	0.0158388	200	-0.00992788	1.54898	9.85627e-05
CD28	CD8A	33999	100	0.165006	1.05462e-42	0.027227	100	0.208731	8.25122e-68	0.0435688	200	-0.0175334	1.85171	0.00030742
CD28	DOK1	28907	100	0.146305	5.00417e-29	0.0214053	100	0.0214234	0.103372	0.000458963	200	-0.0173258	1.81221	0.000300185
CD28	GRAP2	33621	100	0.151077	1.27189e-35	0.0228242	100	0.0480831	8.00114e-05	0.00231199	200	-0.0349545	1.99585	0.00122182
CD28	LGALS1	33621	100	0.142478	7.86058e-32	0.0202999	100	0.214464	8.41776e-71	0.045995	200	-0.00413904	1.26565	1.71316e-05
CD28	PRKCQ	33334	100	0.145537	6.99019e-33	0.021181	100	0.0426328	0.000498226	0.00181755	200	-0.0137824	1.73946	0.000189955
CD28	PTPRC	28960	100	0.143319	5.84569e-28	0.0205403	100	0.167579	9.56369e-38	0.0280827	200	-0.00862348	1.48828	7.43643e-05
CD2AP	DCTN1	34696	100	0.216436	2.36785e-74	0.0468444	100	0.0362596	0.00252027	0.00131476	200	0.0177384	0.13955	0.000314651
CD2AP	EGFR	35010	100	0.222212	4.55572e-79	0.0493782	100	0.16798	1.75519e-45	0.0282171	200	0.010898	0.361882	0.000118766
CD2AP	GZMB	34465	100	0.217482	1.38088e-74	0.0472984	100	0.227229	1.98305e-81	0.0516331	200	0.0130175	0.279868	0.000169455
CD2AP	INPP5D	28830	100	0.220694	1.51263e-64	0.0487058	100	0.114822	2.21173e-18	0.013184	200	-0.0119128	1.63423	0.000141916
CD2AP	INPPL1	34329	100	0.213123	2.3845e-71	0.0454215	100	0.0464902	0.000116518	0.00216134	200	0.0440185	0.000264009	0.00193763
CD2AP	NIT1	28830	100	0.224649	7.11838e-67	0.0504672	100	0.169046	3.1811e-38	0.0285765	200	0.0218482	0.0971438	0.000477342
CD2AP	PFDN2	33634	100	0.240651	3.15959e-89	0.057913	100	0.0373967	0.00215866	0.00139851	200	0.0242551	0.0466864	0.000588308
CD2AP	PKD2	28576	100	0.234411	3.47142e-72	0.0549487	100	0.0749421	1.40988e-08	0.00561632	200	0.0102764	0.437324	0.000105604
CD2AP	PRDX6	34696	100	0.225779	6.49018e-81	0.0509761	100	0.0879587	2.13712e-13	0.00773673	200	-0.00214369	1.1417	4.59539e-06
CD2AP	PSIP1	34465	100	0.224186	2.9472e-79	0.0502592	100	0.0281201	0.0195597	0.000790743	200	0.0185715	0.123138	0.0003449
CD2AP	RNF41	33621	100	0.229211	7.10109e-81	0.0525378	100	0.0403337	0.00093933	0.00162681	200	0.0275644	0.0238034	0.000759795
CD2AP	SCPEP1	28737	100	0.223125	9.24181e-66	0.0497849	100	0.281421	4.36258e-105	0.0791979	200	0.0412223	0.00177403	0.00169927
CD2AP	SH3BP1	29432	100	0.222504	6.2082e-67	0.0495078	100	0.243754	2.31634e-80	0.0594159	200	0.0249259	0.0558494	0.000621298
CD2AP	SRC	34464	100	0.207839	3.9562e-68	0.043197	100	0.0351891	0.00348124	0.00123827	200	0.039332	0.001091	0.00154701
CD2AP	TSC22D1	29506	100	0.224957	1.38655e-68	0.0506057	100	0.0588918	5.98507e-06	0.00346824	200	0.0297645	0.0222267	0.000885926
CD2AP	UFD1	29432	100	0.237595	2.4926e-76	0.0564513	100	0.0466566	0.000342678	0.00217684	200	0.0487759	0.000181448	0.00237909
CD2AP	VPS28	29058	100	0.253624	5.58429e-86	0.0643252	100	0.0402225	0.00216406	0.00161785	200	0.0196887	0.133435	0.000387646
CD2AP	YES1	34329	100	0.213249	1.96429e-71	0.0454753	100	0.0776473	1.17875e-10	0.0060291	200	0.0448328	0.000202543	0.00200998
CD300A	CD300C	29177	100	0.253278	4.34155e-86	0.0641498	100	0.372541	1.57551e-191	0.138787	152	0.0241346	0.0652636	0.000582479
CD300A	CD300E	29074	100	0.241269	8.82206e-78	0.0582108	100	0.340576	7.7457e-158	0.115992	177	0.0367941	0.00501794	0.0013538
CD300A	CD300LF	29180	100	0.236626	4.44298e-75	0.055992	100	0.74744	0	0.558667	191	0.0598182	4.81133e-06	0.00357822
CD300C	CD300E	35024	100	0.346655	6.01296e-197	0.12017	100	0.343038	1.22795e-192	0.117675	164	0.0190395	0.111099	0.000362503
CD300C	CD300LF	35140	100	0.359409	2.51251e-213	0.129175	100	0.748462	0	0.560195	189	0.0727249	1.03604e-09	0.00528891
CD300E	CD300LF	35305	100	0.34371	5.42666e-195	0.118137	100	0.734064	0	0.538851	164	0.0727012	9.59066e-10	0.00528547
CD300E	PKD2	28804	100	0.355889	1.3851e-171	0.126657	100	0.0812394	6.63708e-10	0.00659984	200	-0.0282239	1.96781	0.000796587
CD300E	STX8	34592	100	0.359022	1.53774e-209	0.128897	100	0.0852568	1.2221e-12	0.00726873	200	-0.000286753	1.01902	8.22271e-08
CD300LF	INPP5D	29151	100	0.74063	0	0.548533	100	0.120081	3.5772e-20	0.0144195	200	-0.000324573	1.01977	1.05347e-07
CD300LF	PTPN6	34827	100	0.731382	0	0.53492	100	0.0297723	0.0129625	0.00088639	200	0.0111046	0.354126	0.000123313
CD302	IFNGR2	34238	100	0.223021	6.35657e-78	0.0497382	100	0.727667	0	0.529499	200	0.0190394	0.115186	0.000362501
CD302	IL10RA	33745	100	0.227708	4.18925e-80	0.0518509	100	0.0964667	1.98909e-15	0.00930583	200	0.0174161	0.15254	0.000303321
CD33	CXCL9	34826	100	0.869448	0	0.755941	100	0.0782903	6.04119e-11	0.00612938	200	0.00702491	0.557757	4.93493e-05
CD33	LAIR1	34643	100	0.878271	0	0.771361	100	0.496603	0	0.246614	200	0.106034	8.82504e-19	0.0112432
CD33	LEP	34524	100	0.877047	0	0.769212	100	0.0564097	2.73229e-06	0.00318205	200	0.0519563	1.56597e-05	0.00269945
CD34	CRKL	34694	100	0.070319	4.53475e-09	0.00494477	100	0.0409585	0.000643839	0.0016776	200	0.0106132	0.376758	0.000112639
CD36	COL1A1	29034	100	0.215216	8.22655e-62	0.0463177	100	0.0559752	1.97611e-05	0.00313322	200	0.00710464	0.58834	5.04759e-05
CD36	HSD11B1	28701	100	0.204012	5.51877e-55	0.0416208	100	0.0416358	0.00160428	0.00173354	200	-0.00245536	1.14754	6.0288e-06
CD36	ITGA6	28701	100	0.194516	4.7091e-50	0.0378363	100	0.184803	2.86247e-45	0.0341522	200	0.0398492	0.00253086	0.00158796
CD36	LYN	28642	100	0.209448	8.36319e-58	0.0438684	100	0.0195186	0.139662	0.000380974	200	0.0130509	0.323366	0.000170326
CD36	SRC	28798	100	0.214952	3.54937e-61	0.0462043	100	0.0430932	0.00107143	0.00185702	200	0.00951795	0.470197	9.05913e-05
CD36	TLR4	29580	100	0.230017	6.99258e-72	0.0529079	100	0.100653	8.50243e-15	0.010131	200	0.0178643	0.169484	0.000319135
CD36	YES1	28642	100	0.207994	5.17937e-57	0.0432616	100	0.0632704	1.64892e-06	0.00400315	200	-0.0028052	1.1681	7.86918e-06
CD38	CD3E	29049	100	0.350949	5.44859e-168	0.123165	100	0.0346281	0.00830362	0.00119911	200	0.0127276	0.332101	0.000161993
CD38	TEX101	28796	100	0.354286	6.32688e-170	0.125518	100	0.24567	6.43555e-80	0.0603535	200	-0.0182969	1.83496	0.000334777
CD3D	CD3E	28757	100	0.0710743	6.82967e-08	0.00505155	100	0.0487416	0.000217534	0.00237575	180	-0.0223767	1.91026	0.000500719
CD3D	CD8A	28911	100	0.0474103	0.000310588	0.00224774	100	0.228459	2.40234e-69	0.0521935	200	0.0203777	0.121302	0.00041525
CD3D	CLGN	28561	100	0.0570743	1.58792e-05	0.00325748	100	0.535943	0	0.287235	200	0.00919255	0.487296	8.4503e-05
CD3D	LAT	28978	100	0.0657277	5.5041e-07	0.00432013	100	0.0513099	9.3181e-05	0.00263271	200	0.00453584	0.729931	2.05738e-05
CD3D	PDIA2	28464	100	0.0420478	0.00150862	0.00176802	100	0.044523	0.000779487	0.00198229	200	0.00843083	0.524817	7.10789e-05
CD3D	TUBB3	29480	100	0.0527135	5.13087e-05	0.00277871	100	0.0292295	0.0248062	0.000854367	200	0.00826148	0.525926	6.8252e-05
CD3E	CD3G	28760	100	0.0426188	0.00122471	0.00181637	100	0.0427529	0.00118179	0.00182781	189	-0.00141333	1.08534	1.9975e-06
CD3E	CD79B	29422	100	0.047333	0.000281182	0.00224041	100	0.130071	1.27207e-23	0.0169186	200	0.00373908	0.7743	1.39807e-05
CD3E	EPS8L2	29325	100	0.044872	0.000587239	0.00201349	100	0.246418	7.43719e-82	0.0607218	200	0.0112328	0.389741	0.000126175
CD3E	GP1BB	28679	100	0.0382735	0.00374506	0.00146486	100	0.0388968	0.00321792	0.00151296	200	-0.00379284	1.22602	1.43856e-05
CD3E	LAT	29422	100	0.0559303	1.76509e-05	0.0031282	100	0.0505103	0.00010612	0.00255129	200	0.000352515	0.978432	1.24267e-07
CD3E	NCR1	29066	100	0.0599718	4.74935e-06	0.00359661	100	0.219976	1.22848e-64	0.0483894	200	-0.00185222	1.11228	3.43071e-06
CD3E	THY1	29366	100	0.0150327	0.249378	0.000225983	100	0.329315	1.42615e-148	0.108449	200	-0.00488805	1.29198	2.3893e-05
CD3G	SHC1	28483	100	0.0248503	0.0607414	0.000617535	100	0.0329929	0.0127684	0.00108853	200	0.00450649	0.733826	2.03084e-05
CD3G	THY1	28972	100	0.028262	0.0314587	0.000798741	100	0.324634	2.77772e-142	0.105387	200	0.00559903	0.670035	3.13491e-05
CD4	CD82	29013	100	0.252474	4.5984e-85	0.063743	100	0.0420203	0.00136741	0.0017657	200	-0.0297764	1.97668	0.000886635
CD4	CD86	29390	100	0.240192	6.51784e-78	0.0576921	100	0.13249	1.97129e-24	0.0175535	200	0.000606363	0.962929	3.67676e-07
CD4	CD8A	34645	100	0.23528	8.89281e-88	0.0553568	100	0.208888	3.56274e-69	0.0436342	200	-0.00729859	1.45644	5.32695e-05
CD4	GRAP2	34411	100	0.243882	9.6236e-94	0.0594785	100	0.0620515	2.58158e-07	0.00385038	200	0.00624178	0.604657	3.89598e-05
CD4	IL16	34828	100	0.236133	7.2025e-89	0.0557589	100	0.409968	1.38691e-280	0.168074	200	0.00223107	0.852316	4.97767e-06
CD4	KRT8	28573	100	0.25342	1.94276e-84	0.0642218	100	0.0324937	0.0140358	0.00105584	200	-0.000976893	1.05885	9.5432e-07
CD4	PDCD1	34592	100	0.233031	5.79759e-86	0.0543034	100	0.221133	2.19915e-77	0.0489	200	0.0174916	0.145752	0.000305954
CD4	RPS10	28547	100	0.24484	1.05728e-78	0.0599467	100	0.0407976	0.00204795	0.00166444	200	-0.0130624	1.67626	0.000170626
CD4	SELL	29539	100	0.264379	4.81059e-95	0.0698961	100	0.356187	3.16855e-176	0.126869	200	0.00962121	0.459714	9.25676e-05
CD4	SRC	34375	100	0.232113	9.14093e-85	0.0538767	100	0.0358641	0.00293841	0.00128623	200	-0.00575397	1.36665	3.31082e-05
CD4	TNFRSF10A	34228	100	0.240203	1.97132e-90	0.0576976	100	0.454281	0	0.206371	200	-0.00413351	1.26759	1.70859e-05
CD4	TNPO1	29013	100	0.237038	6.51015e-75	0.0561869	100	0.0302142	0.021365	0.000912898	200	0.0048853	0.709863	2.38662e-05
CD40	DIABLO	34456	100	0.278489	5.92814e-123	0.0775561	100	0.0385168	0.00138402	0.00148354	200	0.0203405	0.0913396	0.000413735
CD40	ERP44	34247	100	0.285787	7.02842e-129	0.0816742	100	0.0363842	0.00259915	0.00132381	200	0.0166118	0.169251	0.000275952
CD40	HIP1R	29474	100	0.279642	2.45143e-106	0.0781997	100	0.0836265	1.2751e-10	0.0069934	200	0.00231195	0.85915	5.3451e-06
CD40	HTRA2	34664	100	0.292463	9.10794e-137	0.0855346	100	0.0152676	0.203728	0.000233099	200	0.0347492	0.00380949	0.00120751
CD40	MAPK9	34476	100	0.271819	4.53878e-117	0.0738858	100	0.0912331	3.19655e-14	0.00832347	200	0.0153874	0.201407	0.000236772
CD40	NFKB1	28607	100	0.2774	1.37927e-101	0.0769508	100	0.0808437	9.15512e-10	0.0065357	200	0.0250478	0.0581678	0.000627392
CD40	PSMD1	29546	100	0.267653	1.74058e-97	0.0716382	100	0.0352921	0.00666417	0.00124553	200	0.0233237	0.0730118	0.000543994
CD40	REEP4	29546	100	0.268145	7.51194e-98	0.0719017	100	0.111883	6.37076e-18	0.0125177	200	-0.00486432	1.29148	2.36616e-05
CD40	RNF31	28716	100	0.273381	5.60383e-99	0.0747374	100	0.0690571	1.61937e-07	0.00476889	200	-0.00107336	1.06482	1.15209e-06
CD40	TANK	33916	100	0.282212	2.12568e-124	0.0796439	100	0.0431064	0.000383491	0.00185816	200	0.0312103	0.0101523	0.00097408
CD40	TNPO1	29079	100	0.285372	2.18388e-109	0.0814373	100	0.0121312	0.355012	0.000147165	200	0.0268748	0.0404333	0.000722252
CD40	TRAF2	34476	100	0.265716	9.12417e-112	0.0706048	100	0.0478528	7.03579e-05	0.00228989	200	0.0236966	0.049115	0.000561528
CD40	TRAF3	28716	100	0.277783	2.94124e-102	0.0771634	100	0.0447975	0.000684186	0.00200682	200	0.00938966	0.476816	8.81658e-05
CD40	TXN	29115	100	0.273639	1.595e-100	0.0748786	100	0.0549131	2.75773e-05	0.00301545	200	0.025381	0.0527838	0.000644196
CD46	CD82	28817	100	0.0786392	2.26148e-09	0.00618413	100	0.0275795	0.0362936	0.000760627	200	-0.00796782	1.45466	6.34862e-05
CD46	CFI	29381	100	0.0867914	2.66181e-11	0.00753274	100	0.16995	2.51922e-39	0.028883	200	-0.0117352	1.63156	0.000137715
CD46	DLG4	29263	100	0.0819878	3.36043e-10	0.00672199	100	0.0559354	1.85715e-05	0.00312877	200	0.0173347	0.184876	0.000300491
CD46	ITGA2	28665	100	0.0903439	7.22891e-12	0.00816202	100	0.507982	0	0.258046	200	0.0467662	0.00039689	0.00218708
CD46	RNF4	28817	100	0.0930822	1.44022e-12	0.0086643	100	0.0374246	0.00449091	0.0014006	200	-0.00667997	1.38785	4.4622e-05
CD46	SRC	34387	100	0.0662639	3.79458e-08	0.0043909	100	0.0262124	0.0297269	0.000687089	200	0.0165371	0.170304	0.000273475
CD46	YES1	34039	100	0.0776054	1.44293e-10	0.00602259	100	0.0898485	1.11449e-13	0.00807275	200	0.0126148	0.29805	0.000159132
CD48	CLSTN1	33750	100	0.472274	0	0.223043	100	0.0521167	1.83608e-05	0.00271615	200	0.0305597	0.0120438	0.000933897
CD48	CTHRC1	29715	100	0.466874	0	0.217972	100	0.165185	1.27095e-37	0.0272862	200	-0.0349682	1.99298	0.00122278
CD48	IGF1R	34404	100	0.464357	0	0.215627	100	0.11637	3.54162e-22	0.013542	200	-0.000299226	1.0198	8.9536e-08
CD48	IL18R1	34989	100	0.461693	0	0.213161	100	0.607848	0	0.369479	200	0.0212865	0.0750006	0.000453116
CD48	IL18RAP	34106	100	0.441536	0	0.194954	100	0.0323129	0.00760974	0.00104413	200	0.00664024	0.583473	4.40928e-05
CD5	CD6	35082	100	0.145319	2.02153e-34	0.0211176	100	0.564597	0	0.31877	159	0.00955363	0.423651	9.12719e-05
CD5	CD72	29136	100	0.151247	3.67657e-31	0.0228756	100	0.115199	1.13216e-18	0.0132709	200	0.0196144	0.134371	0.000384725
CD5	CD79B	35144	100	0.157278	3.67483e-40	0.0247363	100	0.137896	3.50934e-31	0.0190154	200	-0.0018835	1.12544	3.54759e-06
CD55	CFI	28463	100	0.307994	2.45961e-125	0.0948604	100	0.177704	1.33531e-41	0.0315785	200	0.0339987	0.010311	0.00115591
CD55	CHI3L1	33665	100	0.303101	4.49029e-143	0.0918703	100	0.447718	0	0.200451	200	0.00369038	0.762074	1.36189e-05
CD55	CR1	28324	100	0.317115	1.64535e-132	0.100562	100	0.419093	8.53249e-240	0.175639	163	-0.0138813	1.70376	0.000192691
CD55	ESR1	27572	100	0.29657	2.31771e-112	0.0879536	100	0.0680302	4.27281e-07	0.00462811	200	-0.00726083	1.41015	5.27196e-05
CD55	NDUFB7	28279	100	0.31242	2.86488e-128	0.0976064	100	0.0233128	0.0796074	0.000543488	200	0.00259689	0.845203	6.74386e-06
CD55	NOTCH2	28429	100	0.299788	2.16709e-118	0.0898726	100	0.137071	3.0021e-25	0.0187884	200	-0.0060428	1.35127	3.65154e-05
CD55	TRIM25	28279	100	0.29112	7.1065e-111	0.084751	100	0.0490526	0.000224122	0.00240616	200	0.0317965	0.016795	0.00101102
CD58	DNAJA1	28414	100	0.139751	3.53762e-26	0.0195303	100	0.0308469	0.0200586	0.00095153	200	0.0285324	0.0314994	0.000814095
CD58	LGALS9	34972	100	0.131592	2.16409e-28	0.0173164	100	0.360768	5.1603e-214	0.130154	200	-0.021797	1.93166	0.000475109
CD58	RFC4	29372	100	0.143293	2.53631e-28	0.0205328	100	0.0492316	0.000160201	0.00242376	200	-0.00129373	1.07897	1.67375e-06
CD59	ESR1	27584	100	0.188837	1.8888e-45	0.0356595	100	0.0449815	0.000832675	0.00202333	200	-0.00533962	1.30825	2.85116e-05
CD59	ITGA5	33179	100	0.207994	9.38799e-66	0.0432614	100	0.0562553	4.53828e-06	0.00316466	200	0.00789341	0.520321	6.2306e-05
CD59	SEPTIN9	33020	100	0.208293	1.21326e-65	0.043386	100	0.0753618	8.68698e-10	0.0056794	200	0.0065484	0.594684	4.28815e-05
CD59	SOX2	28328	100	0.182865	8.65037e-44	0.0334396	100	0.0426385	0.0013274	0.00181804	200	-0.0104618	1.56888	0.00010945
CD59	TEX101	27703	100	0.198549	2.31097e-50	0.0394216	100	0.23192	1.50391e-68	0.0537867	200	-0.00679745	1.38703	4.62053e-05
CD59	TINAGL1	33243	100	0.202169	2.87546e-62	0.0408724	100	0.0996873	3.73673e-16	0.00993756	200	-0.00418991	1.26732	1.75553e-05
CD63	CLGN	28636	100	0.0644381	1.05824e-06	0.00415227	100	0.506064	0	0.256101	200	0.031316	0.0177898	0.000980694
CD63	GLP1R	28446	100	0.0271701	0.0404379	0.000738216	100	0.035843	0.00685621	0.00128472	200	-0.0127541	1.66385	0.000162666
CD63	HLA-DRA	34122	100	0.0390183	0.00126484	0.00152243	100	0.496904	0	0.246914	200	0.00298514	0.805256	8.91104e-06
CD63	ITGA6	34234	100	0.0266883	0.0272309	0.000712263	100	0.165226	4.2508e-43	0.0272996	200	-0.000536255	1.03538	2.8757e-07
CD63	ITGB1	34088	100	0.0602361	6.45742e-07	0.00362839	100	0.0346877	0.00417888	0.00120324	200	-0.0198879	1.89939	0.000395529
CD63	LGALS3	34213	100	0.0551539	5.00046e-06	0.00304195	100	0.476837	0	0.227374	200	-0.00586806	1.37254	3.44341e-05
CD63	LGALS8	34641	100	0.0383299	0.00141795	0.00146918	100	0.193698	1.51517e-59	0.0375187	200	0.00677007	0.573157	4.58338e-05
CD63	PODXL2	34317	100	0.0454757	0.000164155	0.00206804	100	0.201867	4.9377e-64	0.0407505	200	0.0041142	0.733274	1.69267e-05
CD63	SDC1	34218	100	0.0731396	1.38434e-09	0.0053494	100	0.119506	3.42091e-23	0.0142818	200	-0.019986	1.9017	0.000399441
CD63	SLC27A4	33600	100	0.0250583	0.0399652	0.000627918	100	0.0624681	2.97678e-07	0.00390226	200	0.00150013	0.902146	2.25039e-06
CD63	SYT1	29339	100	0.0336602	0.00992503	0.00113301	100	0.0574073	1.0831e-05	0.0032956	200	0.0182639	0.161883	0.00033357
CD63	TSPAN15	28421	100	0.0655817	7.47521e-07	0.00430095	100	0.0521397	8.39832e-05	0.00271854	200	0.0147702	0.265547	0.000218159
CD69	DDAH1	34182	100	0.0617034	3.29785e-07	0.00380731	100	0.157366	3.74159e-39	0.0247641	200	0.0125194	0.30069	0.000156735
CD7	CPTP	28531	100	0.333386	3.66786e-148	0.111146	100	0.0576321	1.32412e-05	0.00332145	200	0.019077	0.149626	0.000363932
CD7	LGALS1	28649	100	0.312676	3.83345e-130	0.0977661	100	0.218319	8.90014e-63	0.047663	200	0.00281952	0.831043	7.94968e-06
CD7	SNAP29	28798	100	0.321248	2.22932e-138	0.1032	100	0.0719665	4.56924e-08	0.00517918	200	-0.0187399	1.84496	0.000351185
CD70	DNM1	29442	100	0.680115	0	0.462557	100	0.213647	9.37593e-62	0.0456451	200	-0.0278329	1.96729	0.000774672
CD70	HIP1R	29463	100	0.667385	0	0.445403	100	0.0863858	3.09607e-11	0.0074625	200	-0.00910838	1.51546	8.29626e-05
CD70	IFI30	28738	100	0.664224	0	0.441193	100	0.311428	1.81444e-129	0.0969874	200	0.020438	0.121332	0.00041771
CD70	PCDH1	34758	100	0.67086	0	0.450054	100	0.0895778	7.31789e-14	0.00802418	200	0.0220633	0.0658611	0.000486789
CD70	PDXDC1	28480	100	0.670907	0	0.450117	100	0.0341231	0.010009	0.00116439	200	-0.0149825	1.74176	0.000224475
CD70	RNF4	29066	100	0.654946	0	0.428954	100	0.0417369	0.00145833	0.00174197	200	-0.0179646	1.82916	0.000322728
CD70	SORT1	34410	100	0.660315	0	0.436016	100	0.140303	1.3521e-31	0.0196849	200	0.0239996	0.0464942	0.00057598
CD70	TNFAIP2	29442	100	0.672188	0	0.451837	100	0.0848645	6.92298e-11	0.00720198	200	-0.0146877	1.7402	0.000215729
CD70	TNFRSF13B	34516	100	0.657761	0	0.43265	100	0.0968717	7.26206e-16	0.00938412	200	0.0157737	0.190063	0.00024881
CD70	TNFRSF17	28881	100	0.668696	0	0.447154	100	0.11997	5.75837e-20	0.0143927	200	0.0212865	0.105747	0.000453116
CD72	LRRC25	28838	100	0.109703	6.58009e-17	0.0120347	100	0.254811	3.75305e-86	0.0649285	200	0.00461223	0.726202	2.12727e-05
CD72	LYN	28838	100	0.127346	2.78291e-22	0.0162169	100	0.068733	1.74455e-07	0.00472422	200	-0.00570578	1.33514	3.25559e-05
CD72	PTPN6	29012	100	0.108328	1.2951e-16	0.011735	100	0.0257521	0.0498249	0.000663172	200	-0.00268561	1.16205	7.2125e-06
CD74	CLEC7A	35162	100	0.0400627	0.000778614	0.00160502	100	0.650053	0	0.422569	200	0.0467884	8.67355e-05	0.00218915
CD74	COPB2	28890	100	0.046179	0.000445876	0.0021325	100	0.0317023	0.015958	0.00100503	200	0.00377684	0.774091	1.42645e-05
CD74	COPE	34135	100	0.0688013	1.26701e-08	0.00473362	100	0.0210808	0.0815628	0.0004444	200	-0.00556878	1.35451	3.10113e-05
CD74	CTSS	27583	100	0.0660189	9.22682e-07	0.00435849	100	0.41646	2.17691e-230	0.173439	200	0.0323999	0.0161098	0.00104975
CD74	EIF4G1	35162	100	0.0562487	2.36138e-06	0.00316392	100	0.0399563	0.000804153	0.00159651	200	0.00186242	0.875915	3.46861e-06
CD74	HLA-DRA	34582	100	0.0629983	1.57681e-07	0.00396879	100	0.485567	0	0.235775	200	0.00542569	0.651892	2.94381e-05
CD74	HMOX2	34135	100	0.0570013	2.44413e-06	0.00324914	100	0.0591762	9.93778e-07	0.00350182	200	0.0219084	0.0702837	0.000479976
CD74	IQGAP2	34662	100	0.036584	0.00231596	0.00133839	100	0.124244	2.97129e-25	0.0154365	200	0.00209508	0.861549	4.38938e-06
CD74	LAMTOR5	29741	100	0.0586504	6.00381e-06	0.00343987	100	0.0297277	0.0218642	0.000883733	200	0.00633715	0.625094	4.01595e-05
CD74	MIF	34895	100	0.0576992	1.41154e-06	0.0033292	100	0.112893	3.08816e-21	0.0127449	200	0.00979644	0.413202	9.59701e-05
CD74	PCNA	28774	100	0.0725524	3.59785e-08	0.00526384	100	0.0576637	1.20444e-05	0.00332511	200	-0.00477034	1.28248	2.27562e-05
CD74	PGA4	29893	100	0.0329109	0.0109358	0.00108313	100	0.0701253	5.71595e-08	0.00491756	200	0.00273189	0.832747	7.46324e-06
CD79B	COLEC12	34867	100	0.104287	2.53224e-18	0.0108757	100	0.238935	4.1446e-91	0.0570897	200	0.00810504	0.498598	6.56917e-05
CD79B	DAPP1	34882	100	0.12212	1.36368e-24	0.0149134	100	0.0714585	2.30146e-09	0.00510632	200	-0.00208281	1.13808	4.33809e-06
CD79B	PTPN6	34989	100	0.104247	2.28347e-18	0.0108674	100	0.057054	1.79264e-06	0.00325516	200	-0.00955473	1.57577	9.12928e-05
CD79B	RIPK4	28951	100	0.129993	3.03718e-23	0.0168982	100	0.0667562	3.69202e-07	0.00445639	200	-0.00365396	1.21897	1.33514e-05
CD80	CD86	30007	100	0.327042	1.38149e-149	0.106956	100	0.159884	1.18408e-35	0.0255629	200	0.0157388	0.222826	0.000247711
CD80	CTLA4	30224	100	0.345757	2.67661e-169	0.119548	100	0.0382256	0.00295623	0.0014612	200	-0.0324261	1.9883	0.00105145
CD80	PDCD1	29842	100	0.341089	1.7665e-162	0.116342	100	0.220632	1.04593e-66	0.0486784	200	0.0408533	0.00159572	0.00166899
CD80	TUBB3	29175	100	0.328429	8.54407e-147	0.107866	100	0.0247755	0.0584354	0.000613827	200	-0.00112207	1.06829	1.25905e-06
CD82	EGFR	29398	100	0.0478504	0.000242328	0.00228966	100	0.162671	3.79067e-36	0.0264617	200	-0.00773715	1.4469	5.98636e-05
CD82	ERBB2	29240	100	0.0301339	0.0211983	0.00090805	100	0.218741	2.73096e-64	0.0478474	200	0.00442763	0.734972	1.96039e-05
CD82	ERBB3	28962	100	0.0424919	0.00121806	0.00180556	100	0.217136	9.14511e-63	0.0471479	200	-0.00473967	1.28163	2.24644e-05
CD82	GGT1	29073	100	0.0599324	4.80905e-06	0.00359189	100	0.253106	1.14427e-85	0.0640626	200	-0.00577822	1.34042	3.33879e-05
CD82	HLA-DRA	29066	100	0.0584109	8.33965e-06	0.00341184	100	0.512921	0	0.263088	200	-0.00145428	1.08827	2.11492e-06
CD82	IGSF8	29058	100	0.0356351	0.00659286	0.00126986	100	0.118574	1.20157e-19	0.0140598	200	0.0156731	0.232253	0.000245646
CD82	ITGA6	29066	100	0.0563778	1.701e-05	0.00317845	100	0.198925	5.91393e-53	0.0395712	200	-0.0163704	1.78795	0.000267991
CD82	ITGAL	28760	100	0.0773151	4.32537e-09	0.00597763	100	0.118678	1.70462e-19	0.0140846	200	0.0131944	0.31706	0.000174093
CD82	ITGB1	28991	100	0.0715614	4.90189e-08	0.00512103	100	0.0328068	0.0124826	0.00107629	200	-0.0239527	1.93181	0.000573734
CD82	TNIP1	29625	100	0.0554902	1.92258e-05	0.00307917	100	0.0398992	0.00212788	0.00159195	200	0.0192994	0.137443	0.000372469
CD82	TRAF2	29066	100	0.0593596	5.93255e-06	0.00352357	100	0.0617552	2.45435e-06	0.0038137	200	0.014356	0.273796	0.000206093
CD83	DDR1	34699	100	0.138407	5.01732e-31	0.0191566	100	0.31372	2.60956e-158	0.09842	200	0.0363892	0.00243176	0.00132418
CD83	FGFR2	34487	100	0.131469	5.69926e-28	0.0172841	100	0.132187	2.91679e-28	0.0174735	200	-0.0239927	1.95368	0.000575649
CD83	PTPRF	34759	100	0.148162	2.06029e-35	0.021952	100	0.0613504	3.07406e-07	0.00376387	200	-0.00159417	1.10572	2.54138e-06
CD83	TNFRSF10B	34282	100	0.138727	8.2471e-31	0.0192452	100	0.311657	2.61266e-154	0.0971301	200	0.020712	0.0863733	0.000428988
CD83	USP8	33804	100	0.155206	1.02517e-37	0.0240889	100	0.0643056	1.21213e-07	0.00413521	200	0.00564429	0.642657	3.1858e-05
CD86	PARP1	29442	100	0.162553	3.77307e-36	0.0264233	100	0.0765992	3.97783e-09	0.00586744	200	-0.014309	1.72771	0.000204747
CD8A	CDK1	28774	100	0.20986	2.76411e-58	0.0440412	100	0.0286247	0.0299083	0.000819373	200	0.0127534	0.333424	0.000162649
CD8A	GRAP2	34740	100	0.194741	2.37869e-60	0.0379239	100	0.0508287	2.2473e-05	0.00258356	200	0.00300867	0.802013	9.0521e-06
CD8A	HLA-E	34699	100	0.18895	8.71234e-57	0.035702	100	0.288474	4.38039e-133	0.0832173	200	0.0158359	0.187175	0.000250774
CD8A	LGALS1	34740	100	0.207512	1.87515e-68	0.0430614	100	0.204909	9.32491e-67	0.0419878	200	0.0245027	0.0411168	0.00060038
CD8A	NPTX1	34955	100	0.196035	1.63324e-61	0.0384297	100	0.435042	0	0.189262	200	0.0207561	0.0826799	0.000430818
CD8A	PTPRC	29901	100	0.209127	4.37675e-60	0.0437342	100	0.152895	1.31907e-32	0.0233769	200	0.0153115	0.236466	0.000234442
CD93	COL1A1	33680	100	0.0488223	6.10671e-05	0.00238362	100	0.0509242	2.89665e-05	0.00259327	200	0.0025918	0.831578	6.71745e-06
CD93	COL4A4	27957	100	0.0445676	0.000858021	0.00198627	100	0.0436866	0.00108537	0.00190852	200	0.0202878	0.129317	0.000411596
CD93	MBL2	28141	100	0.0339142	0.0109462	0.00115018	100	0.798228	0	0.637168	200	0.00044334	0.973474	1.96551e-07
CD93	SFTPA2	32328	100	0.0545547	1.13923e-05	0.00297622	100	0.521109	0	0.271554	200	0.0227204	0.0677421	0.000516215
CDA	TRIM25	29951	100	0.356507	5.15487e-179	0.127097	100	0.0613453	2.021e-06	0.00376325	200	-0.00288041	1.17637	8.29674e-06
CDAN1	S100A14	30173	100	0.00887642	0.490584	7.87908e-05	100	0.119757	1.01724e-20	0.0143416	200	0.0174203	0.176052	0.000303467
CDC123	DNAJB8	28005	100	0.0579318	1.43603e-05	0.00335609	100	0.031268	0.0192765	0.000977687	200	0.00451567	0.735455	2.03913e-05
CDC123	HRAS	28718	100	0.0507024	0.000121049	0.00257073	100	0.033996	0.00998089	0.00115573	200	0.00504841	0.70209	2.54865e-05
CDC123	HSPB1	27991	100	0.0669559	5.32733e-07	0.00448309	100	0.362114	4.66631e-173	0.131127	200	-0.00355701	1.20982	1.26523e-05
CDC123	ZPR1	28464	100	0.0544613	3.93945e-05	0.00296604	100	0.0589412	8.59781e-06	0.00347406	200	-0.0230957	1.91855	0.000533411
CDC25A	CHEK2	28005	100	0.00942905	0.480483	8.89069e-05	100	0.0188339	0.158736	0.000354715	200	0.00854009	0.522818	7.29332e-05
CDC25A	CIT	28387	100	0.0260962	0.0492822	0.000681011	100	0.072926	3.78101e-08	0.0053182	200	-0.00503375	1.29545	2.53386e-05
CDC25A	COPB2	28369	100	0.00916844	0.489928	8.40604e-05	100	0.0240509	0.0700848	0.000578447	200	-0.0123128	1.64619	0.000151604
CDC25A	FGF21	28745	100	0.00908585	0.490966	8.25527e-05	100	0.110324	4.91153e-17	0.0121714	200	0.00240735	0.855197	5.79536e-06
CDC25A	HRAS	28718	100	0.0214069	0.104782	0.000458253	100	0.0515487	9.2971e-05	0.00265727	200	0.00416708	0.752211	1.73646e-05
CDC25A	PNMA2	28464	100	0.0351301	0.00803397	0.00123412	100	0.0706618	9.47039e-08	0.00499309	200	-0.0107356	1.58194	0.000115253
CDC25A	PRC1	29105	100	0.0379301	0.00379986	0.00143869	100	0.0337143	0.0100989	0.00113665	200	0.00690675	0.5983	4.77033e-05
CDC25A	SMAD3	29105	100	0.0168694	0.198137	0.000284578	100	0.224919	1.17381e-67	0.0505887	200	-0.0045049	1.26888	2.02942e-05
CDC25A	VAMP8	28483	100	0.0139713	0.291764	0.000195197	100	0.11009	7.93723e-17	0.0121197	200	-0.00831382	1.46956	6.91196e-05
CDC25A	YWHAQ	28361	100	0.00828451	0.532758	6.86332e-05	100	0.0440395	0.000907918	0.00193947	200	-0.0117292	1.62287	0.000137575
CDC26	CDC27	28774	100	0.041002	0.00186554	0.00168116	100	0.0589166	7.74776e-06	0.00347116	200	0.0107798	0.413614	0.000116205
CDC26	PENK	29212	100	0.0317761	0.0151474	0.00100972	100	0.257237	6.14257e-89	0.0661708	200	-0.0259262	1.95247	0.000672168
CDC27	COMT	32924	100	0.0623213	4.17454e-07	0.00388394	100	0.345955	1.81085e-184	0.119685	200	0.0100443	0.41514	0.000100889
CDC27	DCTN1	34115	100	0.0674721	2.42425e-08	0.00455248	100	0.0269191	0.0261784	0.00072464	200	-0.0113468	1.6513	0.000128749
CDC27	EP300	28110	100	0.0672597	4.47094e-07	0.00452387	100	0.0269095	0.043634	0.00072412	200	0.00982666	0.461331	9.65632e-05
CDC27	FOXO3	34299	100	0.0640637	1.09512e-07	0.00410416	100	0.0458031	0.00014784	0.00209792	200	-0.0170534	1.84211	0.000290818
CDC27	GKN1	32569	100	0.0555028	7.40002e-06	0.00308056	100	0.0600852	1.21904e-06	0.00361023	200	0.0162313	0.190279	0.000263456
CDC27	GSTP1	33010	100	0.0707492	8.68009e-09	0.00500546	100	0.163525	8.52972e-41	0.0267404	200	0.00626645	0.6107	3.92684e-05
CDC27	HHEX	28907	100	0.0542695	3.65264e-05	0.00294518	100	0.0197286	0.133655	0.000389217	200	-0.0172856	1.81118	0.000298791
CDC27	NUDT5	33702	100	0.0563313	3.70151e-06	0.00317321	100	0.0559081	4.37637e-06	0.00312572	200	-0.0182623	1.86616	0.000333511
CDC27	PCNA	27926	100	0.0579241	1.48098e-05	0.0033552	100	0.0601158	6.93464e-06	0.00361391	200	0.0125774	0.347336	0.00015819
CDC27	PTEN	33220	100	0.0987929	6.97725e-16	0.00976004	100	0.0481665	8.57881e-05	0.00232001	200	-0.00195216	1.1264	3.81093e-06
CDC27	PTTG1	28458	100	0.0637103	1.50889e-06	0.004059	100	0.0486033	0.000244521	0.00236228	200	-0.0132802	1.6835	0.000176364
CDC27	RRM2	34299	100	0.0809584	1.88454e-11	0.00655426	100	0.0587731	1.11117e-06	0.00345427	200	0.0149533	0.215619	0.000223601
CDC27	SMAD3	28824	100	0.0651069	7.53056e-07	0.0042389	100	0.214306	7.30246e-61	0.0459271	200	0.0350118	0.00785192	0.00122583
CDC27	TACC3	33699	100	0.067493	2.92458e-08	0.00455531	100	0.160229	5.39449e-40	0.0256733	200	0.0219354	0.0717675	0.000481162
CDC27	TP53BP1	28110	100	0.0724258	5.43611e-08	0.0052455	100	0.0238887	0.073288	0.000570671	200	0.00153211	0.908562	2.34738e-06
CDC37	CHGA	29778	100	0.0522407	5.50099e-05	0.00272909	100	0.138968	4.56387e-27	0.0193122	200	-0.00288688	1.17625	8.33409e-06
CDC37	CRYM	28790	100	0.0283415	0.0315109	0.000803241	100	0.261809	7.11348e-91	0.068544	200	0.0419967	0.00143516	0.00176372
CDC37	DDR1	34923	100	0.0385672	0.00126549	0.00148743	100	0.320753	7.40989e-167	0.102883	200	-0.00935936	1.56581	8.75976e-05
CDC37	ERBB3	34546	100	0.0228384	0.0576642	0.000521593	100	0.213398	5.58759e-72	0.0455387	200	-0.00554233	1.35491	3.07174e-05
CDC37	ESR1	28852	100	0.0441359	0.000797991	0.00194797	100	0.0474506	0.000311402	0.00225156	200	0.00569867	0.665172	3.24748e-05
CDC37	FGR	33799	100	0.0501493	3.71118e-05	0.00251495	100	0.0907401	7.77522e-14	0.00823376	200	0.0286545	0.0184817	0.000821079
CDC37	FKBP5	34367	100	0.0360263	0.00281602	0.0012979	100	0.13658	5.61727e-30	0.0186542	200	0.0204987	0.089266	0.000420196
CDC37	FKBPL	29619	100	0.0547112	2.52116e-05	0.00299332	100	0.0463917	0.000354912	0.00215219	200	-0.0140338	1.7198	0.000196947
CDC37	GFAP	33822	100	0.0503315	3.45345e-05	0.00253326	100	0.0971575	1.16541e-15	0.00943958	200	0.0028293	0.816034	8.00491e-06
CDC37	GRK5	33886	100	0.00977658	0.420991	9.55816e-05	100	0.169954	4.30822e-45	0.0288844	200	0.0584336	1.48215e-06	0.00341448
CDC37	IFIT3	29240	100	0.0452127	0.000543095	0.00204419	100	0.0751856	8.58613e-09	0.00565287	200	0.00139587	0.915009	1.94846e-06
CDC37	IGF1R	34538	100	0.0114783	0.340185	0.000131751	100	0.112443	7.04819e-21	0.0126435	200	-0.00524663	1.33714	2.75271e-05
CDC37	JUN	33918	100	0.0285733	0.0186067	0.000816436	100	0.0391164	0.00127199	0.00153009	200	-0.0150429	1.78456	0.000226288
CDC37	LONP1	29011	100	0.0385486	0.0033168	0.001486	100	0.133498	1.74876e-24	0.0178217	200	-0.0253653	1.94664	0.0006434
CDC37	MAP2K6	34487	100	0.0428075	0.000376447	0.00183248	100	0.0353313	0.00333992	0.0012483	200	-0.017134	1.8452	0.000293573
CDC37	NOS3	33799	100	0.035459	0.0035504	0.00125734	100	0.0694923	1.0713e-08	0.00482918	200	-0.000142698	1.00936	2.03629e-08
CDC37	OGFR	34538	100	0.0429142	0.000360369	0.00184163	100	0.108907	1.12212e-19	0.0118606	200	-0.00115705	1.07659	1.33876e-06
CDC37	PBK	28652	100	0.0135582	0.304828	0.000183825	100	0.0439976	0.000864222	0.00193579	200	0.0153142	0.246437	0.000234524
CDC37	PKN3	29240	100	0.0385277	0.00321122	0.00148438	100	0.113855	2.47437e-18	0.0129629	200	0.0233273	0.0744638	0.000544164
CDC37	PRKAB1	33918	100	0.0327839	0.00692826	0.00107478	100	0.116115	8.48988e-22	0.0134827	200	-3.91812e-05	1.00257	1.53516e-09
CDC37	PXN	33799	100	0.0161829	0.183424	0.000261885	100	0.450063	0	0.202556	200	-0.0295829	1.98499	0.000875149
CDC37	RIPK4	28767	100	0.0279242	0.034178	0.000779763	100	0.0509135	0.00011183	0.00259218	200	0.0027462	0.835034	7.54161e-06
CDC37	SNX5	29011	100	0.0189974	0.147934	0.000360901	100	0.0680669	2.10731e-07	0.0046331	200	-0.0296701	1.97618	0.000880313
CDC37	TERF1	28852	100	0.0410093	0.00183496	0.00168176	100	0.0231865	0.0782191	0.000537614	200	-0.00607881	1.35567	3.69519e-05
CDC37	TGFB1	34854	100	0.0365655	0.00226414	0.00133704	100	0.216343	1.3021e-74	0.0468041	200	0.0147297	0.218855	0.000216965
CDC37	TIE1	34909	100	0.0321814	0.00716557	0.00103564	100	0.162261	2.1499e-42	0.0263288	200	-0.00662583	1.42009	4.39016e-05
CDC37	TNFRSF14	34706	100	0.0327381	0.00637701	0.00107178	100	0.0899988	5.82606e-14	0.00809978	200	0.0138388	0.248993	0.000191514
CDC37	TRAF2	34487	100	0.0545819	5.74718e-06	0.00297918	100	0.0425533	0.000407871	0.00181079	200	-0.0125258	1.7017	0.000156895
CDC42BPB	DPP4	28853	100	0.052721	6.15903e-05	0.0027795	100	0.166175	5.30693e-37	0.0276141	200	0.00564758	0.667993	3.18952e-05
CDC42BPB	ESR1	29120	100	0.0333452	0.0109308	0.0011119	100	0.0555728	2.20142e-05	0.00308834	200	-0.00222391	1.13474	4.94579e-06
CDC42BPB	LYN	29421	100	0.0392935	0.002573	0.00154398	100	0.0178836	0.170183	0.000319822	200	-0.00430814	1.2589	1.85601e-05
CDCP1	EGFR	34576	100	0.25669	1.79203e-104	0.0658895	100	0.163022	2.1543e-42	0.0265762	200	-0.0270734	1.97564	0.000732969
CDCP1	HRAS	28890	100	0.253137	3.59999e-85	0.0640784	100	0.0397297	0.00252344	0.00157845	200	-0.00821225	1.46745	6.7441e-05
CDCP1	LEPR	34269	100	0.262223	3.83694e-108	0.0687607	100	0.225085	1.92046e-79	0.0506635	200	-0.00177223	1.11662	3.14078e-06
CDCP1	PLG	28719	100	0.247076	1.26767e-80	0.0610467	100	0.379262	6.95021e-196	0.14384	200	-0.0128517	1.66983	0.000165167
CDCP1	SRC	34308	100	0.256144	3.17157e-103	0.0656097	100	0.0390331	0.00122157	0.00152358	200	0.0107133	0.374941	0.000114774
CDCP1	TRIM25	29308	100	0.236673	2.01395e-75	0.0560141	100	0.0883577	1.23351e-11	0.00780709	200	0.0151562	0.245993	0.000229711
CDCP1	VWA1	34516	100	0.227719	6.74117e-82	0.051856	100	0.288554	1.76321e-132	0.0832635	200	-0.0210125	1.91913	0.000441526
CDH1	CGN	27685	100	0.0468624	0.000486271	0.00219608	100	0.0275207	0.0405824	0.000757391	200	0.00438683	0.744155	1.92443e-05
CDH1	CIAPIN1	33433	100	0.0596459	1.05787e-06	0.00355763	100	0.0696344	1.20005e-08	0.00484895	200	-0.00671018	1.41671	4.50266e-05
CDH1	CLEC4A	33203	100	0.0627199	3.13942e-07	0.00393378	100	0.37266	7.99062e-218	0.138876	200	-0.00237818	1.15363	5.65575e-06
CDH1	CRELD2	33483	100	0.0426101	0.000487228	0.00181562	100	0.322085	1.90302e-161	0.103739	200	-0.00351579	1.22638	1.23608e-05
CDH1	CRKL	33422	100	0.0636226	1.93149e-07	0.00404783	100	0.0449351	0.00023797	0.00201916	200	0.0163902	0.1803	0.000268639
CDH1	CSNK1D	27589	100	0.0416081	0.00199386	0.00173124	100	0.0427967	0.00147515	0.00183156	200	0.00103044	0.939005	1.06181e-06
CDH1	CSNK2A1	28392	100	0.0514226	0.000105955	0.00264428	100	0.0597273	6.68014e-06	0.00356735	200	0.00707743	0.593901	5.009e-05
CDH1	CTSB	33554	100	0.0490423	5.84581e-05	0.00240515	100	0.417452	2.8139e-281	0.174266	200	0.0221675	0.069412	0.000491399
CDH1	DAG1	33544	100	0.0281914	0.0209452	0.000794755	100	0.0478425	8.85742e-05	0.00228891	200	-0.00795644	1.4853	6.33049e-05
CDH1	DBNL	33544	100	0.0315762	0.00970052	0.000997054	100	0.0647788	1.09551e-07	0.00419629	200	0.0137667	0.259588	0.000189521
CDH1	DKK3	33828	100	0.0470387	0.000108683	0.00221264	100	0.308402	5.28433e-149	0.0951117	200	0.0137101	0.259532	0.000187968
CDH1	DNAJB1	33104	100	0.0638894	1.96525e-07	0.00408186	100	0.0755007	7.71838e-10	0.00570036	200	-0.026849	1.97107	0.000720868
CDH1	DOCK9	27507	100	0.039351	0.00351061	0.0015485	100	0.0377482	0.00510866	0.00142493	200	-0.00309273	1.18139	9.56497e-06
CDH1	EEF1D	28459	100	0.0317508	0.0166058	0.00100812	100	0.0701704	1.16478e-07	0.00492389	200	0.00939185	0.478716	8.82068e-05
CDH1	EHBP1	28459	100	0.0618663	3.00377e-06	0.00382744	100	0.115042	3.15834e-18	0.0132346	200	-0.0199536	1.8677	0.000398147
CDH1	EP300	27589	100	0.0450491	0.000816821	0.00202942	100	0.0333917	0.0131254	0.00111501	200	0.00269782	0.841215	7.27821e-06
CDH1	EPS8L2	33478	100	0.0590327	1.34121e-06	0.00348486	100	0.227794	1.54131e-79	0.0518902	200	0.0138679	0.256561	0.000192319
CDH1	ERBB3	33364	100	0.0600447	9.1965e-07	0.00360536	100	0.205438	1.66071e-64	0.0422046	200	0.0161699	0.186625	0.000261464
CDH1	ESYT2	28370	100	0.0507867	0.000129616	0.00257929	100	0.0945942	9.34372e-13	0.00894806	200	0.0159919	0.228429	0.00025574
CDH1	EVPL	27960	100	0.0480969	0.000320741	0.00231331	100	0.0260986	0.0509926	0.000681138	200	-0.00170908	1.10167	2.92095e-06
CDH1	EZR	33561	100	0.0426936	0.000467549	0.00182274	100	0.0840412	5.3433e-12	0.00706292	200	-0.00980617	1.57817	9.6161e-05
CDH1	F11R	33373	100	0.0564349	3.9645e-06	0.00318489	100	0.0794916	7.86769e-11	0.00631892	200	0.00682612	0.577146	4.65959e-05
CDH1	FAM171B	28316	100	0.0441361	0.00089294	0.00194799	100	0.253667	7.25866e-84	0.0643468	200	0.00314652	0.812864	9.90058e-06
CDH1	GM2A	27739	100	0.0580855	1.49934e-05	0.00337393	100	0.511838	0	0.261978	200	0.0184405	0.169683	0.000340052
CDH1	GORASP2	28317	100	0.0297181	0.0253271	0.000883168	100	0.0622007	2.80941e-06	0.00386892	200	-0.00798578	1.45205	6.37726e-05
CDH1	GOT1	28462	100	0.0494337	0.000190718	0.00244369	100	0.0672416	3.82029e-07	0.00452144	200	0.0151623	0.252732	0.000229895
CDH1	IGF2R	33373	100	0.0532197	1.36122e-05	0.00283233	100	0.407258	4.3103e-265	0.165859	200	0.0289201	0.0181439	0.000836374
CDH1	INPPL1	33104	100	0.0511332	3.15047e-05	0.00261461	100	0.0232093	0.0589875	0.000538672	200	-0.00866285	1.51901	7.5045e-05
CDH1	KLF4	27507	100	0.037708	0.00515618	0.00142189	100	0.0561443	3.09321e-05	0.00315219	200	0.00369396	0.78415	1.36453e-05
CDH1	KRT18	33104	100	0.0453872	0.000220701	0.00206	100	0.0607595	7.52747e-07	0.00369172	200	-0.0151785	1.7831	0.000230388
CDH1	KRT8	27507	100	0.0421943	0.00174699	0.00178036	100	0.0478996	0.000379586	0.00229437	200	0.0209369	0.120499	0.000438355
CDH1	LARP1	28316	100	0.0732465	3.42471e-08	0.00536505	100	0.0433082	0.0011146	0.0018756	200	-0.0270115	1.95791	0.000729623
CDH1	LBR	33561	100	0.0537438	1.05578e-05	0.0028884	100	0.037558	0.00208729	0.00141061	200	-0.0250711	1.96002	0.000628563
CDH1	LPP	27503	100	0.0407803	0.00248699	0.00166303	100	0.0768073	1.17502e-08	0.00589936	200	0.0230111	0.0879364	0.00052951
CDH1	LRRC59	28459	100	0.0507462	0.000128218	0.00257518	100	0.0411899	0.00188392	0.00169661	200	0.0181861	0.170142	0.000330734
CDH1	MET	33489	100	0.0511735	2.79253e-05	0.00261873	100	0.155139	2.38592e-37	0.024068	200	-0.00823038	1.49932	6.77391e-05
CDH1	MINK1	28370	100	0.0304712	0.0217161	0.000928492	100	0.0772667	5.6224e-09	0.00597014	200	-0.0048963	1.28768	2.39737e-05
CDH1	MPRIP	28261	100	0.0387604	0.00356315	0.00150237	100	0.0369307	0.00549008	0.00136388	200	0.00418235	0.753248	1.7492e-05
CDH1	MYO6	28392	100	0.0503899	0.000145526	0.00253914	100	0.0494486	0.000193361	0.00244516	200	-0.00652257	1.37685	4.25439e-05
CDH1	NOP56	27503	100	0.0564055	2.8451e-05	0.00318158	100	0.0519065	0.000117537	0.00269428	200	-0.0116459	1.61215	0.000135627
CDH1	NOTCH2	28462	100	0.0498283	0.000169354	0.00248286	100	0.112016	2.33231e-17	0.0125476	200	0.0120986	0.361445	0.000146376
CDH1	NSFL1C	33561	100	0.0878062	5.75075e-13	0.00770993	100	0.0708292	6.2838e-09	0.00501677	200	0.00905051	0.458478	8.19117e-05
CDH1	NUMB	27589	100	0.0435196	0.00122377	0.00189395	100	0.080288	2.34648e-09	0.00644616	200	-0.0145132	1.71888	0.000210633
CDH1	PAK4	32477	100	0.051416	3.38866e-05	0.0026436	100	0.0660519	9.92896e-08	0.00436285	200	0.00416258	0.737319	1.73271e-05
CDH1	PARD3	27960	100	0.0448327	0.00079793	0.00200997	100	0.0553662	3.4351e-05	0.00306542	200	0.00546417	0.682891	2.98572e-05
CDH1	PARK7	33373	100	0.0537347	1.12216e-05	0.00288742	100	0.103058	3.16836e-17	0.010621	200	0.0155751	0.203287	0.000242585
CDH1	PCBP2	28392	100	0.0618837	3.06319e-06	0.00382959	100	0.0281036	0.0342065	0.000789812	200	0.00918369	0.489015	8.43401e-05
CDH1	PCDH1	33509	100	0.0524268	1.75645e-05	0.00274857	100	0.0955518	4.56622e-15	0.00913015	200	0.0105245	0.389021	0.000110765
CDH1	PDLIM5	28392	100	0.0569496	1.7561e-05	0.00324326	100	0.0468038	0.000418809	0.00219059	200	0.00993615	0.454118	9.87271e-05
CDH1	PDXDC1	27392	100	0.0537116	6.96884e-05	0.00288493	100	0.0172069	0.202895	0.000296078	200	0.0132829	0.325639	0.000176437
CDH1	PHACTR2	28392	100	0.033693	0.0111166	0.00113522	100	0.135511	1.11026e-24	0.0183632	200	-0.00697382	1.40068	4.86341e-05
CDH1	PLSCR3	28318	100	0.0380382	0.00419801	0.0014469	100	0.0788431	2.83097e-09	0.00621623	200	-0.00690724	1.39671	4.771e-05
CDH1	PRDX6	33526	100	0.0577237	2.24836e-06	0.00333203	100	0.0852	2.78979e-12	0.00725903	200	0.00421866	0.72981	1.77971e-05
CDH1	PTTG1	27960	100	0.0420668	0.00165278	0.00176961	100	0.0441436	0.00096026	0.00194866	200	0.00938143	0.483054	8.80112e-05
CDH1	PVR	33561	100	0.0580301	1.96158e-06	0.00336749	100	0.60363	0	0.364369	200	0.0101781	0.404435	0.000103594
CDH1	PXN	32477	100	0.0584889	2.3953e-06	0.00342096	100	0.463237	0	0.214589	200	-0.00357096	1.22645	1.27518e-05
CDH1	RAB10	28459	100	0.0778022	4.17968e-09	0.00605319	100	0.0274489	0.038392	0.000753442	200	0.0189892	0.152048	0.000360589
CDH1	RANBP1	27740	100	0.0404993	0.00255168	0.00164019	100	0.0552678	3.8079e-05	0.00305453	200	0.0259166	0.0535719	0.000671668
CDH1	RRM2	32465	100	0.0631816	3.48323e-07	0.00399191	100	0.05422	1.23466e-05	0.00293981	200	-0.00053399	1.03431	2.85145e-07
CDH1	RUVBL1	32465	100	0.0520418	2.72246e-05	0.00270835	100	0.0432736	0.000486814	0.0018726	200	-0.0167174	1.82199	0.00027947
CDH1	S100A11	33237	100	0.0373728	0.00230778	0.00139673	100	0.0977084	1.42018e-15	0.00954694	200	-0.00640116	1.39818	4.09748e-05
CDH1	S100P	32827	100	0.0527332	1.91263e-05	0.00278079	100	0.188748	1.04153e-53	0.0356258	200	-0.0072168	1.44121	5.20822e-05
CDH1	SARG	28355	100	0.052591	7.42349e-05	0.00276581	100	0.0810196	9.965e-10	0.00656418	200	0.0198233	0.135534	0.000392962
CDH1	SBSN	28407	100	0.0560961	2.33174e-05	0.00314677	100	0.386795	3.86164e-202	0.149611	200	-0.0297975	1.97529	0.000887891
CDH1	SCRIB	27740	100	0.0611581	5.14975e-06	0.00374031	100	0.0692868	2.39327e-07	0.00480066	200	0.0078273	0.559965	6.12666e-05
CDH1	SEPTIN9	33104	100	0.0502306	4.33727e-05	0.00252311	100	0.0729671	2.78734e-09	0.0053242	200	0.00941315	0.443821	8.86073e-05
CDH1	SERPINH1	27960	100	0.0420785	0.00164782	0.0017706	100	0.114992	6.36784e-18	0.0132231	200	-0.00269228	1.15952	7.24836e-06
CDH1	SH3GLB2	28370	100	0.0291079	0.0283389	0.00084727	100	0.201736	3.50352e-53	0.0406975	200	0.00150622	0.909688	2.26868e-06
CDH1	SIRPA	33608	100	0.0581714	1.82273e-06	0.00338391	100	0.865691	0	0.749421	200	0.084101	4.9957e-12	0.00707298
CDH1	SLC12A2	27503	100	0.0459795	0.000647344	0.00211412	100	0.0262474	0.0516007	0.000688924	200	0.0124327	0.356601	0.000154573
CDH1	SLIRP	27392	100	0.0301736	0.0255323	0.000910446	100	0.0665806	8.13029e-07	0.00443298	200	0.00963005	0.476089	9.27378e-05
CDH1	SLK	27960	100	0.0568316	2.11553e-05	0.00322983	100	0.0317238	0.0176746	0.0010064	200	0.00186407	0.889163	3.47476e-06
CDH1	SNAP25	27507	100	0.041007	0.00234994	0.00168157	100	0.141084	7.4244e-26	0.0199047	200	0.0113374	0.400508	0.000128536
CDH1	SNAP29	33433	100	0.0412946	0.000731796	0.00170524	100	0.068822	1.77033e-08	0.00473647	200	-0.0180277	1.8595	0.000324999
CDH1	SNX2	28316	100	0.0577095	1.38978e-05	0.00333039	100	0.0614586	3.68692e-06	0.00377716	200	0.0152462	0.251326	0.000232447
CDH1	SNX5	27740	100	0.043101	0.0013221	0.00185769	100	0.0512692	0.000133217	0.00262853	200	-0.0111958	1.59558	0.000125346
CDH1	SNX9	33462	100	0.0562457	4.1456e-06	0.00316358	100	0.0545254	8.08517e-06	0.00297302	200	-0.00914325	1.54544	8.35989e-05
CDH1	SPAG1	28392	100	0.0648821	9.92547e-07	0.00420969	100	0.535407	0	0.28666	200	0.00709309	0.593085	5.0312e-05
CDH1	SPRR3	28370	100	0.0359842	0.00671168	0.00129486	100	0.198972	9.37024e-52	0.0395898	200	0.001693	0.898546	2.86625e-06
CDH1	SPTBN2	27507	100	0.0681419	4.22051e-07	0.00464332	100	0.0170336	0.206529	0.000290145	200	0.0297546	0.0273247	0.000885336
CDH1	SRC	33373	100	0.0499007	4.53482e-05	0.00249008	100	0.0561802	4.38204e-06	0.00315622	200	-0.00983321	1.57813	9.66919e-05
CDH1	SSH3	27392	100	0.0439215	0.00114753	0.0019291	100	0.018824	0.163609	0.000354343	200	0.0065506	0.627869	4.29104e-05
CDH1	STX5	27589	100	0.0453023	0.000763047	0.0020523	100	0.0179321	0.182946	0.00032156	200	0.00956229	0.477637	9.14373e-05
CDH1	SWAP70	28317	100	0.0500541	0.000164397	0.00250542	100	0.158816	2.62191e-33	0.0252225	200	0.00562299	0.672254	3.1618e-05
CDH1	TDO2	27685	100	0.0349771	0.00924416	0.0012234	100	0.0469704	0.00047184	0.00220622	200	-0.0036595	1.21457	1.3392e-05
CDH1	TGFB1	33568	100	0.0646847	1.13062e-07	0.00418411	100	0.184979	9.60371e-53	0.0342173	200	0.00215805	0.859679	4.65717e-06
CDH1	TGFBR2	33433	100	0.050685	3.3789e-05	0.00256897	100	0.0947254	8.39244e-15	0.0089729	200	0.00339559	0.78132	1.15301e-05
CDH1	TGM2	33413	100	0.0519293	2.16694e-05	0.00269665	100	0.12826	6.55664e-26	0.0164507	200	0.00112427	0.92679	1.26398e-06
CDH1	TPD52L2	27787	100	0.0443045	0.000954606	0.00196289	100	0.052273	9.67911e-05	0.00273247	200	-0.000761984	1.04529	5.8062e-07
CDH1	TRIM25	28317	100	0.0565873	2.03669e-05	0.00320212	100	0.0989954	8.24236e-14	0.00980009	200	0.0253056	0.0568832	0.000640375
CDH1	TTN	27503	100	0.0587475	1.30299e-05	0.00345126	100	0.0308058	0.022334	0.000948995	200	-0.0164187	1.77657	0.000269573
CDH1	TXNDC9	28370	100	0.0341613	0.0100699	0.001167	100	0.0798274	1.72954e-09	0.00637242	200	-0.0177104	1.81775	0.000313659
CDH1	USO1	33104	100	0.0511502	3.13138e-05	0.00261635	100	0.0304434	0.0132461	0.0009268	200	-0.00690418	1.42564	4.76677e-05
CDH1	VASP	28470	100	0.0457908	0.000547515	0.0020968	100	0.0473146	0.000354928	0.00223867	200	0.00624045	0.637786	3.89433e-05
CDH1	YAP1	28370	100	0.0609314	4.36977e-06	0.00371263	100	0.0689852	1.9776e-07	0.00475896	200	0.00613332	0.644153	3.76176e-05
CDH1	YES1	33104	100	0.058978	1.57149e-06	0.0034784	100	0.0685459	2.369e-08	0.00469853	200	0.0128284	0.296667	0.000164568
CDH15	CDON	34757	100	0.355425	4.4292e-206	0.126327	100	0.182742	2.92142e-53	0.0333947	200	0.014764	0.218411	0.000217977
CDH15	CTNNA1	28858	100	0.338421	1.30605e-154	0.114529	100	0.0380774	0.00381519	0.00144989	200	0.00897433	0.495479	8.05386e-05
CDH2	CDH4	28597	100	0.0927927	2.05053e-12	0.00861049	100	0.0748029	1.48227e-08	0.00559548	200	-0.00864392	1.4866	7.47174e-05
CDH2	CLEC4D	34465	100	0.109011	1.12685e-19	0.0118834	100	0.46107	0	0.212586	200	0.0179648	0.135867	0.000322734
CDH2	DBN1	28704	100	0.110049	6.20635e-17	0.0121109	100	0.0342724	0.00941052	0.0011746	200	2.88266e-05	0.998258	8.30971e-10
CDH2	DDR1	34740	100	0.109215	6.89592e-20	0.011928	100	0.310415	4.62732e-155	0.0963572	200	0.0206232	0.0856307	0.000425315
CDH2	DPP4	33951	100	0.0823028	1.10478e-11	0.00677375	100	0.16076	1.52469e-40	0.0258437	200	-0.00602962	1.38064	3.63563e-05
CDH2	FGFR4	28910	100	0.0975409	1.06093e-13	0.00951423	100	0.692862	0	0.480058	200	0.00270609	0.837005	7.32294e-06
CDH2	LAMP1	28759	100	0.0979473	9.75643e-14	0.00959368	100	0.0901663	7.37154e-12	0.00812996	200	-0.00256869	1.15442	6.59815e-06
CDH2	LGALS9	34456	100	0.124008	5.04129e-25	0.0153779	100	0.354713	1.8816e-203	0.125821	200	-0.0104614	1.61476	0.00010944
CDH2	MRPL58	29506	100	0.0926118	1.01791e-12	0.00857694	100	0.0396956	0.00228924	0.00157574	200	0.0016334	0.900169	2.66801e-06
CDH2	PARD3	29058	100	0.107712	1.82471e-16	0.0116019	100	0.0546541	3.06611e-05	0.00298707	200	-0.0172292	1.81088	0.000296845
CDH2	PDIA4	29578	100	0.110267	1.82117e-17	0.0121588	100	0.063169	1.16151e-06	0.00399032	200	-0.00651983	1.38386	4.25082e-05
CDH2	PRKAR1A	35177	100	0.0975292	2.43705e-16	0.00951195	100	0.0495782	3.17986e-05	0.002458	200	-0.0131171	1.72869	0.000172057
CDH2	PTPN1	34269	100	0.113472	4.41581e-21	0.0128758	100	0.0661066	4.31417e-08	0.00437008	200	-0.0136443	1.74126	0.000186168
CDH2	PTPRB	29573	100	0.11118	9.92438e-18	0.012361	100	0.335434	1.78954e-155	0.112516	200	-0.00504448	1.30188	2.54467e-05
CDH2	PTPRC	29578	100	0.129684	1.3215e-23	0.016818	100	0.146767	7.68868e-30	0.0215407	200	-0.00285247	1.17361	8.13659e-06
CDH2	PTPRR	29499	100	0.100958	7.709e-15	0.0101925	100	0.0842845	8.95385e-11	0.00710388	200	-0.00471488	1.28269	2.22301e-05
CDH2	RET	34329	100	0.100714	6.03836e-17	0.0101434	100	0.345601	7.66397e-192	0.11944	200	0.019153	0.112562	0.000366836
CDH23	COCH	30080	100	0.125272	1.79308e-22	0.0156931	100	0.337247	6.40343e-160	0.113736	200	-0.0157862	1.77914	0.000249205
CDH23	ITGA5	29584	100	0.127048	1.02317e-22	0.0161411	100	0.0536113	3.69708e-05	0.00287417	200	0.014788	0.255433	0.000218686
CDH23	LYN	29501	100	0.11927	3.84876e-20	0.0142254	100	0.0229663	0.0777432	0.000527451	200	-0.00243755	1.14849	5.94163e-06
CDH23	NT5C3A	29521	100	0.111165	1.0675e-17	0.0123577	100	0.0990603	2.37131e-14	0.00981294	200	-0.0223818	1.9145	0.000500945
CDH23	PPME1	29501	100	0.10809	8.4214e-17	0.0116834	100	0.0544864	2.82164e-05	0.00296877	200	0.00116014	0.929008	1.34592e-06
CDH23	SERPINE2	30080	100	0.130988	1.94825e-24	0.0171579	100	0.396183	2.74396e-225	0.156961	200	0.0155345	0.228311	0.00024132
CDH23	TADA3	30014	100	0.112049	3.13792e-18	0.012555	100	0.0509604	7.82228e-05	0.00259697	200	0.0042928	0.739507	1.84281e-05
CDH23	TGFB1	29823	100	0.127674	4.23408e-23	0.0163005	100	0.181099	3.8236e-45	0.0327968	200	0.0180122	0.164271	0.00032444
CDH23	TIMP3	29697	100	0.120634	1.07128e-20	0.0145525	100	0.474472	0	0.225124	200	0.00870987	0.502159	7.58618e-05
CDH3	CLEC4D	34699	100	0.0595389	6.93631e-07	0.00354488	100	0.455345	0	0.207339	200	0.0114332	0.340967	0.000130719
CDH3	GPC1	35140	100	0.089753	4.76669e-14	0.0080556	100	0.267627	1.46006e-115	0.071624	200	0.00213971	0.857665	4.57835e-06
CDH3	NPHS1	28972	100	0.0659853	4.97982e-07	0.00435406	100	0.336715	1.39596e-153	0.113377	200	0.0242982	0.0643983	0.000590402
CDH3	PTEN	34135	100	0.0680359	1.83364e-08	0.00462889	100	0.0561989	3.37952e-06	0.00315832	200	0.000512334	0.96624	2.62486e-07
CDH3	YAP1	29823	100	0.0883579	8.16883e-12	0.00780712	100	0.036109	0.00528854	0.00130386	200	-0.0126022	1.66948	0.000158815
CDH4	DDX39A	28558	100	0.0671881	3.73253e-07	0.00451424	100	0.0631633	1.77885e-06	0.00398961	200	-0.013287	1.68459	0.000176544
CDH4	FUS	28015	100	0.0674424	4.35144e-07	0.00454847	100	0.0458012	0.000604921	0.00209775	200	-0.00253162	1.15027	6.40909e-06
CDH5	CTNNA1	28935	100	0.115024	1.67281e-18	0.0132306	100	0.0461116	0.000449916	0.00212628	200	0.00664606	0.613223	4.41701e-05
CDH5	DAG1	34992	100	0.12489	9.94028e-26	0.0155974	100	0.0561491	2.60203e-06	0.00315272	200	0.00919669	0.441763	8.4579e-05
CDH5	EGFR	35581	100	0.150003	4.37663e-37	0.0225009	100	0.167252	8.35689e-46	0.0279731	200	0.00605804	0.609386	3.66999e-05
CDH5	EPHA2	33547	100	0.136201	3.80263e-29	0.0185507	100	0.11651	1.0285e-21	0.0135746	200	0.00758259	0.534618	5.74957e-05
CDH5	FGA	29273	100	0.155724	4.24175e-33	0.02425	100	0.156939	1.34769e-33	0.0246298	200	0.015133	0.247	0.000229008
CDH5	SRC	34849	100	0.142186	8.42762e-33	0.0202169	100	0.0523405	1.23323e-05	0.00273953	200	-0.0136798	1.74648	0.000187136
CDH5	VIM	34352	100	0.141404	5.10258e-32	0.0199951	100	0.0651187	6.58488e-08	0.00424044	200	0.000316559	0.979071	1.00209e-07
CDHR1	PSCA	28840	100	0.25068	2.28749e-83	0.0628407	100	0.833615	0	0.694914	200	-0.000773581	1.04684	5.98428e-07
CDHR2	CDHR5	34329	100	0.107647	3.77018e-19	0.0115879	100	0.486333	0	0.236519	200	0.00725525	0.547817	5.26386e-05
CDHR5	LGALS1	35177	100	0.487194	0	0.237358	100	0.218282	1.20546e-76	0.047647	200	-0.0179715	1.86824	0.000322975
CDK1	CDKN1A	28462	100	0.0191728	0.148089	0.000367597	100	0.121661	3.23212e-20	0.0148014	200	0.00823617	0.534432	6.78345e-05
CDK1	CENPF	28765	100	0.037926	0.0040142	0.00143838	100	0.0520414	7.84514e-05	0.00270831	200	-0.00250555	1.15069	6.27778e-06
CDK1	CIT	28387	100	0.0248288	0.0613977	0.000616467	100	0.0633894	1.75396e-06	0.00401821	200	0.00198004	0.881431	3.92056e-06
CDK1	CSNK2A1	29083	100	0.0297261	0.0233899	0.00088364	100	0.0475424	0.000286752	0.00226028	200	0.00957776	0.465215	9.17336e-05
CDK1	DAB2	28802	100	0.0415292	0.00161866	0.00172468	100	0.0485137	0.000230233	0.00235358	200	-0.00618755	1.36129	3.82858e-05
CDK1	DCTN6	27944	100	0.0271392	0.0424933	0.000736538	100	0.0452327	0.000718938	0.002046	200	0.004723	0.724103	2.23067e-05
CDK1	EIF2AK2	29004	100	0.0536342	4.37514e-05	0.00287663	100	0.109619	5.67635e-17	0.0120163	200	-0.00350952	1.2107	1.23168e-05
CDK1	ENG	28802	100	0.0322496	0.0143782	0.00104003	100	0.214874	3.83512e-61	0.0461709	200	0.00771718	0.558162	5.95549e-05
CDK1	EP300	28483	100	0.048309	0.000265014	0.00233376	100	0.0397968	0.00266394	0.00158379	200	0.0122918	0.35366	0.000151087
CDK1	EPN1	28765	100	0.0293759	0.0258729	0.000862942	100	0.0493246	0.000182079	0.00243292	200	-0.021071	1.88997	0.000443988
CDK1	FEN1	27926	100	0.0503332	0.000167831	0.00253343	100	0.0350135	0.00887385	0.00122595	200	-0.0220381	1.9004	0.000485676
CDK1	FN1	29030	100	0.0403708	0.00209284	0.0016298	100	0.292248	1.08229e-114	0.0854088	200	-0.00847771	1.48162	7.18716e-05
CDK1	HEXIM1	28480	100	0.0537224	4.97996e-05	0.00288609	100	0.0562237	2.17878e-05	0.00316111	200	-0.000989311	1.05951	9.78737e-07
CDK1	HIF1A	28483	100	0.0223976	0.0909837	0.000501654	100	0.0722651	4.76337e-08	0.00522225	200	-0.00693142	1.39904	4.80445e-05
CDK1	HSPB1	27991	100	0.0473773	0.000391182	0.00224461	100	0.353512	1.81257e-164	0.124971	200	-0.0127831	1.66105	0.000163407
CDK1	HTRA2	28652	100	0.0479853	0.000279457	0.00230259	100	0.0410377	0.00188964	0.00168409	200	-0.0355892	1.99295	0.00126659
CDK1	JUN	28062	100	0.0368728	0.00573448	0.00135961	100	0.030037	0.0244376	0.000902223	200	-0.00384645	1.22672	1.47952e-05
CDK1	MAPT	27944	100	0.0132526	0.321933	0.000175632	100	0.0290143	0.030092	0.000841832	200	0.0217621	0.10382	0.00047359
CDK1	MKI67	28483	100	0.0307607	0.0202543	0.000946218	100	0.0586097	9.59015e-06	0.00343509	200	0.0144921	0.274148	0.00021002
CDK1	NFKB1	28369	100	0.0443527	0.000833203	0.00196716	100	0.0839897	2.36035e-10	0.00705427	200	0.00520146	0.69529	2.70552e-05
CDK1	NSFL1C	28774	100	0.0396491	0.00262872	0.00157205	100	0.0862316	5.68126e-11	0.00743588	200	-0.00965497	1.53598	9.32184e-05
CDK1	PBK	29341	100	0.0306169	0.0190069	0.000937397	100	0.0393578	0.00256601	0.00154904	200	-0.0100312	1.55767	0.000100625
CDK1	PPP1CC	29105	100	0.040091	0.00221829	0.00160729	100	0.00476715	0.71613	2.27257e-05	200	-0.00110288	1.06704	1.21634e-06
CDK1	PRDX1	27756	100	0.0287133	0.032416	0.000824452	100	0.0766551	1.07583e-08	0.005876	200	-0.00961887	1.52632	9.25227e-05
CDK1	PRKAR2A	29012	100	0.0502497	0.000128583	0.00252503	100	0.0399793	0.00232046	0.00159835	200	0.0225572	0.0857873	0.000508828
CDK1	PTPN6	28595	100	0.0476915	0.000308695	0.00227448	100	0.0342218	0.00964825	0.00117113	200	-0.00928363	1.51728	8.61858e-05
CDK1	RALY	29105	100	0.035412	0.00689153	0.00125401	100	0.0358182	0.00627496	0.00128294	200	-0.00379943	1.22804	1.44356e-05
CDK1	RPA2	28483	100	0.0210945	0.111414	0.000444978	100	0.0572014	1.56253e-05	0.003272	200	0.00626064	0.636639	3.91957e-05
CDK1	RRM2	27926	100	0.0448447	0.000801396	0.00201105	100	0.060742	5.55637e-06	0.00368959	200	-0.00244432	1.14491	5.97472e-06
CDK1	SAFB2	29083	100	0.034679	0.00817049	0.00120263	100	0.0587703	7.29496e-06	0.00345395	200	-0.000402303	1.02447	1.61847e-07
CDK1	SIRT1	28483	100	0.0101478	0.44384	0.000102978	100	0.0319961	0.0157398	0.00102375	200	-0.00434644	1.25706	1.88915e-05
CDK1	SORT1	28405	100	0.0376306	0.00455843	0.00141606	100	0.156338	2.05345e-32	0.0244415	200	0.0109679	0.408507	0.000120296
CDK1	SOX2	29027	100	0.0356405	0.00661261	0.00127025	100	0.00304941	0.816315	9.29892e-06	200	0.0101737	0.438342	0.000103505
CDK1	SRC	28597	100	0.0257967	0.0510867	0.000665471	100	0.0333079	0.011768	0.00110942	200	0.0164431	0.213754	0.000270377
CDK1	STAU1	29341	100	0.0236381	0.0702007	0.00055876	100	0.0302963	0.0202963	0.000917869	200	0.0220177	0.0917064	0.000484779
CDK1	TNFSF12	28839	100	0.0312063	0.0177932	0.000973834	100	0.271894	2.76864e-98	0.0739261	200	0.00346956	0.792224	1.20378e-05
CDK1	TP73	28387	100	0.0165891	0.211399	0.000275197	100	0.0726324	4.28742e-08	0.00527547	200	-0.0328892	1.98679	0.0010817
CDK1	TXN	28541	100	0.0403294	0.00230746	0.00162646	100	0.0688823	1.89659e-07	0.00474477	200	-0.00320755	1.19144	1.02884e-05
CDK1	UHRF2	28369	100	0.0309073	0.0199143	0.000955261	100	0.0296048	0.0257601	0.000876443	200	0.011249	0.396936	0.00012654
CDK1	VCAM1	28504	100	0.013597	0.304715	0.000184879	100	0.0962794	3.23416e-13	0.00926973	200	-0.00197938	1.11877	3.91795e-06
CDK1	ZBTB16	27926	100	0.0461796	0.000556024	0.00213256	100	0.288866	8.60051e-108	0.0834435	200	0.0150478	0.260854	0.000226435
CDK5RAP3	CKAP4	29741	100	-0.00678112	1.39894	4.59836e-05	100	0.20488	2.15806e-57	0.0419757	200	-0.0117782	1.63624	0.000138727
CDK5RAP3	CXADR	29530	100	0.0340368	0.00889804	0.0011585	100	0.0976885	5.31977e-14	0.00954304	200	-0.0146542	1.73984	0.000214746
CDK5RAP3	DNAJB6	29099	100	0.0524145	6.32916e-05	0.00274728	100	0.124716	1.31089e-21	0.0155541	200	0.00439645	0.737398	1.93288e-05
CDK5RAP3	ESR1	29193	100	0.0270512	0.0387503	0.000731765	100	0.0333609	0.0107981	0.00111295	200	-0.0277996	1.96633	0.000772815
CDK5RAP3	FURIN	29710	100	0.0506144	9.49054e-05	0.00256182	100	0.148259	1.48852e-30	0.0219806	200	0.0100922	0.436683	0.000101852
CDK5RAP3	LMNB1	29993	100	0.0315127	0.0146607	0.00099305	100	0.0453404	0.000443849	0.00205575	200	-0.00274681	1.16843	7.54497e-06
CDK5RAP3	MME	29519	100	0.0470983	0.000294776	0.00221825	100	0.0765633	3.86585e-09	0.00586194	200	0.00520299	0.6894	2.70711e-05
CDK5RAP3	NPM1	8105	100	0.0708137	0.00433823	0.00501459	100	0.114196	4.04142e-06	0.0130406	200	0.00406734	0.870021	1.65432e-05
CDK5RAP3	PDIA3	29375	100	0.0354969	0.00650719	0.00126003	100	0.0246066	0.059302	0.000605487	200	0.00529695	0.684801	2.80577e-05
CDK5RAP3	PRKAB1	29058	100	0.035607	0.00663564	0.00126786	100	0.141137	3.06267e-27	0.0199197	200	0.0131632	0.315737	0.00017327
CDK5RAP3	S100P	29004	100	0.0535431	4.50804e-05	0.00286686	100	0.188514	1.53448e-47	0.0355376	200	0.00705565	0.591107	4.97822e-05
CDK5RAP3	STX4	29519	100	0.0177414	0.172912	0.000314756	100	0.00549619	0.672885	3.02081e-05	200	0.00733189	0.573296	5.37565e-05
CDK5RAP3	STX7	29193	100	0.019103	0.14445	0.000364923	100	0.478121	0	0.2286	200	0.0535566	4.23712e-05	0.00286831
CDK5RAP3	TMED4	29115	100	0.045781	0.000474836	0.0020959	100	0.044445	0.000692629	0.00197535	200	-0.00953437	1.53303	9.09042e-05
CDKN1A	CHGB	34551	100	0.10278	1.08164e-17	0.0105638	100	0.43254	0	0.187091	200	-0.0166015	1.83237	0.000275609
CDKN1A	CPVL	34707	100	0.12584	6.69729e-26	0.0158356	100	0.583403	0	0.34036	200	-0.0086683	1.52974	7.51394e-05
CDKN1A	CRELD2	34404	100	0.103209	9.31084e-18	0.0106522	100	0.335642	8.83153e-181	0.112656	200	0.0285448	0.0178978	0.000814808
CDKN1A	CTSB	34290	100	0.114179	2.42863e-21	0.0130368	100	0.43694	0	0.190917	200	0.0174935	0.147467	0.000306023
CDKN1A	EPPK1	28818	100	0.120282	5.07521e-20	0.0144677	100	0.437295	7.50323e-268	0.191227	200	0.00255421	0.846286	6.52398e-06
CDKN1A	ESR1	28642	100	0.113077	9.182e-18	0.0127865	100	0.0329105	0.0127415	0.0010831	200	0.0160723	0.223902	0.000258317
CDKN1A	FOXO1	34363	100	0.137098	3.44068e-30	0.0187958	100	0.104667	3.34985e-18	0.0109551	200	0.0111607	0.354936	0.000124562
CDKN1A	GADD45B	29049	100	0.116479	5.28784e-19	0.0135673	100	0.0355012	0.00680867	0.00126034	200	-0.00673529	1.39221	4.53642e-05
CDKN1A	GAPDH	28187	100	0.11262	2.24029e-17	0.0126832	100	0.0385281	0.00381432	0.00148442	200	0.0015389	0.908037	2.3682e-06
CDKN1A	HSPA2	29415	100	0.122816	3.26585e-21	0.0150837	100	0.103316	1.95817e-15	0.0106741	200	-0.0111222	1.6063	0.000123703
CDKN1A	LRP2BP	28796	100	0.143801	5.47965e-28	0.0206787	100	0.0708906	7.22998e-08	0.00502548	200	-0.00311786	1.187	9.72105e-06
CDKN1A	MAP3K5	33699	100	0.115169	2.44316e-21	0.0132638	100	0.0449222	0.000225223	0.002018	200	-0.00908313	1.54404	8.25032e-05
CDKN1A	MGMT	34363	100	0.104609	3.49533e-18	0.0109431	100	0.367204	2.21942e-218	0.134839	200	-0.00335561	1.21908	1.12601e-05
CDKN1A	NFKB1	28570	100	0.113397	8.13415e-18	0.0128589	100	0.0749044	1.43782e-08	0.00561067	200	-0.00395176	1.2348	1.56164e-05
CDKN1A	NFYA	28570	100	0.115707	1.72452e-18	0.0133881	100	0.0562557	2.09174e-05	0.00316471	200	0.0183191	0.166184	0.000335588
CDKN1A	NPM1	9274	100	0.0825065	0.000376197	0.00680732	100	0.0632507	0.00644292	0.00400065	200	-0.0219117	1.6543	0.000480123
CDKN1A	PARP1	34363	100	0.111141	2.45932e-20	0.0123522	100	0.0866528	6.22185e-13	0.0075087	200	0.000868132	0.942639	7.53654e-07
CDKN1A	PCNA	28462	100	0.109658	1.0731e-16	0.0120249	100	0.0814424	7.58747e-10	0.00663287	200	0.0195318	0.140642	0.000381493
CDKN1A	RRM2B	33699	100	0.130739	4.4287e-27	0.0170927	100	0.0960631	2.72769e-15	0.00922811	200	0.00426002	0.726603	1.81478e-05
CDKN1A	SMAD3	29415	100	0.107804	1.12248e-16	0.0116217	100	0.189827	7.41177e-49	0.0360343	200	0.023778	0.0682033	0.000565394
CDKN1A	TP53	33699	100	0.120542	3.08814e-23	0.0145303	100	0.0508187	2.99691e-05	0.00258254	200	0.0080439	0.50911	6.47044e-05
CDKN1A	TUBB3	28599	100	0.138615	6.20079e-26	0.0192142	100	0.0220039	0.0961396	0.000484173	200	0.00421782	0.749802	1.779e-05
CDKN1A	TXN	29036	100	0.1358	2.62799e-25	0.0184418	100	0.0688131	1.53009e-07	0.00473524	200	-0.00370391	1.2222	1.3719e-05
CDKN1A	UHRF2	28570	100	0.115784	1.63644e-18	0.013406	100	0.050936	0.000117174	0.00259448	200	-0.0188589	1.84595	0.00035566
CDKN1A	ZBTB16	33699	100	0.117476	3.83273e-22	0.0138006	100	0.278145	5.57961e-120	0.0773646	200	0.00996809	0.413264	9.93628e-05
CDKN2D	EIF4G1	34717	100	0.040503	0.000736347	0.00164049	100	0.0486951	4.92452e-05	0.00237121	200	0.00487474	0.684658	2.37631e-05
CDKN2D	GORASP2	29421	100	0.0235181	0.0712507	0.000553102	100	0.0520087	6.57127e-05	0.00270491	200	-0.0133042	1.69244	0.000177003
CDKN2D	HSD17B14	29501	100	0.0432888	0.00088125	0.00187392	100	0.674705	0	0.455226	200	0.0233597	0.0727881	0.000545676
CDKN2D	NDUFB7	29421	100	0.0521616	6.25324e-05	0.00272083	100	0.0244136	0.061126	0.000596025	200	-0.0013794	1.08425	1.90274e-06
CDKN2D	PRDX5	34717	100	0.0156921	0.191083	0.000246241	100	0.105971	8.49329e-19	0.0112299	200	0.00606502	0.613362	3.67845e-05
CDKN2D	RARRES2	34427	100	0.0386401	0.00134213	0.00149306	100	0.14668	2.02194e-34	0.0215152	200	-0.00349641	1.22823	1.22249e-05
CDKN2D	TBC1D17	33625	100	0.0262915	0.0310808	0.000691244	100	0.302698	1.63391e-142	0.091626	200	0.0105714	0.38606	0.000111755
CDNF	MANF	34464	100	0.277339	6.21984e-122	0.0769168	100	0.0550773	4.76094e-06	0.00303351	200	0.0241132	0.0453106	0.000581447
CDON	CEACAM21	34516	100	0.166298	5.41352e-44	0.0276551	100	0.808558	0	0.653766	200	0.0193456	0.108016	0.000374253
CDON	PVR	34812	100	0.158014	3.66867e-40	0.0249684	100	0.60394	0	0.364743	200	-0.00180816	1.1199	3.26944e-06
CDON	TNFSF8	29656	100	0.166697	3.2257e-38	0.0277878	100	0.15958	3.96953e-35	0.0254657	200	0.0239865	0.0647258	0.000575351
CDSN	DYNC1H1	29754	100	0.51428	0	0.264484	100	0.0457495	0.000415485	0.00209301	200	-0.0225655	1.91822	0.000509201
CDSN	GOT1	29885	100	0.518959	0	0.269319	100	0.0454653	0.000438014	0.00206709	200	0.0101437	0.432993	0.000102896
CDSN	NFKB1	28908	100	0.509025	0	0.259106	100	0.0814079	5.69579e-10	0.00662724	200	-0.0140236	1.71361	0.00019666
CDSN	SCN3B	28931	100	0.519974	0	0.270373	100	0.0664577	4.2001e-07	0.00441663	200	-0.0107674	1.58714	0.000115936
CEACAM1	CEACAM3	33824	100	0.220529	2.73416e-75	0.0486331	100	0.0526375	1.48232e-05	0.00277071	198	0.00983182	0.418818	9.66646e-05
CEACAM1	CEACAM5	33399	100	0.222461	1.12549e-75	0.0494888	100	0.318962	8.38618e-158	0.101737	198	-0.0127481	1.70244	0.000162514
CEACAM1	CEACAM6	29778	100	0.208538	1.6538e-59	0.0434883	100	0.0906311	2.43775e-12	0.00821399	198	-0.0012128	1.07455	1.47088e-06
CEACAM1	CLEC4M	29727	100	0.203226	1.88022e-56	0.0413009	100	0.322335	8.58857e-144	0.1039	200	0.016277	0.209537	0.000264942
CEACAM1	EGFR	34850	100	0.191985	7.45582e-59	0.036858	100	0.165916	3.32499e-44	0.0275282	200	-0.0141992	1.7641	0.000201618
CEACAM1	HAVCR2	34685	100	0.203448	1.03083e-65	0.0413911	100	0.0828794	4.72633e-12	0.00686899	200	0.0212472	0.0768053	0.000451443
CEACAM1	PTPN6	34706	100	0.2138	1.41428e-72	0.0457103	100	0.0242283	0.0435434	0.000587012	200	-0.0101997	1.60447	0.000104034
CEACAM1	PXN	33741	100	0.207174	2.55036e-66	0.042921	100	0.455022	0	0.207045	200	0.00109461	0.928365	1.19818e-06
CEACAM1	SRC	35122	100	0.211085	1.41962e-71	0.0445568	100	0.0436076	0.000256369	0.00190162	200	-0.0135857	1.74507	0.00018457
CEACAM1	TEX101	28981	100	0.220198	1.39202e-64	0.048487	100	0.246863	3.29353e-81	0.0609413	200	-0.0133692	1.69115	0.000178736
CEACAM19	TRIM25	30338	100	0.16358	1.18417e-37	0.0267584	100	0.0735403	9.76782e-09	0.00540818	200	0.000219652	0.986353	4.8247e-08
CEACAM21	CELSR2	28881	100	0.810821	0	0.657431	100	0.322562	5.75993e-140	0.104046	200	-0.0117894	1.62966	0.000138989
CEACAM21	DAG1	34636	100	0.800714	0	0.641143	100	0.0414899	0.000552317	0.00172141	200	0.00531321	0.658392	2.82302e-05
CEACAM21	DDR1	34699	100	0.801312	0	0.6421	100	0.301162	1.905e-145	0.0906987	200	0.0244089	0.042031	0.000595794
CEACAM21	DSC2	33998	100	0.804067	0	0.646523	100	0.196293	4.97544e-60	0.038531	200	0.0409306	0.000736088	0.00167532
CEACAM21	EPHA1	34576	100	0.811344	0	0.658279	100	0.210904	2.26429e-70	0.0444803	200	0.0189102	0.115867	0.000357595
CEACAM21	EPHA4	28881	100	0.804146	0	0.646651	100	0.148972	5.08248e-30	0.0221927	200	0.0202783	0.123322	0.000411211
CEACAM21	FUT8	34282	100	0.805861	0	0.649411	100	0.576255	0	0.332069	200	0.0100458	0.405596	0.000100917
CEACAM21	MET	34421	100	0.807147	0	0.651486	100	0.187665	1.34457e-55	0.0352182	200	0.017541	0.145608	0.000307687
CEACAM21	PCDH1	34758	100	0.806644	0	0.650674	100	0.111678	9.77525e-21	0.012472	200	0.0175951	0.142431	0.000309586
CEACAM21	PCDH9	29442	100	0.796951	0	0.635131	100	0.302814	4.06766e-125	0.0916962	200	0.00874928	0.502073	7.65498e-05
CEACAM21	PODXL2	34487	100	0.806298	0	0.650117	100	0.189523	8.60475e-57	0.035919	200	0.0202491	0.0926619	0.000410027
CEACAM21	PTPRF	34759	100	0.805064	0	0.648128	100	0.0530185	9.75151e-06	0.00281096	200	0.0200655	0.0943706	0.000402624
CEACAM21	PTPRS	34759	100	0.809068	0	0.654592	100	0.280995	2.63308e-126	0.078958	200	0.026758	0.025689	0.000715989
CEACAM21	PVR	34699	100	0.804648	0	0.647459	100	0.604762	0	0.365738	200	0.0223817	0.0622787	0.000500939
CEACAM21	SDK2	28881	100	0.799801	0	0.639681	100	0.408239	6.67858e-231	0.166659	200	0.0112878	0.39105	0.000127415
CEACAM21	SRC	34429	100	0.805024	0	0.648064	100	0.0344053	0.00430179	0.00118373	200	0.0141892	0.239113	0.000201333
CEACAM3	NINJ1	34299	100	0.0338067	0.00510826	0.00114289	100	0.201806	5.86808e-64	0.0407256	200	0.00638901	0.596777	4.08194e-05
CEACAM5	CEACAM6	28587	100	0.324165	5.38388e-140	0.105083	100	0.0744796	1.71967e-08	0.00554722	162	0.00945642	0.474691	8.9424e-05
CEACAM5	ESR1	27749	100	0.292636	5.33266e-110	0.0856357	100	0.0546293	4.67014e-05	0.00298436	200	-0.0242302	1.92889	0.000587102
CEACAM6	CEACAM8	29038	100	0.0815336	4.9029e-10	0.00664772	100	0.0621418	2.1478e-06	0.0038616	197	0.0194614	0.138113	0.000378748
CEACAM8	CES3	33719	100	0.0735724	1.46172e-09	0.0054129	100	0.186337	9.70779e-54	0.0347215	200	-0.0147812	1.7751	0.000218483
CEACAM8	COCH	29024	100	0.0698498	9.9961e-08	0.00487899	100	0.34169	1.17878e-158	0.116752	200	-0.00306346	1.1845	9.38478e-06
CEACAM8	CPE	33835	100	0.0781337	1.22604e-10	0.00610488	100	0.223583	2.00853e-77	0.0499892	200	-0.0129928	1.71478	0.000168813
CEACAM8	ECE1	33306	100	0.0460033	0.000172762	0.0021163	100	0.0805295	4.64566e-11	0.006485	200	0.0145461	0.235222	0.000211588
CEACAM8	ENTPD5	34520	100	0.0686255	1.14437e-08	0.00470946	100	0.354663	9.03204e-204	0.125786	200	-0.00517435	1.33271	2.67739e-05
CEACAM8	EPHB4	34352	100	0.0763435	2.36017e-10	0.00582833	100	0.111632	1.69449e-20	0.0124617	200	0.00555657	0.645173	3.08754e-05
CEACAM8	GUSB	34092	100	0.0611088	4.42682e-07	0.00373429	100	0.107642	4.99492e-19	0.0115867	200	-0.00313293	1.20409	9.81525e-06
CEACAM8	ITGB5	33886	100	0.0675572	2.5944e-08	0.00456397	100	0.0763731	3.06885e-10	0.00583284	200	-0.00904696	1.54351	8.18474e-05
CEACAM8	NDST1	28902	100	0.0746568	1.32673e-08	0.00557364	100	0.0297603	0.0236615	0.000885678	200	-0.00342395	1.20533	1.17234e-05
CEACAM8	NOMO1	33807	100	0.0550256	5.98009e-06	0.00302782	100	0.0758752	4.19176e-10	0.00575705	200	0.0046044	0.705037	2.12005e-05
CEACAM8	NRP2	33807	100	0.0622889	2.96348e-07	0.00387991	100	0.177982	3.08323e-49	0.0316777	200	0.0147878	0.224072	0.000218678
CEACAM8	PTK7	33306	100	0.0644776	1.38799e-07	0.00415736	100	0.0819878	2.06353e-11	0.00672199	200	0.0105198	0.39065	0.000110667
CEACAM8	PTPRS	34352	100	0.0792859	4.67875e-11	0.00628626	100	0.284497	4.50259e-128	0.0809388	200	0.00798133	0.508339	6.37015e-05
CEACAM8	QSOX1	28584	100	0.0579664	1.15861e-05	0.0033601	100	0.451941	7.67928e-286	0.204251	200	0.00488186	0.71212	2.38325e-05
CEACAM8	TMEM132A	28309	100	0.0691903	1.87878e-07	0.0047873	100	0.479082	0	0.22952	200	0.0143226	0.281282	0.000205137
CEBPA	DDX39A	29580	100	0.0573601	1.01205e-05	0.00329018	100	0.0466455	0.000331997	0.00217581	200	0.0199205	0.125516	0.000396826
CEBPA	EDF1	29193	100	0.0610574	3.03325e-06	0.003728	100	0.0524432	6.09982e-05	0.00275029	200	0.01135	0.385911	0.000128822
CEBPA	FOS	28432	100	0.0623579	2.53023e-06	0.00388851	100	0.0547353	3.63503e-05	0.00299595	200	0.000953021	0.942723	9.08249e-07
CEBPA	FUT1	28705	100	0.0547385	3.32893e-05	0.00299631	100	0.0466484	0.000406738	0.00217607	200	-0.0106859	1.58178	0.000114189
CEBPA	HIF1A	29580	100	0.064877	5.90634e-07	0.00420902	100	0.0548605	2.42236e-05	0.00300968	200	-0.0104605	1.57885	0.000109422
CEBPA	HNF1A	28478	100	0.0471083	0.000376208	0.00221919	100	0.0513543	0.000105679	0.00263726	200	0.0102234	0.440494	0.000104517
CEBPA	JUN	28270	100	0.0553503	3.12398e-05	0.00306366	100	0.0335328	0.0116826	0.00112445	200	0.0170308	0.200403	0.000290047
CEBPA	MAX	28115	100	0.0795441	2.33091e-09	0.00632727	100	0.0751551	1.67739e-08	0.00564829	200	0.0136954	0.304517	0.000187565
CEBPA	PARP1	28701	100	0.0482555	0.000254884	0.00232859	100	0.0647978	8.95296e-07	0.00419876	200	-0.00243173	1.14614	5.9133e-06
CEBPA	RANBP2	28558	100	0.0696521	1.37218e-07	0.00485141	100	0.0527939	6.56281e-05	0.00278719	200	0.00198624	0.88071	3.94514e-06
CEBPA	SMAD3	29107	100	0.063543	1.22279e-06	0.00403772	100	0.197049	4.81209e-52	0.0388285	200	-0.0039815	1.23865	1.58524e-05
CEBPA	ZBTB16	28110	100	0.0602007	6.27399e-06	0.00362412	100	0.28151	6.57251e-103	0.0792479	200	0.0245185	0.0660238	0.000601155
CEBPB	EGFR	34352	100	0.0443392	0.000236724	0.00196596	100	0.160783	5.178e-41	0.0258512	200	0.0104851	0.384884	0.000109938
CEBPB	FOXO1	33804	100	0.0446759	0.000238438	0.00199593	100	0.0793865	6.30992e-11	0.00630222	200	0.00434758	0.7208	1.89014e-05
CEBPB	HNRNPK	34410	100	0.0414616	0.000580823	0.00171906	100	0.0255546	0.0340135	0.000653035	200	-0.00310307	1.20311	9.62905e-06
CEBPB	NFKB1	28100	100	0.0743388	2.41336e-08	0.00552625	100	0.0709381	1.01779e-07	0.00503222	200	0.010915	0.413296	0.000119138
CEBPB	POLR2A	28217	100	0.0491117	0.00022366	0.00241196	100	0.059044	9.06863e-06	0.00348619	200	0.0108191	0.416461	0.000117054
CEBPB	SOX2	28948	100	0.047624	0.000289219	0.00226805	100	0.0432863	0.000986703	0.0018737	200	-0.00927224	1.5194	8.59745e-05
CEBPB	TRIM25	28913	100	0.0578875	1.06041e-05	0.00335096	100	0.0800597	1.08639e-09	0.00640956	200	-0.012846	1.67125	0.000165021
CELA2A	STAM	29993	100	0.101577	3.13163e-15	0.0103178	100	0.0677062	1.53298e-07	0.00458413	200	0.0167271	0.195224	0.000279796
CELA3A	IGF1R	34596	100	0.1887	1.76223e-56	0.0356077	100	0.120581	7.89568e-24	0.0145398	200	-0.0123875	1.69711	0.000153449
CELA3A	TMEM132A	29098	100	0.19343	3.66117e-50	0.0374151	100	0.469572	0	0.220498	200	-0.0110821	1.60201	0.000122813
CELSR2	DDX39A	28660	100	0.333756	3.56206e-149	0.111393	100	0.0331333	0.0121189	0.00109782	200	0.0038844	0.768739	1.50886e-05
CELSR2	DKKL1	28838	100	0.315503	1.83225e-133	0.0995418	100	0.866759	0	0.751271	200	0.00885183	0.501531	7.83549e-05
CELSR2	IL5RA	28881	100	0.326436	1.70691e-143	0.10656	100	0.454403	2.41837e-292	0.206482	200	0.0148224	0.260031	0.000219703
CELSR2	KLK15	29221	100	0.317787	2.90848e-137	0.100989	100	0.712557	0	0.507737	200	0.0235397	0.0719582	0.000554118
CELSR2	LAG3	28838	100	0.328081	8.71706e-145	0.107637	100	0.166997	2.4457e-37	0.0278881	200	0.00518289	0.693943	2.68623e-05
CELSR2	NXPH3	28660	100	0.333217	1.13712e-148	0.111034	100	0.202466	4.31425e-54	0.0409924	200	0.00547817	0.678388	3.00103e-05
CELSR2	PCDH12	29375	100	0.306921	2.26016e-128	0.0942007	100	0.292334	4.20788e-116	0.0854589	200	-0.00136961	1.08359	1.87584e-06
CELSR2	TSPAN15	28465	100	0.311899	1.13266e-128	0.0972813	100	0.0502305	0.000149707	0.00252311	200	0.0154432	0.244006	0.000238492
CEND1	ERBB2	28790	100	0.0720083	4.50004e-08	0.0051852	100	0.187753	7.76627e-47	0.0352514	200	-0.00155763	1.09407	2.42622e-06
CEND1	GLP1R	29480	100	0.0538402	3.52999e-05	0.00289877	100	0.0217016	0.0956713	0.000470961	200	0.0169624	0.192821	0.000287722
CENPF	CIT	29082	100	0.0591706	6.3168e-06	0.00350116	100	0.0791859	1.4745e-09	0.0062704	200	0.00950476	0.468624	9.03405e-05
CENPF	CTNNA1	28757	100	0.0507562	0.000117753	0.00257619	100	0.0328485	0.0127309	0.00107902	200	0.00127049	0.923261	1.61415e-06
CENPF	FNTA	29686	100	0.0428039	0.000970496	0.00183218	100	0.0284756	0.0282292	0.000810863	200	-0.0054266	1.32409	2.9448e-05
CENPF	JUN	28591	100	0.0602041	5.22313e-06	0.00362454	100	0.0109373	0.408299	0.000119624	200	-0.00511849	1.30122	2.61989e-05
CENPF	MKI67	28760	100	0.0641815	1.10691e-06	0.00411926	100	0.03281	0.0128282	0.0010765	200	-0.0211015	1.89045	0.000445274
CENPF	MZT1	28458	100	0.064602	1.07429e-06	0.00417342	100	0.0596151	6.78583e-06	0.00355395	200	0.019825	0.134813	0.000393029
CENPF	WASF3	28466	100	0.0768844	6.30721e-09	0.00591121	100	0.113342	9.68233e-18	0.0128464	200	0.00846909	0.5229	7.17255e-05
CENPJ	CEP152	28765	100	0.053552	4.82655e-05	0.00286781	100	0.0316394	0.0164004	0.00100105	200	0.00440231	0.738502	1.93803e-05
CENPJ	CEP85	28458	100	0.0685915	2.22575e-07	0.0047048	100	0.0712293	7.48592e-08	0.00507361	200	0.00729176	0.582342	5.31698e-05
CENPJ	CKB	29612	100	0.0403622	0.00189213	0.0016291	100	0.0385642	0.00299579	0.0014872	200	0.0166109	0.201214	0.000275921
CENPJ	CLASP1	28765	100	0.030387	0.0211755	0.00092337	100	0.0508658	0.000113501	0.00258733	200	-0.0226858	1.91466	0.000514645
CENPJ	ENO2	29366	100	0.0515739	7.67968e-05	0.00265987	100	0.10159	6.00113e-15	0.0103205	200	0.00828129	0.525744	6.85798e-05
CENPJ	KRT8	28757	100	0.0386504	0.00337302	0.00149385	100	0.0473952	0.000323803	0.00224631	200	0.0122673	0.352305	0.000150486
CENPJ	MPRIP	29631	100	0.0529014	4.61396e-05	0.00279855	100	0.0428398	0.000971526	0.00183524	200	-0.0157529	1.77467	0.000248153
CENPJ	MTDH	28760	100	0.0295476	0.0250296	0.000873058	100	0.0476675	0.000298654	0.00227219	200	-0.0135375	1.69536	0.000183264
CENPJ	PALLD	28760	100	0.0354956	0.00709566	0.00125994	100	0.0292294	0.0266364	0.000854358	200	0.00368575	0.779881	1.35847e-05
CENPJ	PFDN4	28765	100	0.0493683	0.00017969	0.00243723	100	0.0493324	0.000181649	0.00243369	200	0.0197213	0.134745	0.000388928
CENPJ	SLMAP	29663	100	0.0443648	0.00063103	0.00196823	100	0.0576275	8.94611e-06	0.00332093	200	0.0106543	0.411965	0.000113515
CENPJ	TNIP1	29625	100	0.0576289	9.05122e-06	0.00332109	100	0.0483882	0.000194516	0.00234142	200	-0.00375853	1.22761	1.41266e-05
CENPJ	TP53	28458	100	0.0340464	0.0102112	0.00115915	100	0.061808	3.06894e-06	0.00382023	200	-0.00221412	1.13262	4.90231e-06
CENPJ	TUBB3	28757	100	0.0472145	0.000341302	0.00222921	100	0.0184192	0.16252	0.000339269	200	-0.00100229	1.06057	1.00458e-06
CEP112	FUS	27991	100	0.189443	2.17042e-46	0.0358885	100	0.0330104	0.0135131	0.00108969	200	0.0256457	0.0550231	0.000657703
CEP112	NFKB1	29451	100	0.188981	1.74019e-48	0.035714	100	0.0766575	3.84797e-09	0.00587637	200	-0.00601288	1.35547	3.61547e-05
CEP152	CEP350	29341	100	0.0350535	0.00724316	0.00122875	100	0.026014	0.0462991	0.000676726	200	0.0212771	0.10316	0.000452715
CEP152	CEP85	27926	100	0.0366711	0.00612817	0.00134477	100	0.0682656	3.28185e-07	0.00466019	200	-0.00462396	1.27027	2.1381e-05
CEP152	DCTN2	28462	100	0.0593152	7.53398e-06	0.00351829	100	0.0368236	0.00546108	0.00135597	200	0.00140239	0.915756	1.9667e-06
CEP152	GFAP	27868	100	0.0507914	0.000148658	0.00257976	100	0.0958304	7.56153e-13	0.00918346	200	0.0100603	0.452725	0.00010121
CEP152	KRT19	28433	100	0.050419	0.00014269	0.00254208	100	0.104153	3.45036e-15	0.0108479	200	-0.00626158	1.36312	3.92074e-05
CEP152	KRT8	28464	100	0.0264953	0.0456237	0.000702	100	0.0483326	0.000264499	0.00233604	200	0.00923185	0.486202	8.5227e-05
CEP152	NPM1	7795	100	0.0599242	0.0179675	0.00359092	100	0.0651559	0.0100734	0.0042453	200	0.016246	0.52153	0.000263933
CEP152	PALLD	28483	100	0.0410271	0.00195482	0.00168322	100	0.0451165	0.000659184	0.0020355	200	-0.00452652	1.26731	2.04894e-05
CEP152	PXN	27944	100	0.0518546	0.000105308	0.0026889	100	0.44863	6.03341e-275	0.201269	200	-0.0112188	1.59824	0.000125861
CEP152	SEPTIN9	28462	100	0.0468601	0.000405403	0.00219587	100	0.0715183	6.61036e-08	0.00511486	200	0.00277131	0.83442	7.68013e-06
CEP152	TNIP1	29063	100	0.0554881	2.31035e-05	0.00307893	100	0.0378885	0.00386591	0.00143554	200	0.0359169	0.00617247	0.00129003
CEP152	TP53	27926	100	0.0625472	2.8988e-06	0.00391215	100	0.048677	0.000273579	0.00236945	200	0.012361	0.355695	0.000152794
CEP152	TTF2	28387	100	0.0496639	0.000181506	0.0024665	100	0.281612	5.65839e-104	0.0793052	200	-0.00401546	1.23772	1.61239e-05
CEP152	TXLNA	28356	100	0.0592348	8.05658e-06	0.00350876	100	0.0350794	0.00824375	0.00123056	200	-0.0111014	1.59676	0.000123241
CEP152	VASP	29026	100	0.0545065	3.25184e-05	0.00297096	100	0.0611969	3.07124e-06	0.00374506	200	-0.0286935	1.9712	0.000823319
CEP164	EFHD1	29058	100	0.0504174	0.000120587	0.00254191	100	0.210726	2.50711e-59	0.0444056	200	-0.0113954	1.61489	0.000129856
CEP164	KRT19	33862	100	0.051759	2.03125e-05	0.00267899	100	0.0930836	1.65028e-14	0.00866455	200	0.00325396	0.78891	1.05883e-05
CEP164	LONP1	28372	100	0.030435	0.0218726	0.000926291	100	0.131706	2.23316e-23	0.0173464	200	0.00474554	0.720803	2.25202e-05
CEP164	PPM1F	29096	100	0.0588895	6.95142e-06	0.00346798	100	0.0323986	0.0134525	0.00104967	200	0.000475803	0.971053	2.26388e-07
CEP164	SDCCAG8	28961	100	0.0540323	3.88434e-05	0.00291949	100	0.159185	3.51293e-34	0.02534	200	0.0151174	0.250007	0.000228537
CEP164	SNU13	28170	100	0.0462473	0.000515808	0.00213881	100	0.0349001	0.00879774	0.00121801	200	-0.00942402	1.52057	8.88121e-05
CEP164	TOP2B	28270	100	0.0396521	0.002863	0.00157229	100	0.0593276	8.04553e-06	0.00351976	200	0.0196847	0.138881	0.000387488
CEP164	TPR	28170	100	0.0407292	0.00223023	0.00165887	100	0.0343142	0.0100005	0.00117747	200	-0.0191549	1.84945	0.000366912
CEP164	YY1	28270	100	0.0329337	0.0132672	0.00108463	100	0.0131013	0.324648	0.000171644	200	-0.0102299	1.55815	0.000104651
CEP170	CEP290	29035	100	0.0606201	3.7872e-06	0.0036748	100	0.0287106	0.0286816	0.0008243	200	0.00356241	0.786075	1.26908e-05
CEP170	DRG2	28818	100	0.0682986	2.1054e-07	0.00466469	100	0.0203213	0.122951	0.000412956	200	-0.0322068	1.98552	0.00103728
CEP170	HS1BP3	29701	100	0.0722771	2.45236e-08	0.00522398	100	0.0761177	4.2595e-09	0.00579391	200	-0.0163149	1.79133	0.000266175
CEP170	MAPT	28226	100	0.0686507	2.43162e-07	0.00471291	100	0.0509581	0.000127996	0.00259672	200	-0.00571959	1.33254	3.27137e-05
CEP170	MTPN	28309	100	0.0484801	0.000263302	0.00235032	100	0.0360896	0.00661459	0.00130246	200	-0.0202096	1.87159	0.000408429
CEP170	NECAP2	28492	100	0.0489894	0.00021613	0.00239996	100	0.0281968	0.0333045	0.000795059	200	-0.00864701	1.48598	7.47708e-05
CEP170	NELL2	29017	100	0.0739391	1.71047e-08	0.00546698	100	0.157282	1.85057e-33	0.0247377	200	-0.0196955	1.86643	0.000387912
CEP170	PKD2	28492	100	0.0709255	8.35018e-08	0.00503043	100	0.09218	3.13494e-12	0.00849716	200	-0.00125428	1.07541	1.57322e-06
CEP170	PTEN	28226	100	0.0721778	5.67234e-08	0.00520964	100	0.0281511	0.034427	0.000792485	200	-0.0146491	1.72886	0.000214597
CEP170	RRM2	28228	100	0.0406606	0.00224647	0.00165329	100	0.051086	0.000123079	0.00260978	200	0.024232	0.068684	0.00058719
CEP170	S100A4	29011	100	0.0611446	3.14993e-06	0.00373866	100	0.129609	3.68815e-23	0.0167984	200	0.0366015	0.00529853	0.00133967
CEP170	SMC3	28324	100	0.058918	9.12134e-06	0.00347133	100	0.0507142	0.000134353	0.00257193	200	0.0168421	0.205034	0.000283656
CEP170	SNAPIN	29341	100	0.0565847	1.44374e-05	0.00320183	100	0.0602094	3.923e-06	0.00362518	200	-0.00437498	1.26243	1.91405e-05
CEP170	SRPK2	28843	100	0.0566077	1.69478e-05	0.00320443	100	0.039001	0.00305148	0.00152107	200	0.00131912	0.920215	1.74009e-06
CEP170	STX1B	28757	100	0.0604102	4.55244e-06	0.0036494	100	0.0338087	0.0103452	0.00114303	200	0.0137084	0.298616	0.000187921
CEP170	STX8	28843	100	0.0501168	0.000140207	0.00251169	100	0.070179	9.53676e-08	0.0049251	200	0.0109897	0.404011	0.000120773
CEP170	TMSB10	28892	100	0.0519461	7.80212e-05	0.0026984	100	0.0345797	0.00857042	0.00119576	200	0.0126457	0.336518	0.000159913
CEP170	VAMP8	28528	100	0.0721171	4.95232e-08	0.00520087	100	0.131336	2.25771e-23	0.0172492	200	-0.0251028	1.94203	0.000630151
CEP170	VPS53	28818	100	0.0738761	1.96885e-08	0.00545767	100	0.027098	0.0396806	0.0007343	200	0.0215234	0.102307	0.000463257
CEP170	YWHAQ	28824	100	0.0272227	0.0387616	0.000741075	100	0.0830797	2.66611e-10	0.00690223	200	-0.0168826	1.8	0.000285022
CEP290	CEP350	28765	100	0.0221622	0.0927991	0.000491164	100	0.0532119	5.39017e-05	0.00283151	200	0.011875	0.367833	0.000141016
CEP290	GYS1	28532	100	0.0052722	0.690507	2.77961e-05	100	0.0588824	8.55708e-06	0.00346714	200	-0.00599173	1.3491	3.59008e-05
CEP290	KRT19	29012	100	0.0238393	0.0694119	0.000568314	100	0.11652	5.39365e-19	0.0135769	200	0.00751904	0.566905	5.65359e-05
CEP290	LGALS3BP	29611	100	0.0182803	0.159555	0.000334169	100	0.125963	2.24238e-22	0.0158667	200	0.00724272	0.577357	5.24571e-05
CEP290	MTPN	28532	100	0.0330585	0.0125139	0.00109286	100	0.0348145	0.00853753	0.00121205	200	-0.00566201	1.33106	3.20584e-05
CEP290	PGD	29630	100	0.044094	0.000685502	0.00194428	100	0.162722	1.91056e-36	0.0264784	200	-0.00271428	1.16548	7.36734e-06
CEP290	PNMA2	28757	100	0.0209301	0.112496	0.00043807	100	0.041819	0.00151365	0.00174883	200	0.0105846	0.422244	0.000112034
CEP350	CTNNA1	28464	100	0.0345941	0.00904964	0.00119675	100	0.0451421	0.000657416	0.00203781	200	-0.0154419	1.75591	0.000238453
CEP350	KRT19	28433	100	0.0406427	0.00217466	0.00165183	100	0.119208	1.89605e-19	0.0142105	200	0.0270537	0.0413582	0.0007319
CEP350	KRT8	28464	100	0.0463779	0.000465066	0.00215091	100	0.0670644	4.09924e-07	0.00449764	200	-0.00900612	1.50307	8.11101e-05
CEP350	MAPRE3	29341	100	0.0576587	9.89031e-06	0.00332453	100	0.0416725	0.00140831	0.0017366	200	-0.0238782	1.9326	0.000570168
CEP350	PCDH7	29103	100	0.0553544	2.38668e-05	0.00306411	100	0.0914472	2.75754e-12	0.00836259	200	0.00117674	0.928483	1.38472e-06
CEP350	PNMA2	28464	100	0.0247055	0.0623513	0.000610361	100	0.0476211	0.00032559	0.00226777	200	0.0148587	0.262359	0.00022078
CEP85	CLEC11A	33649	100	0.0683915	1.95744e-08	0.0046774	100	0.200221	8.31545e-62	0.0400883	200	-0.0253872	1.9627	0.000644509
CEP85	GLI2	28110	100	0.0679316	3.42779e-07	0.0046147	100	0.054476	4.37489e-05	0.00296763	200	-0.0252991	1.94215	0.000640042
CEP85	VIM	33267	100	0.082124	1.96504e-11	0.00674436	100	0.0483759	7.9007e-05	0.00234023	200	-0.0242165	1.95175	0.00058644
CES1	CREB3	28532	100	0.389202	9.56465e-206	0.151478	100	0.0311814	0.0185009	0.000972279	200	0.0340829	0.0100316	0.00116164
CES1	GUSB	34979	100	0.409046	2.09532e-280	0.167319	100	0.118841	2.00182e-23	0.0141231	200	0.0190536	0.111063	0.000363041
CES2	CHMP1A	34238	100	0.103578	8.52884e-18	0.0107283	100	0.080272	2.89616e-11	0.00644359	200	-0.0134255	1.73333	0.000180243
CETN3	HSPB1	28948	100	0.102801	4.478e-15	0.0105681	100	0.349917	2.21102e-166	0.122442	200	0.0227179	0.0839246	0.000516105
CETN3	IGFBP4	29191	100	0.11379	2.76181e-18	0.0129482	100	0.0665677	3.56592e-07	0.00443125	200	0.011384	0.384489	0.000129595
CETN3	RAD23B	28832	100	0.0787574	2.1193e-09	0.00620273	100	0.0565142	1.75594e-05	0.00319385	200	0.0149421	0.256613	0.000223266
CETN3	TANK	28974	100	0.0875383	2.47828e-11	0.00766295	100	0.0319625	0.0149733	0.0010216	200	0.0127507	0.331851	0.000162581
CFB	CFHR4	29949	100	0.377189	8.29172e-202	0.142272	100	0.807709	0	0.652393	200	0.06811	1.32061e-07	0.00463897
CFB	EPHA4	29029	100	0.376799	3.09139e-195	0.141977	100	0.182008	2.03039e-44	0.0331268	200	0.00704167	0.591682	4.95851e-05
CFB	FN1	30005	100	0.371348	1.40843e-195	0.137899	100	0.284273	6.17294e-112	0.0808114	200	0.0107068	0.406953	0.000114636
CFB	KLK10	29207	100	0.358948	3.74396e-177	0.128844	100	0.506831	0	0.256878	200	0.00842089	0.519931	7.09113e-05
CFB	MATN2	29165	100	0.355927	8.95284e-174	0.126684	100	0.302611	8.54009e-124	0.0915734	200	0.00446211	0.733316	1.99105e-05
CFB	RPA2	28860	100	0.377492	6.67004e-195	0.1425	100	0.0523488	6.92063e-05	0.0027404	200	-2.61944e-05	1.00159	6.86149e-10
CFC1	DSC2	33314	100	0.0289474	0.0181388	0.000837954	100	0.212443	7.4639e-69	0.045132	200	0.0158447	0.195977	0.000251054
CFC1	GDF15	33990	100	0.0306149	0.0115919	0.000937275	100	0.279014	8.64381e-122	0.077849	200	0.0193956	0.109816	0.000376188
CFC1	GUSB	33740	100	0.0280691	0.0211219	0.000787875	100	0.127771	5.82131e-26	0.0163255	200	0.0151096	0.214592	0.0002283
CFC1	ITGA2	28253	100	0.0336121	0.0115153	0.00112977	100	0.49125	0	0.241327	200	0.0262858	0.0481871	0.000690943
CFC1	LAMB1	28228	100	0.0407863	0.00217666	0.00166353	100	0.538393	0	0.289867	200	-0.000537445	1.0322	2.88847e-07
CFC1	NLGN2	28067	100	0.0163498	0.220674	0.000267317	100	0.0451044	0.000724362	0.00203441	200	-0.00417796	1.24568	1.74553e-05
CFC1	NOTCH1	33990	100	0.0373966	0.00204336	0.0013985	100	0.106537	1.28089e-18	0.01135	200	0.0108832	0.369622	0.000118444
CFC1	NOTCH2	28960	100	0.0498474	0.000147534	0.00248476	100	0.116137	7.53371e-19	0.0134877	200	0.0191049	0.146001	0.000364998
CFC1	PBXIP1	28832	100	0.0449242	0.000644254	0.00201818	100	0.0471227	0.00034434	0.00222054	200	-0.0114201	1.61407	0.000130419
CFC1	SPINT1	33594	100	0.0169554	0.164662	0.000287485	100	0.238706	1.12221e-87	0.0569804	200	0.00616857	0.613202	3.80513e-05
CFD	CFHR4	30470	100	0.175813	1.68708e-43	0.0309102	100	0.811526	0	0.658575	200	0.0275211	0.0316836	0.000757414
CFD	NOTCH1	29965	100	0.182834	3.29344e-46	0.0334283	100	0.105058	3.52506e-16	0.0110371	200	-0.00183551	1.11297	3.36911e-06
CFD	PLG	29784	100	0.200671	3.7139e-55	0.0402687	100	0.390553	2.7933e-216	0.152532	200	0.0119836	0.355136	0.000143606
CFD	SERPINE1	29965	100	0.18805	7.93533e-49	0.0353626	100	0.0862076	2.31291e-11	0.00743174	200	0.0123534	0.338986	0.000152607
CFH	CFHR4	28753	100	0.286402	5.47819e-109	0.0820262	100	0.814809	0	0.663914	177	0.062507	2.1012e-06	0.00390713
CFH	EP300	27663	100	0.268132	1.01677e-91	0.071895	100	0.0150777	0.26218	0.000227338	200	0.00887723	0.509171	7.88052e-05
CFH	GOT1	28465	100	0.270441	5.39851e-96	0.0731383	100	0.0465998	0.000436147	0.00217154	200	0.00379792	0.774496	1.44242e-05
CFH	ITGAM	27923	100	0.256215	2.07072e-84	0.0656461	100	0.122374	4.43297e-20	0.0149754	200	-1.95884e-05	1.00117	3.83704e-10
CFH	KLK10	27973	100	0.267012	6.11113e-92	0.0712956	100	0.509876	0	0.259973	200	0.0302547	0.0236447	0.000915347
CFH	MATN2	27937	100	0.292703	8.60531e-111	0.0856748	100	0.296834	4.94422e-114	0.0881102	200	0.0253312	0.0583191	0.00064167
CFH	MMUT	27454	100	0.29748	1.37312e-112	0.0884943	100	0.0654113	1.23018e-06	0.00427864	200	-0.00118742	1.07009	1.40996e-06
CFH	PTX3	27852	100	0.278021	2.0809e-99	0.0772957	100	0.0814177	1.16389e-09	0.00662884	200	-0.00499376	1.29056	2.49376e-05
CFH	TFAP2A	27474	100	0.281419	1.52756e-100	0.0791967	100	0.052485	9.93932e-05	0.00275468	200	0.00493688	0.714479	2.43728e-05
CFH	ZBTB16	27249	100	0.288493	6.18111e-105	0.0832284	100	0.285832	5.82338e-103	0.0817001	200	0.032978	0.0149143	0.00108755
CFHR2	CFI	30286	100	0.828744	0	0.686816	100	0.18521	7.03404e-48	0.0343028	200	0.0813525	2.28866e-10	0.00661823
CFHR4	CFI	30470	100	0.807742	0	0.652447	100	0.177451	2.71136e-44	0.0314887	200	0.0347581	0.00665527	0.00120812
CFHR5	CREB3	28646	100	0.41632	4.96038e-239	0.173322	100	0.0253183	0.0553354	0.000641015	200	0.0252093	0.056393	0.000635511
CFHR5	EBAG9	29052	100	0.403728	1.03326e-226	0.162996	100	0.056031	1.92596e-05	0.00313947	200	0.012939	0.324093	0.000167417
CFHR5	MAPT	28571	100	0.422647	2.08626e-246	0.17863	100	0.0424451	0.00133101	0.00180158	200	0.00662512	0.616585	4.38922e-05
CFHR5	SLC4A1	29759	100	0.413695	8.21902e-245	0.171143	100	0.0446326	0.000573021	0.00199207	200	0.00291074	0.822372	8.47239e-06
CFI	ECM1	29676	100	0.177184	4.67517e-43	0.0313943	100	0.490696	0	0.240783	200	0.00689429	0.595402	4.75313e-05
CFI	GLP1R	29162	100	0.170783	2.04573e-39	0.0291667	100	0.0271094	0.0384324	0.000734918	200	0.00657174	0.615833	4.31877e-05
CFI	KLK10	29720	100	0.202154	7.42515e-56	0.0408662	100	0.501973	0	0.251976	200	0.00897017	0.489286	8.04639e-05
CGA	EIF2AK3	28663	100	0.0261823	0.0474602	0.000685514	100	0.121761	2.22568e-20	0.0148256	200	0.0475724	0.000314613	0.00226314
CGA	FSHB	28892	100	0.0485238	0.000224411	0.00235456	100	0.122796	7.42061e-21	0.015079	200	0.0237431	0.0711292	0.000563735
CGA	LHB	33702	100	0.0494369	4.89943e-05	0.002444	100	0.075431	5.63256e-10	0.00568984	200	0.0082121	0.500261	6.74386e-05
CGA	PTN	33807	100	0.0368289	0.00245579	0.00135637	100	0.118671	1.23599e-22	0.0140828	200	0.00158149	0.896555	2.50111e-06
CGA	SMAD2	29501	100	0.0526246	5.25209e-05	0.00276935	100	0.0456367	0.00045403	0.00208271	200	-0.0222667	1.91277	0.000495804
CGA	TSHB	34440	100	0.0460501	0.000131723	0.00212061	100	0.0393783	0.00107992	0.00155065	200	0.0105017	0.383513	0.000110285
CGN	DBN1	28478	100	0.0277724	0.0361007	0.000771304	100	0.0725006	4.31914e-08	0.00525633	200	-0.0331086	1.98753	0.00109618
CGN	F11R	28865	100	0.0445929	0.000701135	0.00198853	100	0.0817619	4.92857e-10	0.00668501	200	0.0082832	0.529196	6.86114e-05
CGN	IL13	28350	100	0.034128	0.0101699	0.00116472	100	0.01396	0.29326	0.000194881	200	0.0211179	0.111837	0.000445966
CGN	LARP1	29302	100	0.0568895	1.31542e-05	0.00323641	100	0.0458213	0.000450223	0.00209959	200	0.0047436	0.716568	2.25017e-05
CGN	MYH9	29354	100	0.0419344	0.00131094	0.0017585	100	0.0581767	8.19253e-06	0.00338453	200	0.000354804	0.978318	1.25886e-07
CGN	YWHAQ	28769	100	0.0433401	0.00100861	0.00187836	100	0.051933	8.11954e-05	0.00269703	200	0.0135965	0.302496	0.000184864
CGREF1	IDUA	34696	100	0.455609	0	0.207579	100	0.483667	0	0.233933	200	0.0178373	0.137356	0.000318169
CGREF1	PDIA5	28460	100	0.453259	1.66852e-286	0.205444	100	0.187473	3.48621e-46	0.0351462	200	-0.0169034	1.79772	0.000285726
CHAC2	CST1	25145	100	0.105071	8.0208e-14	0.0110399	100	0.443669	1.32139e-241	0.196842	200	0.000598153	0.966174	3.57787e-07
CHAD	CNPY4	28838	100	0.163345	8.92402e-36	0.0266816	100	0.145834	8.77214e-29	0.0212676	200	-0.0118988	1.63371	0.000141581
CHAD	COL2A1	28824	100	0.16866	4.82942e-38	0.0284464	100	0.581593	0	0.338251	200	0.0042171	0.748893	1.7784e-05
CHAD	DDX39A	28660	100	0.17295	9.93085e-40	0.0299115	100	0.0481728	0.000263791	0.00232062	200	0.0174814	0.185726	0.0003056
CHAD	ITGA2	29788	100	0.189555	2.60995e-49	0.0359311	100	0.482999	0	0.233288	200	-0.00379219	1.23019	1.43807e-05
CHAD	ITGA6	28881	100	0.146073	6.46781e-29	0.0213373	100	0.183055	1.05308e-44	0.0335091	200	-0.0102596	1.56436	0.00010526
CHAD	ITGAV	29180	100	0.144516	1.31091e-28	0.020885	100	0.115106	1.13634e-18	0.0132494	200	-0.00777189	1.44722	6.04023e-05
CHAD	ITGB5	29053	100	0.144391	1.92533e-28	0.0208489	100	0.106557	3.83812e-16	0.0113544	200	0.00167794	0.898251	2.81547e-06
CHCHD10	DECR1	29521	100	0.0866951	2.51327e-11	0.00751604	100	0.0772444	2.80038e-09	0.0059667	200	-0.00398698	1.24061	1.5896e-05
CHCHD10	EFHD1	30173	100	0.091114	1.33229e-12	0.00830176	100	0.224466	8.76484e-70	0.0503849	200	0.0127438	0.322293	0.000162404
CHCHD10	GLRX5	29348	100	0.0788694	1.44597e-09	0.00622038	100	0.0916009	2.05378e-12	0.00839073	200	0.0200411	0.124743	0.000401647
CHCHD10	NDUFA5	29144	100	0.0897629	6.64871e-12	0.00805737	100	0.0150988	0.249124	0.000227973	200	-1.39627e-05	1.00085	1.94958e-10
CHCHD10	SLC16A1	28915	100	0.0938694	8.51179e-13	0.00881147	100	0.0685049	1.84284e-07	0.00469293	200	0.00440904	0.73746	1.94396e-05
CHCHD6	HTRA2	29613	100	0.169394	2.2807e-39	0.0286942	100	0.0438004	0.000747471	0.00191848	200	-0.00662709	1.38987	4.39183e-05
CHCHD6	NAAA	29137	100	0.174284	5.74778e-41	0.0303748	100	0.488903	0	0.239026	200	0.0107135	0.413552	0.000114779
CHCHD6	PRC1	30325	100	0.167224	2.779e-39	0.027964	100	0.0345723	0.00708821	0.00119524	200	-0.0185646	1.85171	0.000344644
CHEK2	CNTN2	34108	100	0.0275999	0.0226391	0.000761752	100	0.622447	0	0.38744	200	-0.00730594	1.45368	5.33768e-05
CHEK2	DCLRE1C	28005	100	0.0317624	0.0174464	0.00100885	100	0.0496005	0.00020437	0.00246021	200	-0.01247	1.64922	0.0001555
CHEK2	EEF1D	29024	100	0.0476301	0.000283496	0.00226863	100	0.0689933	1.43024e-07	0.00476007	200	0.0195816	0.135797	0.000383439
CHEK2	FARSA	28267	100	0.0394208	0.00303268	0.001554	100	0.067883	3.2448e-07	0.0046081	200	0.0133505	0.315571	0.000178236
CHEK2	GNAS	29004	100	0.0260912	0.0469274	0.00068075	100	0.0709264	6.40035e-08	0.00503055	200	0.0128001	0.329731	0.000163842
CHEK2	GNAS	29004	100	0.0510872	9.9261e-05	0.00260991	100	0.0697581	1.0494e-07	0.0048662	200	0.0148163	0.259239	0.000219522
CHEK2	IL24	33499	100	0.0401145	0.00102353	0.00160917	100	0.0418409	0.000613835	0.00175066	200	0.0121533	0.319948	0.000147702
CHEK2	ITIH5	28902	100	0.0287099	0.0290591	0.000824257	100	0.080851	7.48154e-10	0.00653689	200	-0.0248888	1.94152	0.00061945
CHEK2	KLRB1	34215	100	0.0386495	0.00138486	0.00149378	100	0.182492	2.55044e-52	0.0333033	200	0.00239915	0.842711	5.75592e-06
CHEK2	KLRC1	28131	100	0.0216005	0.10523	0.000466581	100	0.045542	0.000633224	0.00207408	200	0.00518699	0.697294	2.69049e-05
CHEK2	KLRD1	34215	100	0.0338278	0.00513232	0.00114432	100	0.339835	1.4207e-184	0.115488	200	-0.00880765	1.53367	7.75747e-05
CHEK2	LMNB1	28861	100	0.0245842	0.0618139	0.000604382	100	0.033419	0.0111131	0.00111683	200	0.00145114	0.912231	2.10582e-06
CHEK2	LYPD3	33606	100	0.0104671	0.390905	0.000109561	100	0.33799	2.96605e-179	0.114237	200	-0.0127229	1.703	0.000161872
CHEK2	MRC1	29054	100	0.0142424	0.277732	0.000202847	100	0.255021	6.31985e-87	0.0650359	200	0.000760594	0.953778	5.78503e-07
CHEK2	NFKB1	28100	100	0.0418405	0.00170502	0.00175062	100	0.0907095	9.57671e-12	0.00822822	200	0.00961846	0.470959	9.25147e-05
CHEK2	PCBP2	29004	100	0.0335461	0.0106199	0.00112534	100	0.0544455	3.34469e-05	0.00296432	200	0.0124208	0.344266	0.000154275
CHEK2	PPP2R5A	28913	100	0.0274404	0.0369338	0.000752976	100	0.0888523	1.30384e-11	0.00789473	200	0.00876791	0.505043	7.68763e-05
CHEK2	RBM25	28005	100	0.0556187	3.11638e-05	0.00309344	100	0.00777841	0.560558	6.05036e-05	200	-0.0074352	1.42202	5.52822e-05
CHEK2	SMC3	28005	100	0.0401945	0.0026237	0.0016156	100	0.0250121	0.061238	0.000625603	200	0.00676982	0.612474	4.58305e-05
CHEK2	TPR	28100	100	0.0474723	0.000370773	0.00225362	100	0.0449534	0.000749056	0.00202081	200	-0.00762664	1.43242	5.81657e-05
CHGA	PLG	29488	100	0.148532	1.92528e-30	0.0220618	100	0.39603	1.09193e-220	0.15684	200	0.00424838	0.744293	1.80487e-05
CHGA	SCG3	29656	100	0.134548	2.30162e-25	0.0181031	100	0.475407	0	0.226012	200	0.00885972	0.495123	7.84947e-05
CHGA	SYT1	30151	100	0.144008	2.62423e-29	0.0207383	100	0.0545755	2.23283e-05	0.00297849	200	-0.00505642	1.30536	2.55673e-05
CHGB	PPT1	28992	100	0.44566	5.07703e-281	0.198613	100	0.0356938	0.00656442	0.00127405	200	-0.00986398	1.54731	9.7298e-05
CHGB	PTEN	34023	100	0.43739	0	0.19131	100	0.0424466	0.000461432	0.00180171	200	0.0109704	0.365586	0.00012035
CHGB	SAFB2	29730	100	0.44347	5.24966e-285	0.196665	100	0.0330361	0.0108473	0.00109138	200	-0.00505093	1.30302	2.55119e-05
CHGB	SMAD2	29631	100	0.437907	3.19748e-276	0.191762	100	0.0734661	1.49692e-08	0.00539727	200	-0.00435191	1.26233	1.89392e-05
CHI3L1	DDHD2	28758	100	0.442473	2.3552e-274	0.195783	100	0.0737219	2.17934e-08	0.00543492	200	0.00684854	0.603583	4.69025e-05
CHI3L1	LGALS3	33983	100	0.426531	1.27963e-298	0.181929	100	0.484558	0	0.234797	200	0.0237652	0.0501049	0.000564784
CHIT1	KLK10	34526	100	0.724814	0	0.525355	100	0.501403	0	0.251405	200	0.0174881	0.146211	0.000305834
CHMP1A	ENG	34576	100	0.0754378	3.36492e-10	0.00569086	100	0.205559	7.22475e-67	0.0422545	200	0.0150973	0.209377	0.000227927
CHMP1A	IST1	29105	100	0.0841326	1.2848e-10	0.0070783	100	0.0209765	0.109544	0.000440014	200	0.00293913	0.822606	8.6385e-06
CHMP1A	MAX	33651	100	0.0991008	3.68636e-16	0.00982097	100	0.0706596	6.51961e-09	0.00499279	200	0.00973699	0.424488	9.4809e-05
CHMP1A	MITD1	34878	100	0.0791565	3.59007e-11	0.00626576	100	0.0610796	3.30785e-07	0.00373072	200	0.00562603	0.638508	3.16523e-05
CHMP1A	PSMA1	33522	100	0.102144	5.12687e-17	0.0104335	100	0.0167718	0.169727	0.000281294	200	-0.00134609	1.08774	1.81195e-06
CHMP1A	PTGES2	28324	100	0.0978415	1.58775e-13	0.00957296	100	0.0778341	4.48135e-09	0.00605815	200	0.0149073	0.261975	0.000222229
CHMP1A	RNF31	28545	100	0.080404	1.17455e-09	0.0064648	100	0.0552437	2.96192e-05	0.00305187	200	0.00343705	0.795141	1.18133e-05
CHMP1A	SNCA	28739	100	0.0786776	2.33748e-09	0.00619016	100	0.0584256	9.33612e-06	0.00341355	200	0.0224548	0.0887327	0.000504219
CHMP1A	STAMBP	34823	100	0.0714959	2.33005e-09	0.00511166	100	0.058241	1.15328e-06	0.00339201	200	2.47272e-05	0.998354	6.11433e-10
CHMP1A	TAX1BP1	29389	100	0.0722278	2.97061e-08	0.00521685	100	0.0442597	0.0006889	0.00195892	200	0.0114325	0.38088	0.000130702
CHMP1A	USP8	33619	100	0.0852158	2.58522e-12	0.00726173	100	0.0668436	4.11405e-08	0.00446807	200	0.00399387	0.743355	1.5951e-05
CHMP1A	VTA1	34692	100	0.0887856	1.27575e-13	0.00788288	100	0.0268001	0.0255946	0.000718248	200	0.00597533	0.618746	3.57046e-05
CHMP1A	YES1	34238	100	0.09898	2.23173e-16	0.00979704	100	0.0692459	9.71085e-09	0.004795	200	-0.00477554	1.30722	2.28058e-05
CHMP6	HRAS	29579	100	0.115655	4.54018e-19	0.013376	100	0.0426424	0.00103666	0.00181837	200	0.0123687	0.341555	0.000152984
CHMP6	USP8	29024	100	0.109098	7.77622e-17	0.0119023	100	0.0594675	5.80112e-06	0.00353639	200	-0.0111535	1.60443	0.0001244
CHP1	HRAS	28711	100	0.0133153	0.313067	0.000177298	100	0.0450233	0.000643283	0.0020271	200	0.0254357	0.0539413	0.000646975
CHP1	PPT1	28561	100	0.0185731	0.160459	0.000344961	100	0.0543221	3.99658e-05	0.00295089	200	-0.00535101	1.31403	2.86333e-05
CHP1	PTP4A3	28558	100	0.0255088	0.0539019	0.000650701	100	0.0324794	0.0141036	0.00105491	200	-0.0221406	1.90568	0.000490205
CHP1	RET	28599	100	0.0290926	0.027801	0.000846377	100	0.356722	3.18303e-171	0.127251	200	0.022435	0.0897969	0.00050333
CHRDL2	FGA	28930	100	0.234844	2.48681e-73	0.0551519	100	0.136277	2.17705e-25	0.0185714	200	-0.0036166	1.21672	1.30798e-05
CHRDL2	MAEA	33621	100	0.258376	5.31123e-103	0.0667584	100	0.0549924	6.42329e-06	0.00302417	200	-0.00475224	1.30318	2.25838e-05
CHRDL2	MAPRE3	28460	100	0.229894	3.72449e-69	0.0528514	100	0.0400708	0.00249698	0.00160567	200	-0.00806861	1.45722	6.51025e-05
CIAPIN1	DCTPP1	34524	100	0.0546559	5.52103e-06	0.00298726	100	0.0693323	8.0819e-09	0.00480697	200	0.00142664	0.905657	2.03531e-06
CIAPIN1	PPP1R2	34524	100	0.0716671	2.50039e-09	0.00513617	100	0.0647735	7.17494e-08	0.00419561	200	0.0203526	0.0908428	0.000414226
CIAPIN1	RANBP1	29011	100	0.0506574	0.000113264	0.00256617	100	0.0415633	0.00154233	0.00172751	200	0.00220162	0.866848	4.84712e-06
CIAPIN1	YAP1	29699	100	0.0415742	0.0013524	0.00172841	100	0.0370769	0.00426714	0.0013747	200	0.00692774	0.593494	4.79936e-05
CINP	NDUFB7	29663	100	0.0157732	0.224496	0.000248793	100	0.0164061	0.206444	0.000269159	200	-0.00505416	1.30286	2.55445e-05
CINP	TIMD4	29151	100	0.038975	0.00291645	0.00151905	100	0.188156	1.33921e-47	0.0354028	200	-0.00558331	1.33005	3.11734e-05
CIRBP	CSNK2A1	30046	100	0.0550417	1.96301e-05	0.00302959	100	0.0409425	0.00150126	0.00167629	200	0.000186001	0.988499	3.45965e-08
CIRBP	DOCK9	29134	100	0.055665	2.12634e-05	0.00309859	100	0.0409238	0.00178241	0.00167476	200	-0.0138085	1.70803	0.000190675
CIRBP	ESR1	29120	100	0.0623335	1.93021e-06	0.00388546	100	0.0443219	0.000716025	0.00196443	200	-0.00600952	1.35342	3.61143e-05
CIRBP	FN1	30065	100	0.0657313	3.36983e-07	0.0043206	100	0.283712	1.05684e-111	0.0804926	200	0.0140189	0.277078	0.000196531
CIRBP	HNRNPK	28803	100	0.0498284	0.000154801	0.00248287	100	0.0272081	0.0389342	0.000740279	200	-0.00906662	1.50853	8.22036e-05
CIRBP	JUN	28974	100	0.0775886	3.34807e-09	0.00601998	100	0.0208753	0.1121	0.000435778	200	0.00991047	0.450715	9.82175e-05
CIRBP	LXN	29143	100	0.0583641	8.2559e-06	0.00340637	100	0.127807	1.18201e-22	0.0163347	200	0.0376974	0.00399854	0.00142109
CIRBP	LYAR	28832	100	0.0730576	2.79537e-08	0.00533742	100	0.0490433	0.000194932	0.00240524	200	-0.0049985	1.29567	2.4985e-05
CIRBP	MAPT	28840	100	0.0524959	6.64047e-05	0.00275582	100	0.0540334	4.02914e-05	0.00291961	200	0.015837	0.229133	0.000250812
CIRBP	NGRN	30087	100	0.0578157	7.20477e-06	0.00334266	100	0.0242773	0.0596917	0.00058939	200	-0.00598364	1.35739	3.58039e-05
CIRBP	NOP56	29039	100	0.0451437	0.000579291	0.00203795	100	0.0605493	3.88726e-06	0.00366622	200	-0.0140295	1.7149	0.000196827
CIRBP	PAIP2B	29052	100	0.0596561	5.35791e-06	0.00355885	100	0.0454986	0.000522198	0.00207012	200	-0.0131619	1.68417	0.000173235
CIRBP	PRKAR2A	30033	100	0.0703356	4.85554e-08	0.0049471	100	0.0642462	6.25778e-07	0.00412757	200	-0.0111125	1.61079	0.000123488
CIRBP	RIPK4	29039	100	0.0597413	5.2238e-06	0.00356902	100	0.0583782	8.52828e-06	0.00340802	200	0.00570085	0.664045	3.24997e-05
CIRBP	VCAM1	29477	100	0.06896	1.15892e-07	0.00475548	100	0.0669798	2.6423e-07	0.00448629	200	0.0023536	0.856628	5.53943e-06
CIT	CKAP4	28993	100	0.0686317	1.68616e-07	0.00471032	100	0.204034	1.55766e-55	0.0416298	200	0.00463454	0.724223	2.14789e-05
CIT	CLASP1	28387	100	0.0765825	7.58693e-09	0.00586487	100	0.052268	8.14796e-05	0.00273195	200	0.0063417	0.632849	4.02172e-05
CIT	CNTNAP4	29672	100	0.0475771	0.0002461	0.00226358	100	0.0378237	0.00356738	0.00143063	200	0.00288157	0.82437	8.30346e-06
CIT	CRTAP	29672	100	0.079403	9.06902e-10	0.00630483	100	0.0468312	0.000307682	0.00219316	200	0.00580829	0.654632	3.37362e-05
CIT	CTNNA1	28561	100	0.0940133	1.08295e-12	0.00883849	100	0.0600304	5.62367e-06	0.00360365	200	0.017004	0.198813	0.000289138
CIT	DAPK2	28478	100	0.0668101	4.50281e-07	0.00446359	100	0.284465	1.79606e-106	0.0809202	200	-0.0047652	1.2808	2.27071e-05
CIT	DDX1	29299	100	0.0654847	5.25429e-07	0.00428825	100	0.0309853	0.0177015	0.000960088	200	-0.018542	1.84413	0.000343806
CIT	DLG4	29413	100	0.058819	6.36075e-06	0.00345968	100	0.0372453	0.0042782	0.00138722	200	0.00545251	0.675881	2.97298e-05
CIT	DNAJA1	28387	100	0.0542575	4.31016e-05	0.00294388	100	0.0486926	0.0002424	0.00237097	200	-0.0236642	1.92539	0.000559993
CIT	DNAJC9	29299	100	0.0471828	0.000302902	0.00222621	100	0.0299052	0.022074	0.000894322	200	-0.000688364	1.04201	4.73845e-07
CIT	DYNC1H1	29302	100	0.0741246	1.33996e-08	0.00549445	100	0.0461005	0.00041533	0.00212526	200	0.0190787	0.144205	0.000363997
CIT	EFEMP1	28837	100	0.0562242	1.93584e-05	0.00316117	100	0.159089	5.31661e-34	0.0253093	200	-0.0115186	1.61819	0.000132677
CIT	EIF2AK2	29201	100	0.0551635	2.46593e-05	0.00304301	100	0.102384	4.39461e-15	0.0104825	200	-0.00659075	1.38543	4.3438e-05
CIT	EIF4G1	29159	100	0.0888522	1.06942e-11	0.00789472	100	0.0324438	0.0132283	0.0010526	200	-0.0230871	1.92207	0.000533015
CIT	EPPK1	28757	100	0.0646285	9.33383e-07	0.00417684	100	0.449063	1.63243e-283	0.201657	200	0.0127694	0.332944	0.000163057
CIT	ESR1	28478	100	0.0604508	4.99248e-06	0.00365429	100	0.0463484	0.000467355	0.00214817	200	0.00753393	0.569741	5.67601e-05
CIT	EXOSC10	28392	100	0.0613526	3.7206e-06	0.00376414	100	0.0437689	0.00097046	0.00191572	200	0.0123836	0.350838	0.000153354
CIT	EZR	29102	100	0.0413836	0.00158971	0.00171261	100	0.0908917	3.7334e-12	0.0082613	200	-0.0124945	1.65942	0.000156113
CIT	GAPDH	28134	100	0.0573261	1.68942e-05	0.00328628	100	0.0310009	0.0200552	0.000961054	200	-0.00367031	1.21687	1.34712e-05
CIT	GART	29453	100	0.0769675	3.32895e-09	0.005924	100	0.0823463	2.46461e-10	0.00678091	200	-0.00665667	1.39049	4.43113e-05
CIT	GFAP	28142	100	0.0623464	2.85844e-06	0.00388707	100	0.102684	1.14452e-14	0.010544	200	-0.0104209	1.56556	0.000108594
CIT	GMPR2	28769	100	0.0648411	8.55703e-07	0.00420437	100	0.0844179	1.42651e-10	0.00712639	200	-0.00715678	1.41268	5.12196e-05
CIT	GNAS	29453	100	0.0927048	1.01393e-12	0.00859419	100	0.0770606	3.18689e-09	0.00593834	200	-0.00471924	1.28273	2.22712e-05
CIT	HAGH	29020	100	0.0846562	1.0494e-10	0.00716668	100	0.0974504	1.00478e-13	0.00949658	200	0.00829731	0.527389	6.88454e-05
CIT	HDGFL2	29413	100	0.0836693	1.30266e-10	0.00700056	100	0.0720744	3.13522e-08	0.00519472	200	0.00187362	0.885765	3.51045e-06
CIT	HIP1	28392	100	0.0529951	6.46277e-05	0.00280848	100	0.0524521	7.67743e-05	0.00275123	200	0.0191222	0.149665	0.000365657
CIT	HSP90B1	28047	100	0.0642667	1.45699e-06	0.0041302	100	0.0570466	1.91195e-05	0.00325431	200	-0.00615021	1.35485	3.7825e-05
CIT	HTR1B	28561	100	0.0877102	3.13063e-11	0.00769308	100	0.0211049	0.110737	0.000445416	200	0.0195391	0.139799	0.000381776
CIT	IDUA	29125	100	0.0786361	1.8591e-09	0.00618364	100	0.50937	0	0.259458	200	0.00984727	0.452402	9.69688e-05
CIT	IFNL1	28207	100	0.068546	2.56109e-07	0.00469856	100	0.0698698	1.49688e-07	0.0048818	200	-0.00295735	1.17574	8.7459e-06
CIT	IL18	28677	100	0.0744188	1.67781e-08	0.00553815	100	0.226664	1.01319e-67	0.0513764	200	0.00661503	0.616476	4.37586e-05
CIT	LARP1	29302	100	0.0791996	1.27096e-09	0.00627258	100	0.0296288	0.0233219	0.000877867	200	0.0200585	0.124706	0.000402343
CIT	LGALS1	28787	100	0.0543193	3.72967e-05	0.00295058	100	0.178234	2.66375e-42	0.0317672	200	-0.015358	1.75602	0.000235869
CIT	LGALS3BP	29341	100	0.0715348	4.11991e-08	0.00511723	100	0.132833	1.63801e-24	0.0176446	200	-0.00607322	1.35816	3.68841e-05
CIT	LMNB2	29413	100	0.0565747	1.41509e-05	0.0032007	100	0.0620866	1.88602e-06	0.00385475	200	-0.0047406	1.28377	2.24733e-05
CIT	LRRC59	29349	100	0.0693812	1.03466e-07	0.00481375	100	0.0575839	1.01387e-05	0.00331591	200	0.00701645	0.590979	4.92305e-05
CIT	LYAR	28202	100	0.0668058	5.12411e-07	0.00446301	100	0.0678285	3.42074e-07	0.0046007	200	-0.00238926	1.14237	5.70855e-06
CIT	MAP3K5	28202	100	0.081441	9.06643e-10	0.00663264	100	0.0420371	0.00159028	0.00176712	200	0.0085518	0.520803	7.31332e-05
CIT	MAPKAPK2	29082	100	0.079349	1.36442e-09	0.00629626	100	0.132877	2.52394e-24	0.0176563	200	-0.00631715	1.36996	3.99064e-05
CIT	MKI67	28478	100	0.0579385	1.21401e-05	0.00335687	100	0.0678092	3.02296e-07	0.00459809	200	0.00573596	0.665179	3.29012e-05
CIT	MPHOSPH8	28267	100	0.0779752	4.34952e-09	0.00608013	100	0.0439274	0.000954481	0.00192962	200	0.011786	0.375629	0.000138909
CIT	MPRIP	29247	100	0.0523403	6.20678e-05	0.0027395	100	0.0537415	3.91946e-05	0.00288815	200	0.000997329	0.939214	9.94665e-07
CIT	MRPL28	29453	100	0.0838968	1.12756e-10	0.00703867	100	0.0506604	0.00010038	0.00256647	200	0.0136723	0.29412	0.000186932
CIT	MYL6B	29672	100	0.0970794	6.66035e-14	0.00942441	100	0.047291	0.000268213	0.00223644	200	0.0157574	0.22488	0.000248297
CIT	MYO9B	28350	100	0.053535	5.5032e-05	0.002866	100	0.0530802	6.36527e-05	0.00281751	200	0.00401833	0.762262	1.6147e-05
CIT	MYOM2	28392	100	0.0477286	0.000321007	0.00227802	100	0.0791927	2.29471e-09	0.00627148	200	0.0101072	0.446387	0.000102155
CIT	NEXN	29347	100	0.0669387	2.85468e-07	0.00448079	100	0.0654856	5.13677e-07	0.00428836	200	0.0195929	0.133401	0.000383881
CIT	NUP50	28392	100	0.0772786	5.52358e-09	0.00597199	100	0.0497442	0.000176942	0.00247449	200	-0.000607467	1.0365	3.69016e-07
CIT	P4HB	28802	100	0.0628275	1.82451e-06	0.00394729	100	0.0586188	8.5187e-06	0.00343616	200	0.0223041	0.0905304	0.000497474
CIT	PDCD6	28787	100	0.0616266	2.87798e-06	0.00379783	100	0.727209	0	0.528833	200	0.0479448	0.000273586	0.0022987
CIT	PDLIM7	28977	100	0.0797763	1.19179e-09	0.00636425	100	0.0479441	0.00026117	0.00229863	200	-0.00513558	1.3041	2.63741e-05
CIT	PGM2	29672	100	0.0673518	2.06843e-07	0.00453627	100	0.0442989	0.000641556	0.00196239	200	-0.00223943	1.13693	5.01505e-06
CIT	PPIB	28755	100	0.0429445	0.00112395	0.00184423	100	0.0231172	0.0796103	0.000534403	200	-0.00396809	1.23648	1.57458e-05
CIT	PPP1CC	29302	100	0.0523946	6.00169e-05	0.0027452	100	0.0371265	0.00447706	0.00137838	200	0.0183321	0.160571	0.000336066
CIT	PRC1	29302	100	0.0795702	1.06388e-09	0.00633141	100	0.0413449	0.00154734	0.0017094	200	-0.00319652	1.19327	1.02177e-05
CIT	PRDX3	28350	100	0.0873299	4.48714e-11	0.00762652	100	0.0668928	4.61839e-07	0.00447465	200	0.0129185	0.330763	0.000166886
CIT	PSMC3	28387	100	0.0598171	6.48211e-06	0.00357809	100	-0.0125583	1.65588	0.000157712	200	-0.0117602	1.62434	0.000138302
CIT	RAD51	29082	100	0.071947	3.95585e-08	0.00517637	100	0.0397876	0.00240648	0.00158305	200	0.0204435	0.119019	0.000417938
CIT	RANBP2	28561	100	0.077844	3.84038e-09	0.00605968	100	0.0444454	0.000779398	0.00197539	200	0.02922	0.0272187	0.000853806
CIT	RBM17	29453	100	0.0463618	0.000371901	0.00214942	100	0.114714	1.0355e-18	0.0131594	200	-0.0123455	1.65652	0.000152411
CIT	RCC1	29302	100	0.0741914	1.30031e-08	0.00550436	100	0.0305883	0.0192011	0.000935644	200	0.0182859	0.161629	0.000334373
CIT	RHOC	28486	100	0.0640746	1.29729e-06	0.00410556	100	0.0484485	0.000254025	0.00234726	200	-0.0046549	1.27461	2.16681e-05
CIT	RUVBL1	28202	100	0.0738076	2.86841e-08	0.00544756	100	0.0320405	0.0161141	0.00102659	200	-0.0023091	1.13764	5.33195e-06
CIT	SAFB2	29453	100	0.0615836	2.24736e-06	0.00379254	100	0.0467623	0.000330634	0.00218671	200	0.00645521	0.620379	4.16698e-05
CIT	SCRIB	28757	100	0.0722466	4.13878e-08	0.00521958	100	0.0400165	0.00240362	0.00160132	200	-0.00825551	1.46864	6.81534e-05
CIT	SERPINH1	29082	100	0.0788913	1.6957e-09	0.00622383	100	0.116532	4.85654e-19	0.0135796	200	-0.00682894	1.39742	4.66345e-05
CIT	SIRT5	28207	100	0.066664	5.4044e-07	0.00444409	100	0.0433821	0.0011177	0.001882	200	-0.016549	1.78604	0.00027387
CIT	SLIRP	28387	100	0.0654814	7.89417e-07	0.00428781	100	0.0446736	0.000760158	0.00199573	200	0.00836034	0.528833	6.98952e-05
CIT	SMARCA2	28207	100	0.0671642	4.43997e-07	0.00451103	100	0.0757371	1.23171e-08	0.00573611	200	-0.0194144	1.85515	0.000376917
CIT	SMNDC1	29299	100	0.051724	7.46452e-05	0.00267537	100	0.0433565	0.000901661	0.00187979	200	-0.00915333	1.51638	8.37835e-05
CIT	SNX2	29302	100	0.0761334	5.36977e-09	0.0057963	100	0.0539976	3.53901e-05	0.00291574	200	-0.00034496	1.02106	1.18997e-07
CIT	SPTBN2	28561	100	0.0560215	2.2715e-05	0.00313841	100	0.0202645	0.125678	0.000410651	200	-0.0132893	1.68472	0.000176605
CIT	SRP14	28796	100	0.065364	6.88498e-07	0.00427245	100	0.0683441	2.08668e-07	0.00467091	200	-0.000693819	1.04198	4.81385e-07
CIT	SSBP1	28478	100	0.0610496	4.0188e-06	0.00372705	100	0.0507359	0.000127925	0.00257413	200	0.00888086	0.502818	7.88698e-05
CIT	THRAP3	28392	100	0.0619517	2.98752e-06	0.00383801	100	0.0446313	0.000768177	0.00199195	200	-0.0219914	1.90247	0.00048362
CIT	TOP1	29299	100	0.0578673	9.32891e-06	0.00334863	100	0.0399465	0.00222641	0.00159573	200	0.00171794	0.895403	2.95132e-06
CIT	TP53	28202	100	0.0762524	9.83042e-09	0.00581443	100	0.0491758	0.000220306	0.00241826	200	-0.00140296	1.08389	1.96828e-06
CIT	TPM3	28392	100	0.0566966	1.91372e-05	0.0032145	100	0.040405	0.00232532	0.00163256	200	-0.0150367	1.74273	0.000226101
CIT	TXN	28856	100	0.0676305	2.71153e-07	0.00457388	100	0.048319	0.000240654	0.00233473	200	-0.0148313	1.74005	0.000219968
CIT	VIM	28267	100	0.0709553	9.27259e-08	0.00503466	100	0.0609028	4.59871e-06	0.00370916	200	-0.0356574	1.99266	0.00127145
CKAP4	COL1A1	35066	100	0.185815	1.63866e-55	0.0345272	100	0.0616919	2.33709e-07	0.00380589	200	0.00115752	0.922792	1.33986e-06
CKAP4	COPB2	28789	100	0.206843	1.15028e-56	0.0427839	100	0.0303494	0.0212908	0.000921086	200	0.00898143	0.495662	8.06661e-05
CKAP4	CTSB	34798	100	0.214973	1.47359e-73	0.0462132	100	0.413817	4.06695e-286	0.171245	200	0.0223805	0.0619163	0.000500887
CKAP4	CTSS	27292	100	0.210869	6.60242e-56	0.0444656	100	0.422793	1.23014e-235	0.178754	200	0.00955964	0.480124	9.13866e-05
CKAP4	CXADR	34718	100	0.204019	3.89776e-66	0.0416238	100	0.0881554	1.85948e-13	0.00777138	200	-0.0103933	1.61345	0.000108021
CKAP4	DKK1	34996	100	0.19264	1.72242e-59	0.03711	100	0.0868122	3.46028e-13	0.00753636	200	0.00169052	0.887551	2.85786e-06
CKAP4	EGFR	35066	100	0.230019	7.20777e-85	0.0529087	100	0.167416	2.97207e-45	0.0280282	200	0.00321938	0.787502	1.03644e-05
CKAP4	FUS	33825	100	0.207012	2.22489e-66	0.0428539	100	0.0193914	0.11076	0.000376025	200	0.00843577	0.487856	7.11622e-05
CKAP4	GGH	34122	100	0.197219	8.30364e-61	0.0388953	100	0.345895	4.75075e-191	0.119643	200	0.00485413	0.688482	2.35626e-05
CKAP4	HDGF	34990	100	0.224766	7.44855e-81	0.05052	100	0.780158	0	0.608647	200	-0.0157021	1.81095	0.000246556
CKAP4	HRAS	29207	100	0.19289	4.53395e-50	0.0372066	100	0.0331422	0.011306	0.00109841	200	0.0168803	0.197081	0.000284943
CKAP4	LAMP3	35354	100	0.191506	2.226e-59	0.0366745	100	0.2078	8.14521e-70	0.0431809	200	0.0064553	0.587342	4.16708e-05
CKAP4	LBR	34996	100	0.198096	7.182e-63	0.039242	100	0.0358382	0.00271177	0.00128438	200	-0.0258118	1.96918	0.000666249
CKAP4	LMNB1	29593	100	0.220133	7.26446e-66	0.0484584	100	0.0408747	0.0016604	0.00167074	200	0.024398	0.0605477	0.000595261
CKAP4	LRPAP1	34996	100	0.193989	2.56875e-60	0.0376317	100	0.196375	8.57729e-62	0.038563	200	0.0243603	0.0415576	0.000593425
CKAP4	MED21	28789	100	0.202897	1.50733e-54	0.0411671	100	0.0165397	0.209565	0.000273563	200	-0.00585795	1.34323	3.43156e-05
CKAP4	NFX1	28789	100	0.202578	2.22372e-54	0.041038	100	0.0534923	4.8916e-05	0.00286142	200	0.0106506	0.419113	0.000113435
CKAP4	NOS1	33909	100	0.197825	8.37729e-61	0.0391347	100	0.147479	2.78355e-34	0.02175	200	-0.00260991	1.17014	6.81162e-06
CKAP4	OSBPL2	29722	100	0.204407	4.29802e-57	0.041782	100	0.0681558	1.44338e-07	0.00464521	200	-0.0103642	1.57565	0.000107416
CKAP4	PLAT	35066	100	0.214145	1.51513e-73	0.045858	100	0.0782329	5.36645e-11	0.00612039	200	0.0107907	0.36625	0.00011644
CKAP4	PREB	34160	100	0.218793	7.7704e-75	0.0478704	100	0.0187522	0.121182	0.000351645	200	-0.00984798	1.58428	9.69827e-05
CKAP4	PRELP	34701	100	0.189398	4.6346e-57	0.0358717	100	0.359895	2.75434e-211	0.129525	200	0.0207996	0.0831632	0.000432623
CKAP4	PTPRH	29646	100	0.202671	5.31119e-56	0.0410755	100	0.514828	0	0.265048	200	-0.0138363	1.71322	0.000191443
CKAP4	RAB3GAP1	28815	100	0.186777	2.12627e-46	0.0348855	100	-0.0105066	1.57481	0.00011039	200	0.00377074	0.77473	1.42185e-05
CKAP4	RAC3	28993	100	0.221116	3.83747e-65	0.0488922	100	0.0389199	0.00303642	0.00151476	200	0.00247697	0.850432	6.13537e-06
CKAP4	RHOC	34247	100	0.175304	2.13663e-48	0.0307315	100	0.0761536	2.78342e-10	0.00579937	200	-0.0116295	1.6641	0.000135244
CKAP4	RNF4	29257	100	0.219157	1.44672e-64	0.0480296	100	0.035102	0.00724711	0.00123215	200	0.0112173	0.390961	0.000125828
CKAP4	STAU1	28678	100	0.207683	6.54297e-57	0.0431322	100	0.0441123	0.00083322	0.0019459	200	-0.00441596	1.26188	1.95007e-05
CKAP4	STX7	28878	100	0.232735	6.97337e-72	0.0541655	100	0.459099	4.30369e-299	0.210772	200	0.000938046	0.943183	8.79931e-07
CKAP4	TNFRSF10B	34445	100	0.213752	5.15656e-72	0.04569	100	0.334337	1.53627e-179	0.111781	200	-0.00830233	1.50916	6.89287e-05
CKAP4	TSNAX	28789	100	0.221629	5.39891e-65	0.0491194	100	0.0541786	3.90675e-05	0.00293532	200	0.0160385	0.223705	0.000257234
CKAP4	TSPAN15	28789	100	0.197095	1.6273e-51	0.0388465	100	0.0546394	3.35451e-05	0.00298547	200	0.00909971	0.490003	8.28047e-05
CKAP4	WWP2	34445	100	0.193467	4.41298e-59	0.0374295	100	0.12617	7.58384e-26	0.015919	200	0.00115315	0.923764	1.32975e-06
CKB	ENO1	29547	100	0.0137117	0.291953	0.000188011	100	0.0759103	5.14461e-09	0.00576238	200	0.00827268	0.524909	6.84372e-05
CKB	ERBB2	29778	100	0.0374192	0.00387707	0.0014002	100	0.203838	7.00383e-57	0.0415498	200	-0.0106265	1.58772	0.000112923
CKB	FUS	28907	100	0.0409601	0.00183975	0.00167773	100	0.031371	0.0170652	0.000984141	200	-0.00441728	1.26297	1.95123e-05
CKB	MAP1LC3A	29193	100	0.0381343	0.0035665	0.00145423	100	0.0414232	0.00154714	0.00171588	200	0.00168971	0.897296	2.85511e-06
CKB	MYH7B	29042	100	0.0360105	0.00605717	0.00129676	100	0.0163971	0.211503	0.000268865	200	0.00427229	0.744785	1.82525e-05
CKB	NFKB2	29612	100	0.0145511	0.262887	0.000211734	100	0.0136829	0.292439	0.000187221	200	-0.0078331	1.45327	6.13574e-05
CKB	NFX1	29241	100	0.0406138	0.00189353	0.00164948	100	0.0397415	0.00236836	0.00157939	200	-0.00370495	1.22303	1.37267e-05
CKB	PLA2G4A	29776	100	0.0250998	0.0527678	0.00063	100	0.081614	2.84045e-10	0.00666085	200	-0.00586323	1.34899	3.43774e-05
CKB	PPIB	29554	100	0.0134431	0.301468	0.000180718	100	0.0199026	0.126049	0.000396113	200	0.00156843	0.904047	2.45998e-06
CKB	PPP1CC	29993	100	0.0331926	0.0101454	0.00110175	100	0.0283662	0.0280308	0.000804642	200	0.0142209	0.270816	0.000202233
CKB	SCLY	29796	100	0.0448399	0.00053536	0.00201062	100	0.160586	1.02441e-35	0.0257879	200	-0.0174272	1.82141	0.000303706
CKB	SOD1	28948	100	0.0435811	0.000910713	0.00189931	100	0.0437736	0.000864075	0.00191612	200	-0.0242897	1.93539	0.000589991
CKB	TBCB	29435	100	0.0336314	0.00986263	0.00113107	100	0.0533447	4.22146e-05	0.00284565	200	0.00501983	0.700181	2.51987e-05
CKB	TPM3	29241	100	0.0295722	0.0237306	0.000874515	100	0.0278263	0.0333457	0.000774303	200	-0.0159856	1.77839	0.000255539
CKB	TRIM24	29559	100	0.0334338	0.0101503	0.00111782	100	0.0409907	0.00162072	0.00168024	200	0.0124895	0.337024	0.000155986
CKMT1A_CKMT1B	COX6B1	29481	100	0.109662	3.06327e-17	0.0120257	100	0.0407188	0.00176452	0.00165802	200	-0.00497742	1.29762	2.47747e-05
CKMT1A_CKMT1B	EGFR	34706	100	0.102324	1.27695e-17	0.0104701	100	0.162316	3.44923e-42	0.0263465	200	-0.00577367	1.36944	3.33352e-05
CKMT1A_CKMT1B	ESR1	28594	100	0.102727	6.86958e-15	0.0105528	100	0.0442874	0.00080867	0.00196137	200	-0.01088	1.58924	0.000118374
CKMT1A_CKMT1B	FADD	34332	100	0.124478	4.0636e-25	0.0154948	100	0.0757322	3.31778e-10	0.00573536	200	-0.00335323	1.21884	1.12442e-05
CKMT1A_CKMT1B	PSMC3	28376	100	0.103565	5.23324e-15	0.0107258	100	0.00396103	0.765451	1.56898e-05	200	0.0133243	0.315582	0.000177537
CKMT1A_CKMT1B	SFRP4	28789	100	0.106665	4.87307e-16	0.0113775	100	0.172756	8.27345e-40	0.0298448	200	0.00890248	0.499459	7.92541e-05
CKMT1A_CKMT1B	TPM3	28484	100	0.137454	1.98531e-25	0.0188937	100	0.0317007	0.01673	0.00100494	200	-0.000872133	1.05247	7.60615e-07
CLASP1	DCTN1	28802	100	0.0462989	0.000439812	0.00214359	100	0.0312937	0.0175447	0.000979295	200	0.00123394	0.925404	1.5226e-06
CLASP1	ESR1	28483	100	0.0175984	0.18418	0.000309703	100	0.0573672	1.47608e-05	0.003291	200	-0.00767425	1.43746	5.88941e-05
CLASP1	KRT8	28464	100	0.0617853	3.08845e-06	0.00381743	100	0.0624707	2.3971e-06	0.00390258	200	0.00928502	0.483694	8.62117e-05
CLASP1	MAPRE3	29341	100	0.0502288	0.000118465	0.00252293	100	0.0574936	1.04867e-05	0.00330552	200	0.00224654	0.863394	5.04694e-06
CLASP1	PHLDB2	29341	100	0.0315835	0.0155431	0.000997515	100	0.0356222	0.00635182	0.00126894	200	0.00446984	0.732102	1.99795e-05
CLASP1	SRPK2	28480	100	0.0308153	0.0200331	0.00094958	100	0.038385	0.00376249	0.00147341	200	0.00273675	0.836399	7.48978e-06
CLASP1	YWHAQ	28361	100	0.0368543	0.00550442	0.00135824	100	0.0478727	0.000310124	0.00229179	200	-0.0149419	1.73947	0.00022326
CLEC10A	CST6	33269	100	0.447435	0	0.200198	100	0.125224	1.15309e-24	0.0156812	200	-0.00825656	1.49927	6.81709e-05
CLEC10A	TNF	33563	100	0.466526	0	0.217647	100	0.0772569	2.33211e-10	0.00596863	200	0.0229504	0.0600879	0.00052672
CLEC10A	VSTM1	33651	100	0.456494	0	0.208387	100	0.663616	0	0.440387	200	0.0270201	0.0266487	0.000730083
CLEC11A	KITLG	34385	100	0.21132	2.85876e-70	0.044656	100	0.0448384	0.000199587	0.00201048	200	0.0110178	0.360957	0.000121392
CLEC11A	LAMB1	28838	100	0.228708	2.54253e-69	0.0523071	100	0.536959	0	0.288325	200	-0.0143761	1.72497	0.000206673
CLEC11A	MAD1L1	34289	100	0.223641	1.80589e-78	0.0500154	100	0.104444	4.2904e-18	0.0109085	200	0.0116328	0.335479	0.000135323
CLEC11A	STK4	34385	100	0.204281	1.08408e-65	0.0417308	100	0.0229734	0.0567757	0.000527776	200	-0.00242901	1.15961	5.90009e-06
CLEC12A	COLEC12	28696	100	0.337903	2.85493e-153	0.114179	100	0.229204	2.71013e-69	0.0525346	200	-0.00939823	1.52343	8.83268e-05
CLEC12A	GAS6	28837	100	0.330975	1.81305e-147	0.109544	100	0.240326	1.46092e-76	0.0577566	200	0.015225	0.247675	0.0002318
CLEC12A	MESD	28746	100	0.338507	4.12748e-154	0.114587	100	0.0593514	6.69565e-06	0.00352259	200	0.00530592	0.687521	2.81528e-05
CLEC12A	PBXIP1	29120	100	0.34099	1.64767e-158	0.116274	100	0.0273187	0.0370902	0.00074631	200	-0.00335041	1.20177	1.12252e-05
CLEC12A	STX5	29580	100	0.338664	1.10109e-158	0.114693	100	0.0307537	0.0180059	0.00094579	200	0.0189802	0.144374	0.000360248
CLEC12A	STX6	28110	100	0.312379	1.69379e-127	0.0975809	100	0.0400915	0.00264184	0.00160733	200	-0.0172072	1.80295	0.000296089
CLEC14A	CSDE1	28663	100	0.0774164	4.39169e-09	0.00599329	100	0.0260178	0.0488714	0.000676927	200	-0.0105461	1.5753	0.000111221
CLEC14A	FN1	29666	100	0.0859394	3.34691e-11	0.00738558	100	0.289785	3.87442e-115	0.0839753	200	0.00708109	0.585534	5.01418e-05
CLEC14A	HEXIM1	34388	100	0.0929726	1.11558e-14	0.0086439	100	0.0434983	0.000308254	0.0018921	200	-0.00331168	1.21636	1.09672e-05
CLEC14A	IGF2BP3	28663	100	0.102438	7.5834e-15	0.0104936	100	0.0342302	0.00954869	0.0011717	200	-0.000493057	1.02977	2.43105e-07
CLEC14A	LAMA4	34766	100	0.0656222	4.3308e-08	0.00430627	100	0.134611	1.76683e-29	0.0181202	200	0.0261665	0.0291195	0.000684685
CLEC14A	LETM1	29597	100	0.0884465	9.32486e-12	0.00782278	100	0.0500684	0.000116386	0.00250684	200	0.017516	0.177848	0.000306809
CLEC14A	PSMC3	28543	100	0.0852714	1.09869e-10	0.00727121	100	0.0262345	0.0474843	0.000688247	200	0.0106012	0.423258	0.000112385
CLEC14A	RANGAP1	33702	100	0.0849888	2.77409e-12	0.00722309	100	0.011752	0.334713	0.000138109	200	-0.00309462	1.20052	9.57666e-06
CLEC14A	SNX9	34440	100	0.0568446	2.3501e-06	0.00323131	100	0.0780593	8.74583e-11	0.00609326	200	0.00274922	0.819547	7.55822e-06
CLEC14A	VIM	33807	100	0.0784171	1.07067e-10	0.00614924	100	0.0432543	0.000374256	0.00187093	200	0.0111276	0.360282	0.000123823
CLEC3B	PLG	29680	100	0.176672	8.03637e-43	0.0312131	100	0.38256	3.43967e-206	0.146352	200	-0.0129621	1.68196	0.000168015
CLEC3B	THRAP3	28512	100	0.175504	1.13097e-40	0.0308016	100	0.0489777	0.000215777	0.00239881	200	-0.0034055	1.2029	1.15974e-05
CLEC4A	EPHA1	34576	100	0.368102	7.00689e-221	0.135499	100	0.221517	1.27813e-77	0.0490696	200	0.0100996	0.401066	0.000102002
CLEC4A	EPHB4	34759	100	0.364989	4.8776e-218	0.133217	100	0.118334	4.21089e-23	0.014003	200	0.0203186	0.090287	0.000412845
CLEC4A	F3	34483	100	0.365318	9.58306e-217	0.133457	100	0.195823	1.42536e-60	0.0383468	200	0.0187044	0.120398	0.000349853
CLEC4A	FGFR2	34487	100	0.384626	4.98886e-242	0.147937	100	0.129384	3.9007e-27	0.0167401	200	0.0133517	0.267566	0.000178268
CLEC4A	FGFR4	28881	100	0.353405	1.58441e-169	0.124895	100	0.691398	0	0.478031	200	0.00841777	0.522418	7.08588e-05
CLEC4A	IGDCC3	28623	100	0.376786	1.58825e-192	0.141967	100	0.0285094	0.0310131	0.000812784	200	0.00456278	0.729994	2.08189e-05
CLEC4A	IGSF8	34465	100	0.353369	7.00353e-202	0.12487	100	0.0622134	2.34997e-07	0.00387051	200	0.00657246	0.585355	4.31972e-05
CLEC4A	ITGA6	35081	100	0.365022	4.22706e-220	0.133241	100	0.161876	2.11345e-42	0.0262038	200	0.0192596	0.106728	0.000370932
CLEC4A	JAM3	28881	100	0.354592	9.86743e-171	0.125735	100	0.102593	5.45346e-15	0.0105253	200	-0.0120341	1.63951	0.00014482
CLEC4A	MICB_MICA	35081	100	0.372274	1.55785e-229	0.138588	100	0.74558	0	0.55589	200	-0.00232386	1.15431	5.40033e-06
CLEC4A	PTK7	33647	100	0.328973	1.43532e-169	0.108223	100	0.069948	9.25558e-09	0.00489272	200	0.0152854	0.209948	0.000233643
CLEC4A	PVR	34699	100	0.360829	2.01384e-212	0.130198	100	0.606877	0	0.3683	200	0.0156017	0.19378	0.000243414
CLEC4A	ROR1	34465	100	0.374529	1.77983e-228	0.140272	100	0.271621	7.32074e-117	0.0737782	200	-0.00871856	1.53077	7.60132e-05
CLEC4A	SEMA7A	34659	100	0.363287	2.89764e-215	0.131977	100	0.135463	9.54729e-30	0.0183503	200	0.00685824	0.568088	4.70354e-05
CLEC4A	SIRPA	34449	100	0.346863	5.4294e-194	0.120314	100	0.871171	0	0.758939	200	0.0095513	0.427992	9.12273e-05
CLEC4C	TUBB3	28623	100	0.615415	0	0.378736	100	0.033305	0.0117384	0.00110923	200	-0.0396969	1.99733	0.00157585
CLEC4D	CLGN	28814	100	0.439517	7.9994e-271	0.193175	100	0.513872	0	0.264064	200	-0.00497168	1.29406	2.47176e-05
CLEC4D	CTNNA1	28623	100	0.446407	1.71001e-278	0.199279	100	0.0344597	0.00912524	0.00118747	200	-0.00445311	1.26376	1.98302e-05
CLEC4D	DARS1	34228	100	0.445109	0	0.198122	100	0.0463405	0.0001254	0.00214745	200	-0.0139654	1.75202	0.000195032
CLEC4D	EFHD1	29530	100	0.453241	3.58002e-297	0.205428	100	0.236927	3.7582e-76	0.0561346	200	-0.0153369	1.76139	0.000235219
CLEC4D	EIF2AK3	28595	100	0.457605	4.65801e-294	0.209402	100	0.125787	1.31728e-21	0.0158224	200	0.0240582	0.0688736	0.000578799
CLEC4D	EPPK1	28843	100	0.449146	1.83257e-284	0.201732	100	0.450044	9.90638e-286	0.202539	200	-0.0249893	1.94227	0.000624467
CLEC4D	GOPC	35081	100	0.441674	0	0.195076	100	0.0256611	0.0316039	0.000658492	200	0.00181815	0.878978	3.30569e-06
CLEC4D	HGS	33640	100	0.443718	0	0.196886	100	0.0332784	0.00633562	0.00110745	200	-0.0105715	1.61405	0.000111756
CLEC4D	HYOU1	34759	100	0.453549	0	0.205707	100	0.16431	2.91395e-43	0.0269978	200	0.00611492	0.61024	3.73923e-05
CLEC4D	IMMT	29431	100	0.449976	1.95081e-291	0.202478	100	0.0955144	2.08657e-13	0.00912301	200	-0.016919	1.80566	0.000286252
CLEC4D	LAMP1	28763	100	0.443978	1.78142e-276	0.197116	100	0.0666084	4.27634e-07	0.00443668	200	-0.00981893	1.54345	9.64114e-05
CLEC4D	M6PR	28843	100	0.446832	3.2576e-281	0.199659	100	0.131566	1.08529e-23	0.0173096	200	0.0182089	0.166748	0.000331562
CLEC4D	MET	34421	100	0.454851	0	0.206889	100	0.172698	3.13105e-47	0.0298245	200	-0.0138483	1.74938	0.000191775
CLEC4D	NAMPT	33640	100	0.449772	0	0.202295	100	0.0444361	0.00026639	0.00197456	200	0.0163151	0.180871	0.000266183
CLEC4D	PPP1R9B	34882	100	0.443832	0	0.196987	100	0.0605838	4.10866e-07	0.0036704	200	0.0123366	0.302899	0.000152191
CLEC4D	RAB6A	35081	100	0.455088	0	0.207105	100	0.0465647	9.54971e-05	0.00216827	200	-0.00502803	1.32631	2.52811e-05
CLEC4D	RPA2	28701	100	0.46167	4.89468e-301	0.213139	100	0.0697473	1.22624e-07	0.00486468	200	0.0150324	0.254822	0.000225974
CLEC4D	SLIT2	33647	100	0.450273	0	0.202745	100	0.0909367	7.79799e-14	0.00826948	200	-0.0102401	1.59902	0.000104859
CLEC4D	SPINT2	34636	100	0.456197	0	0.208116	100	0.134559	2.3602e-29	0.0181061	200	0.00837147	0.486033	7.00814e-05
CLEC4D	SPTBN2	28623	100	0.450646	2.06113e-284	0.203082	100	0.0111176	0.400365	0.000123601	200	0.0137153	0.29951	0.000188111
CLEC4D	TNFRSF10B	34282	100	0.43814	0	0.191967	100	0.304244	8.61752e-147	0.0925641	200	0.0117507	0.330641	0.000138078
CLEC4D	YTHDF3	33916	100	0.462239	0	0.213665	100	0.0501705	3.56766e-05	0.00251708	200	-0.0111456	1.64127	0.000124224
CLEC4G	EBAG9	34282	100	0.17131	2.60852e-46	0.029347	100	0.0521706	1.5467e-05	0.00272177	200	-0.0121763	1.68658	0.000148262
CLEC4G	SHBG	29576	100	0.198713	9.70915e-54	0.0394868	100	0.243546	1.30848e-80	0.0593145	200	0.0194723	0.134285	0.000379169
CLEC4M	ICAM3	29873	100	0.3451	1.08473e-166	0.119094	100	0.276794	1.60089e-105	0.0766147	200	0.0177286	0.170657	0.000314304
CLEC4M	IFT20	29309	100	0.315928	5.48107e-136	0.0998106	100	0.0457549	0.0004584	0.00209351	200	-0.00871787	1.49541	7.60013e-05
CLEC4M	MME	29494	100	0.337307	7.02104e-157	0.113776	100	0.0822843	2.47239e-10	0.0067707	200	0.0175985	0.176582	0.000309707
CLEC5A	CST6	33679	100	0.209058	2.12892e-67	0.0437054	100	0.1302	7.45367e-27	0.016952	200	-0.00611842	1.38435	3.7435e-05
CLEC5A	IMMT	29320	100	0.215114	2.3672e-62	0.0462741	100	0.0776277	2.64574e-09	0.00602606	200	0.0132566	0.310116	0.000175738
CLEC7A	CXCL9	35050	100	0.644358	0	0.415198	100	0.105361	9.19647e-19	0.0111009	200	0.040029	0.000801718	0.00160232
CLEC7A	IFNGR2	34608	100	0.650235	0	0.422805	100	0.722294	0	0.521708	200	0.0118558	0.324049	0.00014056
CLEC7A	IL1RL1	35131	100	0.650872	0	0.423634	100	0.599264	0	0.359118	200	0.0170915	0.152006	0.000292119
CLEC7A	KLRC1	28978	100	0.654032	0	0.427758	100	0.0481004	0.00024931	0.00231365	192	-0.010086	1.5573	0.000101727
CLEC7A	LGALS3	34919	100	0.639739	0	0.409267	100	0.470689	0	0.221548	200	0.0162889	0.173508	0.000265329
CLEC7A	MTIF3	29812	100	0.642788	0	0.413176	100	0.0801855	5.64176e-10	0.00642971	200	0.0145486	0.261361	0.000211662
CLEC7A	OCLN	29907	100	0.653282	0	0.426777	100	0.115378	3.52326e-19	0.013312	200	0.0530244	4.08226e-05	0.00281159
CLEC7A	OLFM4	28134	100	0.656113	0	0.430484	100	0.5982	0	0.357843	200	0.024072	0.0710092	0.00057946
CLEC7A	SPINT1	34698	100	0.647716	0	0.419536	100	0.256462	1.21898e-104	0.0657728	200	0.0329566	0.00604083	0.00108614
CLGN	COLEC12	28795	100	0.497868	0	0.247872	100	0.246763	1.23134e-80	0.0608918	200	-0.0159617	1.77415	0.000254777
CLGN	CTSL	28787	100	0.511989	0	0.262133	100	0.120192	5.65332e-20	0.0144461	200	-0.00210993	1.12716	4.45182e-06
CLGN	DNAJA1	28387	100	0.519495	0	0.269875	100	0.0319209	0.0161642	0.00101894	200	-0.00583134	1.33954	3.40045e-05
CLGN	ENTPD2	28202	100	0.531058	0	0.282022	100	0.295863	2.53727e-114	0.0875347	200	-0.0183499	1.83176	0.000336721
CLGN	FCGR3B	28779	100	0.525572	0	0.276226	100	0.537803	0	0.289232	200	-0.00485636	1.28738	2.35842e-05
CLGN	FLT3	28202	100	0.504273	0	0.254291	100	0.0822232	6.24744e-10	0.00676065	200	0.00547604	0.680954	2.9987e-05
CLGN	GCNT1	28796	100	0.495291	0	0.245313	100	0.376921	7.72051e-194	0.142069	200	0.0112943	0.391476	0.000127561
CLGN	HSP90B1	28047	100	0.513062	0	0.263233	100	0.0551695	3.56429e-05	0.00304367	200	0.0109479	0.412352	0.000119855
CLGN	IGSF8	28787	100	0.516514	0	0.266787	100	0.0988636	5.55941e-14	0.00977402	200	-0.00103262	1.06244	1.06629e-06
CLGN	KLRC1	28561	100	0.511535	0	0.261668	100	0.057845	1.21711e-05	0.00334604	200	0.0212842	0.107738	0.000453018
CLGN	LGALS9	28815	100	0.51769	0	0.268003	100	0.35703	7.6942e-173	0.12747	200	-0.00137533	1.08314	1.89154e-06
CLGN	LRIG1	29020	100	0.517069	0	0.26736	100	0.569618	0	0.324465	200	-0.0118674	1.63398	0.000140836
CLGN	LRRC59	29349	100	0.506562	0	0.256605	100	0.0175785	0.178143	0.000309003	200	0.0198623	0.128143	0.000394511
CLGN	MAN2B2	29349	100	0.514506	0	0.264717	100	0.666308	0	0.443966	200	-0.0216121	1.90218	0.000467084
CLGN	MET	29016	100	0.51228	0	0.262431	100	0.164729	1.40161e-36	0.0271355	200	0.00408085	0.75595	1.66534e-05
CLGN	PKD2	28392	100	0.515069	0	0.265296	100	0.0598427	6.41146e-06	0.00358114	200	0.0246576	0.0631855	0.000607996
CLGN	PLTP	29017	100	0.520095	0	0.270499	100	0.314369	2.76377e-133	0.0988282	200	0.00555523	0.672226	3.08606e-05
CLGN	PPT1	29672	100	0.493867	0	0.243904	100	0.0483307	0.000195759	0.00233586	200	0.0344471	0.00795974	0.0011866
CLGN	PRELP	28795	100	0.514735	0	0.264952	100	0.34873	2.39549e-164	0.121612	200	0.00800771	0.543474	6.41235e-05
CLGN	SCARB1	28207	100	0.518391	0	0.268729	100	0.0467542	0.000443591	0.00218596	200	0.0160025	0.229479	0.000256079
CLGN	SLC12A2	28392	100	0.52726	0	0.278003	100	0.0278932	0.0355734	0.000778031	200	-0.000471261	1.02832	2.22087e-07
CLGN	SMPD1	28993	100	0.511227	0	0.261353	100	0.283975	5.55879e-108	0.0806418	200	-0.00259251	1.15646	6.72112e-06
CLGN	TNFSF14	28685	100	0.511382	0	0.261512	100	0.266929	3.49824e-94	0.071251	200	0.00999794	0.448973	9.99588e-05
CLGN	TOR1AIP1	28757	100	0.519409	0	0.269786	100	0.507941	0	0.258004	200	0.0106779	0.418166	0.000114017
CLGN	TXNDC15	28981	100	0.518292	0	0.268627	100	0.582113	0	0.338856	200	0.00728504	0.579231	5.30718e-05
CLIC5	EZR	29102	100	0.0910222	3.47738e-12	0.00828505	100	0.101112	1.05981e-14	0.0102236	200	0.0141473	0.28054	0.000200147
CLIC5	FN1	29341	100	0.0896998	5.8326e-12	0.00804606	100	0.30051	9.52575e-123	0.0903062	200	-0.0122561	1.65211	0.000150211
CLIC5	LAMTOR5	29302	100	0.0956644	2.16093e-13	0.00915168	100	0.0345823	0.00810843	0.00119593	200	-0.00358105	1.21597	1.28239e-05
CLIC5	SRPK2	28814	100	0.102834	5.07722e-15	0.0105749	100	0.0403174	0.00220607	0.0016255	200	0.0134541	0.307209	0.000181012
CLINT1	DNAJC6	28324	100	0.0482722	0.000278781	0.0023302	100	0.0947651	8.90237e-13	0.00898042	200	-0.0268384	1.95659	0.000720302
CLINT1	GABARAP	29105	100	0.0317981	0.0152603	0.00101112	100	0.0336745	0.0101878	0.00113397	200	0.00602652	0.64573	3.6319e-05
CLINT1	GGA1	27944	100	0.027509	0.0397526	0.000756747	100	0.042827	0.00136382	0.00183416	200	-0.00334655	1.1975	1.11994e-05
CLINT1	REPS1	28483	100	0.0320607	0.0155304	0.00102789	100	0.0407399	0.00210277	0.00165974	200	-0.0185967	1.83948	0.000345836
CLINT1	TGOLN2	29026	100	0.0246555	0.060327	0.000607893	100	0.531764	0	0.282773	200	0.00248345	0.849956	6.1675e-06
CLIP2	COMT	33461	100	0.106793	1.95899e-18	0.0114048	100	0.359288	4.44727e-203	0.129088	200	-0.0072548	1.44707	5.26321e-05
CLIP2	MAPT	33647	100	0.113787	7.77446e-21	0.0129474	100	0.0282121	0.020652	0.000795925	200	0.00558912	0.646668	3.12382e-05
CLIP2	MAX	33647	100	0.125949	3.35673e-25	0.0158632	100	0.0655668	7.31453e-08	0.004299	200	0.000703292	0.954003	4.94619e-07
CLNS1A	EP300	28478	100	0.0488854	0.000223772	0.00238979	100	0.0333519	0.0118341	0.00111235	200	0.0116545	0.379213	0.000135828
CLNS1A	ESR1	28478	100	0.0338963	0.0105227	0.00114896	100	0.043713	0.000968012	0.00191082	200	-0.00838453	1.47301	7.03003e-05
CLNS1A	LAMP1	28544	100	0.0323394	0.01455	0.00104584	100	0.0578397	1.22792e-05	0.00334543	200	0.00363551	0.783617	1.32169e-05
CLNS1A	LSM1	28202	100	0.0148289	0.265509	0.000219896	100	0.0418652	0.00166224	0.0017527	200	-0.00917052	1.5089	8.40983e-05
CLNS1A	NOS2	28392	100	0.0214029	0.106833	0.000458084	100	0.0748741	1.61723e-08	0.00560613	200	0.0108311	0.414503	0.000117313
CLNS1A	TGFB1	29094	100	0.0319082	0.0149363	0.00101813	100	0.197865	1.92039e-52	0.0391504	200	-0.0141834	1.7206	0.000201169
CLNS1A	TPD52L2	28769	100	0.0258764	0.049694	0.000669588	100	0.0504918	0.000127445	0.00254943	200	-0.0223803	1.91037	0.000500877
CLPP	COX5B	34184	100	0.0407798	0.000744989	0.00166299	100	0.0233624	0.0534188	0.000545804	200	0.00610393	0.61385	3.72579e-05
CLPP	DTX2	28631	100	0.0384459	0.00361825	0.00147809	100	0.0314521	0.0173098	0.000989235	200	0.00728095	0.581744	5.30123e-05
CLPP	EFEMP1	34195	100	0.048358	6.3146e-05	0.0023385	100	0.152725	5.73849e-37	0.0233249	200	0.00924855	0.444441	8.55358e-05
CLPP	EGFR	34521	100	0.0466842	0.000104278	0.00217941	100	0.17387	5.40471e-48	0.0302308	200	0.000707426	0.953136	5.00452e-07
CLPP	ESR1	28490	100	0.045657	0.00056588	0.00208456	100	0.0687643	2.03957e-07	0.00472853	200	-0.00143448	1.08621	2.05773e-06
CLPP	GH1	34160	100	0.066438	3.87273e-08	0.004414	100	0.0440085	0.000274063	0.00193675	200	0.00379012	0.754114	1.4365e-05
CLPP	GLRX5	28687	100	0.0489692	0.000206855	0.00239799	100	0.109372	9.79242e-17	0.0119622	200	0.00720282	0.585443	5.18807e-05
CLPP	GRPEL1	34184	100	0.0458345	0.000150102	0.0021008	100	0.0728594	1.63011e-09	0.00530849	200	0.00515869	0.669783	2.6612e-05
CLPP	GRSF1	28162	100	0.0547431	3.94875e-05	0.00299681	100	0.0497461	0.000187891	0.00247468	200	0.0169922	0.202304	0.000288734
CLPP	HADH	28418	100	0.0590098	8.53151e-06	0.00348215	100	0.0618066	3.11992e-06	0.00382005	200	0.000980246	0.941106	9.60881e-07
CLPP	HSDL2	28648	100	0.0332424	0.0118605	0.00110506	100	0.481249	0	0.231601	200	0.102122	9.32102e-15	0.0104289
CLPP	MRPL46	33596	100	0.0449824	0.000225702	0.00202341	100	0.0404733	0.000905602	0.00163809	200	-0.00152156	1.09924	2.31513e-06
CLPP	NFU1	29254	100	0.0432442	0.000938363	0.00187006	100	0.0915902	2.24163e-12	0.00838877	200	0.00823207	0.529016	6.77669e-05
CLPP	OXCT1	28648	100	0.0490029	0.000206886	0.00240128	100	0.0592003	7.33128e-06	0.00350468	200	0.0268093	0.0424457	0.00071874
CLPP	PDIA3	28687	100	0.0368682	0.00522457	0.00135927	100	0.0539077	4.40369e-05	0.00290604	200	-0.00300826	1.1802	9.04964e-06
CLPP	PNPT1	33580	100	0.0394986	0.00120533	0.00156014	100	0.0257114	0.0351143	0.000661077	200	0.0143215	0.240594	0.000205105
CLPP	PPIF	29380	100	0.040617	0.00184493	0.00164974	100	0.0281167	0.0311421	0.000790547	200	0.0157651	0.226936	0.000248537
CLPP	RBPMS	28490	100	0.0485901	0.000243317	0.002361	100	0.0350955	0.00806299	0.00123169	200	0.00984987	0.457256	9.702e-05
CLPP	RTN4IP1	29348	100	0.0426383	0.00108585	0.00181802	100	0.0719623	3.40997e-08	0.00517857	200	0.017189	0.187953	0.000295463
CLPP	SAP18	28887	100	0.0408255	0.00191164	0.00166672	100	0.0443991	0.00073666	0.00197128	200	-0.000767784	1.04653	5.89492e-07
CLPP	SLIRP	28302	100	0.0442137	0.000877158	0.00195486	100	0.0387621	0.00353825	0.0015025	200	0.01225	0.356822	0.000150063
CLPP	SNCA	28687	100	0.0655988	6.59521e-07	0.0043032	100	0.0525443	6.84111e-05	0.0027609	200	0.0318002	0.0160084	0.00101125
CLPP	SPRED2	28490	100	0.0684206	2.3452e-07	0.00468138	100	0.0658437	6.54086e-07	0.00433539	200	0.0274429	0.0383153	0.000753113
CLPP	SSBP1	28490	100	0.071444	6.71353e-08	0.00510425	100	0.0424415	0.00135323	0.00180128	200	-0.00639963	1.37089	4.09553e-05
CLPP	TST	33538	100	0.0489343	6.09265e-05	0.00239457	100	0.103926	1.43044e-17	0.0108005	200	0.0081229	0.505972	6.59815e-05
CLPS	PNLIP	29604	100	0.525616	0	0.276272	100	0.0382323	0.00325992	0.00146171	200	-0.00105627	1.06476	1.11571e-06
CLPS	PNLIPRP2	34534	100	0.498448	0	0.24845	100	0.809401	0	0.65513	200	0.124762	2.30741e-25	0.0155656
CLSPN	PCNA	27890	100	0.0640506	1.68846e-06	0.00410248	100	0.0610783	4.99651e-06	0.00373056	200	0.00907132	0.498176	8.22888e-05
CLSPN	RPA2	28060	100	0.0275096	0.0393252	0.000756779	100	0.0629678	2.3497e-06	0.00396494	200	0.00191691	0.88584	3.67453e-06
CLSPN	USP28	28861	100	0.0449202	0.000640777	0.00201783	100	0.0652225	7.0711e-07	0.00425397	200	0.000477047	0.971095	2.27574e-07
CLSTN1	CLSTN2	34058	100	0.0455901	0.000167375	0.00207846	100	0.407304	1.47159e-270	0.165897	200	0.0199493	0.0997112	0.000397976
CLSTN1	EGFLAM	28840	100	0.0330207	0.0121425	0.00109037	100	0.491238	0	0.241315	200	-0.0194093	1.85949	0.000376722
CLSTN1	GGH	33023	100	0.0661054	7.57701e-08	0.00436993	100	0.373708	5.87748e-218	0.139658	200	0.0163018	0.185302	0.000265749
CLSTN1	GMFG	28952	100	0.0545034	3.33252e-05	0.00297062	100	0.0658018	5.40508e-07	0.00432988	200	0.0112058	0.393928	0.00012557
CLSTN1	IL12RB1	33348	100	0.0586284	1.6591e-06	0.00343729	100	0.279502	6.06548e-120	0.0781213	200	-0.0123643	1.6873	0.000152877
CLSTN1	NOP56	28040	100	0.0518707	0.000101839	0.00269057	100	0.0590195	9.7504e-06	0.0034833	200	-0.00769754	1.4356	5.92521e-05
CLSTN1	SLAMF1	33348	100	0.0453815	0.000209521	0.00205948	100	0.109982	2.11391e-19	0.012096	200	0.0198837	0.104453	0.000395363
CLSTN1	TMEM106A	28829	100	0.037225	0.00470195	0.0013857	100	0.0839399	1.73382e-10	0.0070459	200	-0.00772372	1.44234	5.96559e-05
CLSTN1	TRIM25	28840	100	0.0375488	0.0043429	0.00140991	100	0.0709416	6.91164e-08	0.00503271	200	-0.0247286	1.93961	0.000611504
CLSTN3	GPIHBP1	30087	100	0.366966	3.39434e-191	0.134664	100	0.229011	1.93815e-72	0.0524461	200	0.00748866	0.56139	5.60801e-05
CLSTN3	GZMH	28983	100	0.380911	1.61387e-199	0.145093	100	0.16039	1.0547e-34	0.0257249	200	0.0243247	0.0640622	0.000591689
CLSTN3	KLK15	29959	100	0.370102	7.34554e-194	0.136975	100	0.726828	0	0.528279	200	0.00612257	0.635641	3.74858e-05
CLSTN3	PRG2	30151	100	0.378674	6.85262e-205	0.143394	100	0.0866402	1.59306e-11	0.00750653	200	-0.0195325	1.87063	0.000381517
CLSTN3	TMEM106A	30014	100	0.380594	3.59842e-206	0.144852	100	0.0813931	2.70338e-10	0.00662484	200	0.0195808	0.129317	0.000383407
CLSTN3	TNFSF13	29697	100	0.387224	9.87379e-212	0.149942	100	0.271362	9.33804e-101	0.0736373	200	0.0204859	0.114432	0.000419674
CLTA	DAB2	34108	100	0.0448754	0.00020938	0.00201381	100	0.0382796	0.00156652	0.00146533	200	0.00455598	0.706762	2.07569e-05
CLTA	DBN1	28217	100	0.0547698	3.84705e-05	0.00299973	100	0.0494386	0.000202983	0.00244418	200	-0.0134056	1.68599	0.000179709
CLTA	DNAJA1	28005	100	0.0478385	0.000341654	0.00228853	100	0.028618	0.0322155	0.00081899	200	0.00182029	0.891663	3.31345e-06
CLTA	DNAJB6	28106	100	0.00396831	0.766121	1.57475e-05	100	0.123709	1.29579e-20	0.0153038	200	0.0137455	0.302838	0.000188939
CLTA	DNAJC6	28309	100	0.0306207	0.0212272	0.000937625	100	0.107603	4.74745e-16	0.0115784	200	-0.00154808	1.09271	2.39655e-06
CLTA	DNMBP	33619	100	0.0480784	8.02393e-05	0.00231153	100	0.137855	6.97136e-30	0.019004	200	0.0306871	0.0118601	0.000941699
CLTA	ENSA	28902	100	0.0507256	0.000114258	0.00257309	100	0.0360598	0.00611057	0.00130031	200	-0.00574975	1.33792	3.30596e-05
CLTA	FN1	29068	100	0.0349356	0.00772547	0.0012205	100	0.304578	4.8562e-125	0.0927678	200	5.73074e-05	0.996515	3.28414e-09
CLTA	GGA1	33306	100	0.0346359	0.00469678	0.00119965	100	0.04152	0.000700251	0.00172391	200	0.0185295	0.130501	0.000343341
CLTA	HGS	33267	100	0.0539766	1.05765e-05	0.00291348	100	0.0516016	2.54301e-05	0.00266273	200	0.00869485	0.478273	7.56004e-05
CLTA	HSPA2	28902	100	0.0377595	0.00409018	0.00142578	100	0.104421	1.73719e-15	0.0109038	200	-0.00998301	1.55204	9.96605e-05
CLTA	IGF2R	33807	100	0.0362769	0.0028515	0.00131601	100	0.400041	2.6844e-258	0.160033	200	0.00724383	0.551494	5.2473e-05
CLTA	LONP1	28309	100	0.0480735	0.000296514	0.00231106	100	0.120986	6.57038e-20	0.0146376	200	-0.00937322	1.51925	8.78572e-05
CLTA	MAPT	33306	100	0.0418918	0.000626537	0.00175492	100	0.0342288	0.00520805	0.00117161	200	-0.0164588	1.82077	0.000270891
CLTA	MYH9	29038	100	0.035938	0.00616444	0.00129154	100	0.0440876	0.000777885	0.00194371	200	0.0107696	0.411913	0.000115985
CLTA	MYO6	29004	100	0.0354258	0.00697127	0.00125499	100	0.0208705	0.111997	0.000435577	200	0.00582675	0.657288	3.39511e-05
CLTA	NUMB	28217	100	0.0325866	0.0143648	0.00106189	100	0.103468	6.6093e-15	0.0107057	200	0.0138452	0.298402	0.000191689
CLTA	PDLIM7	33970	100	0.0389479	0.00132304	0.00151694	100	0.059929	7.68417e-07	0.00359148	200	0.0102574	0.39792	0.000105215
CLTA	RABEP1	28366	100	0.0443765	0.000827834	0.00196927	100	0.0478516	0.000311651	0.00228977	200	0.00679945	0.608635	4.62325e-05
CLTA	TAB2	28532	100	0.0588074	8.78616e-06	0.00345831	100	0.0482614	0.000265421	0.00232917	200	0.00631964	0.633168	3.99378e-05
CLTA	TACC3	33719	100	0.0411699	0.000720909	0.00169496	100	0.167998	7.12908e-44	0.0282232	200	0.00843978	0.488358	7.12299e-05
CLTA	TP53	33267	100	0.0318909	0.00928493	0.00101703	100	0.0578249	2.36302e-06	0.00334372	200	0.0176743	0.149453	0.000312382
CLTA	TRIM25	28913	100	0.0438687	0.000847984	0.00192446	100	0.064282	9.98305e-07	0.00413218	200	0.000941643	0.942931	8.86692e-07
CLTA	TXNL1	28076	100	0.0566755	2.14392e-05	0.00321211	100	0.0422945	0.00152451	0.00178882	200	0.00294453	0.825408	8.67027e-06
CLTA	USO1	33719	100	0.0374125	0.00212159	0.00139969	100	0.0340352	0.00518812	0.00115839	200	0.00401562	0.741637	1.61252e-05
CLTA	VCAM1	34033	100	0.0553028	4.99374e-06	0.0030584	100	0.0640527	1.23179e-07	0.00410275	200	0.00473471	0.69614	2.24175e-05
CLU	EGFR	29965	100	0.0931647	4.95557e-13	0.00867966	100	0.168749	1.58583e-39	0.0284762	200	0.00409896	0.751051	1.68015e-05
CLU	ELN	30151	100	0.0999005	7.51923e-15	0.00998011	100	0.116906	8.43013e-20	0.0136671	200	0.00424082	0.74197	1.79846e-05
CLU	FURIN	29776	100	0.104185	7.62744e-16	0.0108544	100	0.134886	1.39625e-25	0.0181942	200	0.000959951	0.940961	9.21506e-07
CLU	HSP90B1	28803	100	0.0958153	3.16788e-13	0.00918057	100	0.0333526	0.0113596	0.00111239	200	-0.00243097	1.14635	5.9096e-06
CLU	IGF1R	29539	100	0.0963259	1.17997e-13	0.00927868	100	0.123259	1.95126e-21	0.0151928	200	0.013889	0.285839	0.000192905
CLU	IL20RB	29355	100	0.105485	5.34547e-16	0.011127	100	0.103592	1.7597e-15	0.0107313	200	0.0129973	0.319388	0.00016893
CLU	IL24	29116	100	0.114846	1.48282e-18	0.0131896	100	0.036769	0.00501396	0.00135196	200	-0.00835892	1.47635	6.98715e-05
CLU	LEP	29619	100	0.108534	5.48304e-17	0.0117795	100	0.0445614	0.000602529	0.00198572	200	-0.00248907	1.15188	6.19548e-06
CLU	LILRB4	29116	100	0.10957	5.08977e-17	0.0120056	100	0.280551	8.86526e-106	0.0787089	200	0.00648279	0.620889	4.20265e-05
CLU	LRP2	29341	100	0.115858	5.42814e-19	0.0134231	100	0.0586974	6.81749e-06	0.00344538	200	-0.0348949	1.99249	0.00121765
CLU	MAN1A2	29382	100	0.095874	1.77635e-13	0.00919182	100	0.192439	3.9649e-50	0.0370328	200	0.0148926	0.253698	0.000221789
CLU	MAPK9	29593	100	0.122242	3.82403e-21	0.0149431	100	0.0756086	5.76036e-09	0.00571667	200	-0.00785639	1.45433	6.17228e-05
CLU	MICB_MICA	29593	100	0.115001	7.02977e-19	0.0132252	100	0.72361	0	0.523611	200	0.0150563	0.246832	0.000226691
CLU	MMP3	29666	100	0.112975	2.58911e-18	0.0127634	100	0.441934	3.30203e-282	0.195305	200	-0.00204868	1.12536	4.1971e-06
CLU	MMP9	29610	100	0.11499	6.89209e-19	0.0132228	100	0.0951709	2.15283e-13	0.00905749	200	0.0261911	0.0438579	0.000685975
CLU	NFKB1	29154	100	0.110465	2.70685e-17	0.0122025	100	0.0941506	5.87812e-13	0.00886434	200	-0.0192431	1.8582	0.000370295
CLU	ORM1	30416	100	0.105978	1.15904e-16	0.0112313	100	0.343417	5.86022e-168	0.117935	200	0.0103086	0.421479	0.000106266
CLU	PDIA3	29523	100	0.109395	3.48085e-17	0.0119673	100	0.0482082	0.000210919	0.00232403	200	0.0109653	0.399566	0.000120239
CLU	PLXNA4	29593	100	0.109902	2.28135e-17	0.0120784	100	0.0692126	9.83801e-08	0.00479038	200	-0.00796292	1.45976	6.3408e-05
CLU	PON1	30262	100	0.0809827	2.80694e-10	0.0065582	100	0.683811	0	0.467598	200	0.0118599	0.356278	0.000140658
CLU	PRR4	29301	100	0.119701	3.7734e-20	0.0143284	100	0.555838	0	0.308956	200	0.0236233	0.0705682	0.000558061
CLU	PTPRF	29965	100	0.100956	4.73116e-15	0.0101922	100	0.0680591	1.33645e-07	0.00463204	200	0.0273922	0.033963	0.000750334
CLU	RET	29539	100	0.113926	1.59514e-18	0.0129791	100	0.333996	6.69883e-154	0.111553	200	-0.00218134	1.13311	4.75824e-06
CLU	SCARB2	28946	100	0.117599	2.78653e-19	0.0138296	100	0.207842	1.61973e-57	0.0431984	200	-0.0101956	1.56201	0.000103949
CLU	SERPINA3	30414	100	0.0959086	6.61018e-14	0.00919847	100	0.314926	4.10356e-140	0.0991783	200	-0.0132834	1.69969	0.000176449
CLU	SLC4A1	30222	100	0.126946	3.87302e-23	0.0161152	100	0.0448348	0.000489143	0.00201016	200	0.0130519	0.310331	0.000170352
CLU	SPARCL1	29601	100	0.108608	5.31711e-17	0.0117956	100	0.548742	0	0.301118	200	-0.0155658	1.76888	0.000242295
CLU	SRPK2	29593	100	0.110688	1.34811e-17	0.0122518	100	0.056765	1.24559e-05	0.00322227	200	-0.0202691	1.88103	0.000410836
CLU	TGFBR1	29355	100	0.0967746	1.07799e-13	0.00936533	100	0.0514831	7.92898e-05	0.00265051	200	-0.0360536	1.99427	0.00129986
CLU	TPR	29154	100	0.111895	1.04582e-17	0.0125205	100	0.0127013	0.332229	0.000161324	200	-0.00623681	1.366	3.88978e-05
CLU	TREM2	29613	100	0.125196	4.02641e-22	0.0156741	100	0.121116	8.5243e-21	0.0146692	200	-0.0107697	1.59268	0.000115986
CLU	TTR	30214	100	0.104509	3.81906e-16	0.0109222	100	0.0999928	6.68022e-15	0.00999855	200	-0.0172147	1.81908	0.000296347
CLU	VEGFA	29840	100	0.11381	1.15504e-18	0.0129528	100	0.493572	0	0.243614	200	-0.00562797	1.33621	3.16741e-05
CMIP	GNAS	30102	100	0.0567576	1.0511e-05	0.00322143	100	0.0677173	1.44812e-07	0.00458563	200	0.0397991	0.0020114	0.00158397
CMIP	INPPL1	29415	100	0.0618039	2.09611e-06	0.00381972	100	0.0257893	0.0479328	0.000665086	200	-0.0096783	1.54203	9.36695e-05
CMIP	RAC3	29302	100	0.0534983	4.17839e-05	0.00286207	100	0.0215223	0.0994794	0.000463208	200	0.00140581	0.914319	1.97631e-06
CNP	DPP4	28187	100	0.0908991	8.06753e-12	0.00826264	100	0.176889	7.54599e-41	0.0312898	200	0.0171064	0.199088	0.000292628
CNP	HRAS	28932	100	0.0606506	3.89917e-06	0.00367849	100	0.0410425	0.00179278	0.00168449	200	-0.0231041	1.92113	0.0005338
CNP	LAMP1	28634	100	0.059011	7.88438e-06	0.0034823	100	0.0633425	1.61124e-06	0.00401227	200	-0.00651857	1.3781	4.24918e-05
CNP	LAMP3	29071	100	0.0712349	5.40727e-08	0.00507441	100	0.211279	1.1488e-59	0.0446389	200	0.0082001	0.531886	6.72416e-05
CNP	MAPT	28174	100	0.0447638	0.000776861	0.0020038	100	0.0175681	0.187347	0.000308637	200	0.0199835	0.133673	0.000399339
CNP	NMI	29086	100	0.0647722	7.64332e-07	0.00419544	100	0.331735	1.90989e-149	0.110048	200	-0.0165373	1.79273	0.000273481
CNP	PKN3	28983	100	0.039149	0.00287336	0.00153264	100	0.139623	1.26574e-26	0.0194946	200	0.0123914	0.345576	0.000153546
CNP	SOX2	29231	100	0.0473455	0.00029318	0.0022416	100	0.0608112	3.27318e-06	0.00369801	200	0.0127954	0.327998	0.000163722
CNP	STX7	28481	100	0.0676572	3.2054e-07	0.0045775	100	0.461195	4.68446e-298	0.2127	200	0.0736717	2.59931e-08	0.00542752
CNP	TGOLN2	29323	100	0.0725452	2.67589e-08	0.0052628	100	0.522199	0	0.272692	200	0.0135454	0.299694	0.000183478
CNPY2	COL1A1	34352	100	0.035854	0.00295685	0.00128551	100	0.057636	1.75042e-06	0.00332191	200	0.000468384	0.969038	2.19383e-07
CNPY2	COL2A1	28309	100	0.0181304	0.172588	0.000328711	100	0.557048	0	0.310303	200	0.0377896	0.00445979	0.00142806
CNPY2	KIF22	28100	100	0.048141	0.000305886	0.00231756	100	0.0400101	0.00270017	0.00160081	200	0.0177299	0.183861	0.000314349
CNPY2	LRRC59	29024	100	0.0505695	0.000116098	0.00255727	100	0.0442875	0.000738346	0.00196138	200	0.0108069	0.410418	0.000116789
CNPY2	PDIA4	29038	100	0.0373826	0.00438464	0.00139746	100	0.0653154	6.30852e-07	0.00426611	200	-0.0070127	1.40686	4.9178e-05
CNPY2	PDIA5	28005	100	0.0543068	4.77441e-05	0.00294923	100	0.191091	3.29401e-47	0.0365157	200	-0.0052681	1.30655	2.77528e-05
CNPY2	RIPK4	28100	100	0.0536997	5.63257e-05	0.00288366	100	0.0363634	0.00640416	0.0013223	200	-0.0089081	1.49566	7.93542e-05
CNPY2	TFRC	34081	100	0.0242309	0.045456	0.000587138	100	0.383167	2.8954e-237	0.146817	200	-0.00761179	1.4702	5.79393e-05
CNPY2	TRIM25	28913	100	0.0457532	0.000501197	0.00209335	100	0.0524553	6.59186e-05	0.00275156	200	0.0253656	0.0537707	0.000643413
CNPY2	VWA1	34052	100	0.03545	0.00343557	0.0012567	100	0.266198	8.03609e-111	0.0708616	200	-0.00211547	1.13856	4.4752e-06
CNPY4	GP5	28838	100	0.13932	2.16944e-26	0.01941	100	0.113276	6.23264e-18	0.0128315	200	-0.0128295	1.67	0.000164596
CNPY4	ISM2	29546	100	0.137083	3.48413e-26	0.0187918	100	0.0556555	1.86345e-05	0.00309754	200	-0.0243609	1.93886	0.000593454
CNPY4	TLR4	28642	100	0.137535	1.36665e-25	0.0189159	100	0.128037	2.2855e-22	0.0163934	200	0.00419498	0.750922	1.75979e-05
CNST	DNAJB6	28641	100	0.0544529	3.73399e-05	0.00296512	100	0.132925	5.36293e-24	0.0176691	200	0.00244589	0.853171	5.9824e-06
CNST	GRN	34274	100	0.0532692	1.02218e-05	0.00283761	100	0.164596	7.93665e-43	0.0270917	200	0.022455	0.0630388	0.000504226
CNST	HMOX2	33634	100	0.0509491	2.9102e-05	0.00259581	100	0.0751677	6.73239e-10	0.00565018	200	-0.00338002	1.21834	1.14245e-05
CNST	HSPB1	34634	100	0.0562475	2.8143e-06	0.00316378	100	0.339193	4.79043e-186	0.115052	200	0.0132078	0.271753	0.000174445
CNST	ICAM5	35177	100	0.0508852	1.95477e-05	0.0025893	100	0.594374	0	0.353281	200	0.0109541	0.358284	0.000119993
CNST	PPP1CC	29420	100	0.0610812	2.74878e-06	0.00373091	100	0.0243289	0.0620295	0.000591897	200	-0.00051257	1.03136	2.62728e-07
CNTF	IL6ST	28597	100	0.0167092	0.206434	0.000279199	100	0.112369	1.55514e-17	0.0126269	200	-0.00533939	1.31357	2.85091e-05
CNTN1	CNTN2	35118	100	0.260552	2.40432e-109	0.0678872	100	0.624674	0	0.390218	200	0.0329078	0.00581495	0.00108292
CNTN1	KRT17	28910	100	0.27016	2.93406e-97	0.0729862	100	0.016891	0.199073	0.000285306	200	0.00705758	0.591582	4.98094e-05
CNTN1	KRT18	34656	100	0.273236	6.2952e-119	0.0746577	100	0.0583185	1.18322e-06	0.00340105	200	0.0111503	0.353329	0.000124329
CNTN1	MCAM	35122	100	0.258139	2.60558e-107	0.0666356	100	0.106873	2.68082e-19	0.0114219	200	0.00489646	0.681587	2.39753e-05
CNTN1	NOTCH1	35581	100	0.253867	4.55122e-105	0.0644485	100	0.0971027	2.22673e-16	0.00942893	200	-0.00851272	1.52724	7.24664e-05
CNTN1	TNR	34576	100	0.28323	1.00898e-127	0.0802194	100	0.290601	1.18497e-134	0.0844491	200	0.00377245	0.753788	1.42314e-05
CNTN2	CNTNAP2	34706	100	0.624263	0	0.389705	100	0.38851	6.97127e-249	0.15094	200	0.0518707	1.53489e-05	0.00269057
CNTN2	CSPG4	29903	100	0.611332	0	0.373727	100	0.129428	9.29087e-24	0.0167515	200	0.0173981	0.178553	0.000302695
CNTN2	NCAN	35140	100	0.609973	0	0.372067	100	0.119624	8.06343e-24	0.01431	200	0.00880424	0.460532	7.75147e-05
CNTN2	NRCAM	34696	100	0.631351	0	0.398605	100	0.291535	5.20801e-136	0.0849929	200	0.0448357	0.000186935	0.00201024
CNTNAP2	CPE	34428	100	0.407458	1.06062e-273	0.166022	100	0.213172	1.38639e-71	0.0454425	200	0.00100535	0.93353	1.01073e-06
CNTNAP2	DLG4	29521	100	0.397617	7.26456e-223	0.158099	100	0.0555232	1.96654e-05	0.00308283	200	0.0165479	0.203617	0.000273832
CNTNAP2	GORASP2	29442	100	0.405068	2.18692e-231	0.16408	100	0.0485503	0.000193903	0.00235713	200	-0.00166959	1.10192	2.78754e-06
CNTNAP2	PDIA3	28881	100	0.39289	1.61229e-212	0.154362	100	0.0387955	0.00318873	0.00150509	200	0.00256281	0.845603	6.56797e-06
COCH	COL1A1	29923	100	0.33147	2.01304e-153	0.109873	100	0.0619149	1.64215e-06	0.00383346	200	-0.0169271	1.80955	0.000286527
COCH	COL2A1	29451	100	0.320617	6.6594e-141	0.102795	100	0.582879	0	0.339748	200	0.0733166	1.76927e-08	0.00537533
COCH	INSL5	30007	100	0.342148	1.95411e-164	0.117065	100	0.141182	4.28692e-28	0.0199324	200	0.0178853	0.165953	0.000319883
COCH	PDGFRA	29573	100	0.336064	4.35957e-156	0.112939	100	0.185395	6.99348e-47	0.0343714	200	-0.0188645	1.8531	0.00035587
COCH	SCGB2A2	29227	100	0.326693	2.00695e-145	0.106728	100	0.0391687	0.00274394	0.00153419	200	0.0083927	0.521187	7.04373e-05
COCH	SERPINA6	30151	100	0.315554	1.65231e-139	0.0995743	100	0.177833	4.96278e-44	0.0316244	200	0.0127592	0.321866	0.000162798
COCH	SIAE	29705	100	0.31306	3.12904e-135	0.0980064	100	0.166159	4.85018e-38	0.0276089	200	0.029558	0.0227096	0.000873674
COCH	TMEM25	30149	100	0.33154	1.25063e-154	0.109919	100	0.291829	1.1315e-118	0.0851641	200	0.00347076	0.787593	1.20461e-05
COCH	TNIP1	30080	100	0.315074	9.49152e-139	0.0992714	100	0.0754165	4.72301e-09	0.00568765	200	-0.020043	1.87992	0.000401724
COCH	VIT	30474	100	0.337055	8.96607e-162	0.113606	100	0.473591	0	0.224288	200	0.000977048	0.939215	9.54622e-07
COL18A1	COL4A1	34750	100	0.187334	6.42117e-56	0.035094	100	0.153708	5.22906e-38	0.023626	200	0.000530176	0.964752	2.81087e-07
COL18A1	CTSL	34750	100	0.184922	1.64618e-54	0.0341961	100	0.115062	6.41985e-22	0.0132393	200	0.00266721	0.824067	7.11399e-06
COL18A1	DEFA1_DEFA1B	34107	100	0.178095	1.01458e-49	0.0317177	100	0.261483	4.97783e-107	0.0683733	200	0.00533743	0.659403	2.84882e-05
COL18A1	FUS	33678	100	0.206839	5.53554e-66	0.0427824	100	0.0330953	0.00660215	0.0010953	200	0.00556409	0.647996	3.09591e-05
COL18A1	ITGAV	34856	100	0.202124	3.55395e-65	0.0408539	100	0.135594	5.79063e-30	0.0183858	200	-0.0221134	1.93514	0.000489001
COL18A1	ITGB1	34798	100	0.184938	1.37677e-54	0.0342021	100	0.0432151	0.000310876	0.00186754	200	0.00265038	0.825048	7.02449e-06
COL18A1	LAIR2	34317	100	0.187696	1.8821e-55	0.0352298	100	0.677558	0	0.459085	200	0.00798646	0.508283	6.37836e-05
COL18A1	LAMA1	28655	100	0.214678	9.8423e-61	0.0460865	100	0.0561098	2.13656e-05	0.00314831	200	0.012419	0.347222	0.000154232
COL18A1	MMP9	34499	100	0.193554	3.22936e-59	0.0374631	100	0.0896665	8.56071e-14	0.00804008	200	-0.00508646	1.32727	2.58721e-05
COL18A1	OLFM4	27886	100	0.19684	7.83654e-50	0.038746	100	0.583296	0	0.340235	200	-0.00215416	1.12778	4.64042e-06
COL18A1	PCOLCE	13161	100	0.204718	2.67146e-26	0.0419094	100	0.158425	2.94598e-16	0.0250986	200	-0.0230833	1.76352	0.000532838
COL18A1	PRG2	29663	100	0.204429	5.40014e-57	0.0417913	100	0.0949318	2.36057e-13	0.00901204	200	-0.0257242	1.95243	0.000661737
COL18A1	SFTPA2	33730	100	0.173874	6.15186e-47	0.0302321	100	0.540699	0	0.292355	200	0.00102842	0.932696	1.05765e-06
COL18A1	SIAE	34587	100	0.187338	1.15427e-55	0.0350955	100	0.161886	7.82799e-42	0.0262072	200	-0.00720781	1.45107	5.19526e-05
COL18A1	SPARC	34647	100	0.19299	3.99199e-59	0.0372452	100	0.0633195	1.32686e-07	0.00400936	200	0.019831	0.098819	0.000393267
COL18A1	TGM2	34750	100	0.192425	5.88883e-59	0.0370273	100	0.157981	4.43414e-40	0.0249581	200	-0.0166301	1.83433	0.00027656
COL18A1	YAP1	29583	100	0.192146	2.63105e-50	0.03692	100	0.0706318	5.37826e-08	0.00498885	200	0.0144768	0.265573	0.000209579
COL1A1	COL2A1	29157	100	0.0602519	4.14274e-06	0.00363029	100	0.586112	0	0.343527	200	0.03834	0.00341008	0.00146996
COL1A1	COL5A1	29236	100	0.0451462	0.000554062	0.00203818	100	0.1952	2.62773e-51	0.0381029	200	0.0151802	0.245812	0.000230438
COL1A1	DCN	34352	100	0.0839877	3.11544e-12	0.00705394	100	0.064542	8.59328e-08	0.00416567	200	0.014845	0.218593	0.000220374
COL1A1	DNM3	29866	100	0.0460618	0.000369388	0.00212169	100	0.0380508	0.00326931	0.00144786	200	-0.00207872	1.12761	4.32109e-06
COL1A1	EGFR	35581	100	0.0743934	3.31753e-10	0.00553438	100	0.158889	1.87305e-41	0.0252457	200	0.0278789	0.0186826	0.000777231
COL1A1	ERP29	29236	100	0.084469	9.85502e-11	0.007135	100	0.0365576	0.00517816	0.00133646	200	0.00752413	0.565141	5.66125e-05
COL1A1	FGF7	28802	100	0.0444267	0.00074439	0.00197373	100	0.0546339	3.34484e-05	0.00298486	200	0.00343428	0.794411	1.17943e-05
COL1A1	FOXO1	34759	100	0.0469917	8.88141e-05	0.00220822	100	0.0940889	3.82674e-15	0.00885273	200	-0.0100197	1.59642	0.000100394
COL1A1	GIPC2	29847	100	0.0659025	3.46809e-07	0.00434313	100	0.227382	7.41988e-71	0.0517024	200	-0.0015459	1.09505	2.3898e-06
COL1A1	HEXIM1	34759	100	0.0679294	1.43648e-08	0.0046144	100	0.0510055	2.09543e-05	0.00260157	200	0.0058509	0.625747	3.4233e-05
COL1A1	HSP90B1	33846	100	0.0751953	5.85657e-10	0.00565434	100	0.0205594	0.0907666	0.000422688	200	-0.00543555	1.34522	2.95452e-05
COL1A1	IGFBP3	35122	100	0.0602184	4.40536e-07	0.00362626	100	0.325066	1.51033e-172	0.105668	200	-0.00533514	1.34517	2.84637e-05
COL1A1	ITGA2	29236	100	0.068126	1.84565e-07	0.00464115	100	0.496334	0	0.246348	200	0.0042197	0.747002	1.78059e-05
COL1A1	ITGA5	34817	100	0.0542897	5.82318e-06	0.00294737	100	0.0519777	1.42866e-05	0.00270168	200	0.0164033	0.17112	0.000269069
COL1A1	ITGAV	35118	100	0.0796518	2.31684e-11	0.00634441	100	0.130419	5.06929e-28	0.0170091	200	0.00274875	0.817848	7.55564e-06
COL1A1	ITGB1	34959	100	0.0665472	2.5571e-08	0.00442853	100	0.025239	0.034837	0.000637008	200	-0.00358275	1.23545	1.28361e-05
COL1A1	ITGB5	34909	100	0.0621376	2.03805e-07	0.00386108	100	0.0827397	4.39897e-12	0.00684585	200	-0.00792891	1.49227	6.28676e-05
COL1A1	LAT	35232	100	0.069402	5.48884e-09	0.00481663	100	0.0655178	3.70142e-08	0.00429259	200	0.0113219	0.341997	0.000128185
COL1A1	MAG	29121	100	0.0619161	2.26008e-06	0.0038336	100	0.01586	0.226211	0.00025154	200	-0.0160388	1.77898	0.000257245
COL1A1	NID2	34817	100	0.0669825	2.21123e-08	0.00448665	100	0.444909	0	0.197944	200	0.0102594	0.39202	0.000105255
COL1A1	P4HB	34623	100	0.0738087	7.79989e-10	0.00544773	100	0.0408035	0.000683564	0.00166493	200	0.0334695	0.00534789	0.00112021
COL1A1	PDIA4	29926	100	0.0714932	3.07974e-08	0.00511128	100	0.0688824	9.59909e-08	0.00474478	200	0.0301844	0.0195332	0.0009111
COL1A1	PDLIM5	29866	100	0.0725876	1.95225e-08	0.00526896	100	0.0594574	4.25995e-06	0.00353518	200	0.0143716	0.266767	0.000206543
COL1A1	PKD1	29923	100	0.0732805	1.38563e-08	0.00537003	100	0.276342	2.41406e-105	0.0763651	200	-0.00612428	1.36426	3.75067e-05
COL1A1	PPIB	35203	100	0.0710931	2.35019e-09	0.00505423	100	0.0307843	0.00979158	0.000947675	200	-0.010674	1.62946	0.000113934
COL1A1	PPP1CC	29774	100	0.0783306	1.42886e-09	0.00613569	100	0.0404696	0.00178806	0.00163779	200	0.0120662	0.35191	0.000145592
COL1A1	PRELP	34812	100	0.0814279	1.01536e-11	0.0066305	100	0.39608	3.00655e-260	0.15688	200	0.00569818	0.634525	3.24693e-05
COL1A1	SERPINH1	29398	100	0.0734758	1.69898e-08	0.00539869	100	0.105613	4.70759e-16	0.0111541	200	0.00680032	0.602153	4.62443e-05
COL1A1	TGM2	34961	100	0.0559222	2.88368e-06	0.00312729	100	0.120007	7.54588e-24	0.0144017	200	0.00299044	0.802579	8.94275e-06
COL1A1	TNC	35122	100	0.0583347	9.96694e-07	0.00340294	100	0.209376	2.00398e-70	0.0438384	200	0.00926964	0.4373	8.59263e-05
COL1A1	TXN	29457	100	0.0652012	5.48135e-07	0.0042512	100	0.074814	8.97593e-09	0.00559713	200	0.00255046	0.844834	6.50484e-06
COL1A1	VWF	35581	100	0.068882	6.00845e-09	0.00474473	100	0.104332	1.10865e-18	0.0108851	200	-0.00447455	1.29412	2.00216e-05
COL2A1	COL9A1	28843	100	0.567225	0	0.321744	100	0.160359	1.56834e-34	0.0257149	200	0.0508198	0.00011279	0.00258266
COL2A1	COL9A2	29035	100	0.566764	0	0.321222	100	0.0326325	0.0128883	0.00106488	200	0.022933	0.080562	0.000525924
COL2A1	COMP	28463	100	0.57129	0	0.326372	100	0.186936	6.32701e-46	0.034945	200	-0.00679083	1.39151	4.61154e-05
COL2A1	DCN	28309	100	0.566365	0	0.320769	100	0.0268418	0.0434366	0.000720484	200	0.0584247	1.08932e-05	0.00341344
COL2A1	GSN	29266	100	0.589572	0	0.347595	100	0.144315	1.30327e-28	0.0208268	200	0.0143307	0.272996	0.000205368
COL2A1	HYAL1	28699	100	0.596866	0	0.35625	100	0.175416	6.92582e-41	0.0307709	200	-0.000478609	1.02892	2.29067e-07
COL2A1	ITGA11	28843	100	0.569709	0	0.324568	100	0.244024	5.78708e-79	0.0595479	200	0.0104462	0.427656	0.000109123
COL2A1	ITGA5	28892	100	0.56548	0	0.319768	100	0.0420907	0.00137345	0.00177163	200	0.0107649	0.413286	0.000115884
COL2A1	ITGB5	29011	100	0.57545	0	0.331143	100	0.108516	1.14702e-16	0.0117758	200	0.0541461	3.68337e-05	0.0029318
COL2A1	LAIR2	28702	100	0.58311	0	0.340017	100	0.689165	0	0.474949	200	-0.00249311	1.14978	6.21559e-06
COL2A1	MAG	28757	100	0.586486	0	0.343966	100	0.0380703	0.00388324	0.00144935	200	-0.0178699	1.82458	0.000319334
COL2A1	MMP1	27672	100	0.578909	0	0.335136	100	0.479957	0	0.230358	200	0.0620029	3.91489e-06	0.00384436
COL2A1	MMP9	28836	100	0.589114	0	0.347055	100	0.116629	6.37512e-19	0.0136023	200	0.0307119	0.0196832	0.000943224
COL2A1	PCOLCE	11270	100	0.556648	1.33309e-183	0.309857	100	0.135993	8.99229e-11	0.018494	200	0.0065955	0.754311	4.35006e-05
COL2A1	PDGFA	29157	100	0.586684	0	0.344198	100	0.0764055	5.16734e-09	0.00583781	200	0.10278	3.61648e-15	0.0105638
COL2A1	PDGFB	29017	100	0.576856	0	0.332763	100	0.0495834	0.000157685	0.00245851	200	0.0982505	6.33256e-14	0.00965317
COL2A1	PKD1	29451	100	0.579948	0	0.33634	100	0.254515	9.61806e-88	0.064778	200	0.00823364	0.527532	6.77929e-05
COL2A1	SPARC	29011	100	0.586018	0	0.343417	100	0.0721365	3.78329e-08	0.00520367	200	0.103003	3.68948e-15	0.0106096
COL2A1	TGFB1	29124	100	0.577417	0	0.333411	100	0.194555	8.82719e-51	0.0378518	200	0.0883646	1.42518e-11	0.00780829
COL2A1	TGFBI	28584	100	0.567588	0	0.322156	100	0.449056	8.61135e-282	0.201651	200	-0.0276391	1.96334	0.000763918
COL3A1	FGF7	29042	100	0.0633993	1.32813e-06	0.00401947	100	0.013898	0.289603	0.000193155	200	-0.01106	1.60062	0.000122324
COL3A1	LAIR2	29435	100	0.0835029	1.39205e-10	0.00697274	100	0.699608	0	0.489451	200	-0.0192672	1.86063	0.000371224
COL3A1	MAG	29354	100	0.0547615	2.69448e-05	0.00299882	100	0.0452392	0.000526143	0.00204659	200	-0.0172418	1.81344	0.000297281
COL3A1	PCOLCE	11551	100	0.0819339	8.06562e-05	0.00671316	100	0.149493	5.13312e-13	0.0223482	200	0.0147311	0.479152	0.000217004
COL3A1	PDGFA	29926	100	0.0611936	2.16307e-06	0.00374466	100	0.0579449	7.27051e-06	0.00335761	200	-0.00586775	1.35007	3.44304e-05
COL3A1	VWF	29926	100	0.0725282	1.94064e-08	0.00526034	100	0.105442	2.87733e-16	0.0111179	200	0.0399415	0.00199769	0.00159533
COL4A1	FBLN2	29578	100	0.155428	2.64288e-33	0.024158	100	0.27788	2.44274e-105	0.0772172	200	0.00854001	0.511389	7.29317e-05
COL4A1	KLK6	34472	100	0.13847	7.31275e-31	0.0191741	100	0.136316	5.93906e-30	0.0185821	200	9.11835e-05	0.99396	8.31443e-09
COL4A1	MAG	28787	100	0.148315	1.12397e-29	0.0219974	100	0.0731845	2.71141e-08	0.00535598	200	0.00883164	0.502879	7.79979e-05
COL4A1	NID1	34613	100	0.170043	4.5686e-46	0.0289147	100	0.184103	7.95865e-54	0.033894	200	-0.00209435	1.1383	4.38631e-06
COL4A1	PDGFB	34616	100	0.139446	2.10168e-31	0.0194453	100	0.0410202	0.000640434	0.00168265	200	0.0258935	0.0312063	0.000670475
COL4A1	SAA4	29619	100	0.153257	1.85408e-32	0.0234877	100	0.384912	1.81608e-208	0.148157	200	-0.00229713	1.1403	5.27682e-06
COL4A1	SMAD1	33621	100	0.153028	1.63128e-36	0.0234175	100	0.0488024	6.24284e-05	0.00238167	200	0.0137924	0.258132	0.00019023
COL4A1	TGFBI	34398	100	0.14636	3.00983e-34	0.0214213	100	0.433873	0	0.188245	200	-0.00347294	1.22665	1.20613e-05
COL4A4	DCN	28481	100	0.050294	0.000146249	0.00252949	100	0.054383	4.01663e-05	0.00295751	200	0.0061144	0.644534	3.73859e-05
COL4A4	FBLN2	29561	100	0.0379668	0.00350386	0.00144148	100	0.263665	1.33236e-94	0.0695191	200	0.00197801	0.879143	3.91252e-06
COL4A4	MMP9	29026	100	0.0202202	0.123459	0.000408857	100	0.104416	1.51659e-15	0.0109026	200	0.0114709	0.38222	0.000131581
COL4A4	SERPINE2	29579	100	0.0462581	0.00037253	0.00213981	100	0.378072	2.44594e-200	0.142938	200	0.0055206	0.671203	3.0477e-05
COL4A4	TGFBI	28768	100	0.0523994	6.99998e-05	0.0027457	100	0.435144	1.71046e-264	0.18935	200	0.0273049	0.0383613	0.000745558
COL5A1	COL6A3	29236	100	0.197979	9.35302e-53	0.0391955	100	0.0831426	1.92484e-10	0.00691269	200	0.0179016	0.171101	0.000320468
COL5A1	DCN	28366	100	0.200193	2.2539e-52	0.0400772	100	0.0477654	0.000319546	0.00228153	200	0.0408158	0.00210627	0.00166593
COL5A1	FN1	29523	100	0.20898	2.91423e-59	0.0436728	100	0.288851	7.92874e-114	0.0834347	200	-0.0164702	1.79425	0.000271268
COL5A1	ITGA11	28881	100	0.211858	1.30636e-59	0.0448836	100	0.229991	3.29699e-70	0.0528961	200	0.00269365	0.837827	7.25576e-06
COL5A1	ITGA2	29788	100	0.225133	2.51175e-69	0.050685	100	0.481524	0	0.231866	200	0.0164663	0.20383	0.000271139
COL5A1	ITGAV	29180	100	0.216019	1.39157e-62	0.046664	100	0.131595	5.82443e-24	0.0173173	200	0.010633	0.41671	0.00011306
COL5A1	ITGB1	28836	100	0.199569	6.93781e-53	0.0398276	100	0.0466539	0.000393968	0.00217658	200	-0.00132077	1.07988	1.74443e-06
COL5A1	ITGB5	29053	100	0.233387	1.029e-72	0.0544694	100	0.0822463	3.42121e-10	0.00676445	200	0.0140432	0.28451	0.000197212
COL5A1	LGALS3BP	29523	100	0.210672	3.23115e-60	0.0443827	100	0.138592	1.0344e-26	0.0192078	200	0.0268434	0.0391587	0.000720568
COL5A1	MMP9	28887	100	0.215619	9.66808e-62	0.0464917	100	0.100932	1.47701e-14	0.0101873	200	0.0166623	0.205421	0.000277632
COL5A1	PCOLCE	11293	100	0.196297	4.76383e-21	0.0385323	100	0.168576	7.39514e-16	0.0284179	200	0.0267123	0.204495	0.000713547
COL5A1	PDGFA	29236	100	0.224943	5.77144e-68	0.0505994	100	0.0709743	5.54787e-08	0.00503736	200	0.0256717	0.0496571	0.000659035
COL5A1	PDGFB	29072	100	0.201467	2.62688e-54	0.040589	100	0.0431876	0.000988206	0.00186517	200	0.0739545	1.64684e-08	0.00546927
COL5A1	PTPN1	28739	100	0.215099	3.89723e-61	0.0462676	100	0.0515946	9.11236e-05	0.002662	200	0.0158903	0.22842	0.000252501
COL5A1	SCARB2	28255	100	0.202894	1.41687e-53	0.0411659	100	0.237504	2.67143e-73	0.0564083	200	-0.00769341	1.43688	5.91885e-05
COL5A1	SPARC	29053	100	0.219509	2.48258e-64	0.048184	100	0.0720834	3.78898e-08	0.00519602	200	0.0186772	0.154604	0.000348838
COL5A1	TGFB1	29160	100	0.202265	6.75747e-55	0.0409113	100	0.202442	5.43077e-55	0.0409829	200	0.0536881	4.09404e-05	0.00288241
COL5A1	TGM2	28861	100	0.191786	6.05779e-49	0.0367818	100	0.135325	5.34986e-25	0.0183129	200	-0.00663982	1.38598	4.40872e-05
COL5A1	TRIM25	29270	100	0.233062	4.78741e-73	0.0543177	100	0.0679631	1.94139e-07	0.00461899	200	0.0211006	0.106468	0.000445237
COL6A3	LAIR2	34576	100	0.0818589	9.27601e-12	0.00670088	100	0.695357	0	0.483521	200	0.0226642	0.0594868	0.000513667
COL6A3	SOX2	29809	100	0.0918574	1.1978e-12	0.00843779	100	0.0359141	0.0055516	0.00128982	200	-0.00130847	1.08045	1.71209e-06
COL9A1	COL9A2	29066	100	0.174837	3.99131e-41	0.0305679	100	0.04651	0.000389318	0.00216318	200	-0.00222055	1.13441	4.93082e-06
COL9A1	KLK6	34430	100	0.176171	4.03366e-49	0.0310362	100	0.137166	2.8186e-30	0.0188144	200	-0.0188813	1.88281	0.000356503
COL9A1	MAG	28814	100	0.164187	4.20019e-36	0.0269575	100	0.047671	0.000294745	0.00227252	200	0.0160298	0.223757	0.000256953
COLEC12	LAIR2	34191	100	0.236531	1.40285e-87	0.0559471	100	0.689239	0	0.47505	200	0.00738479	0.54149	5.45351e-05
COLEC12	LAMP3	34802	100	0.251177	1.30996e-100	0.0630896	100	0.206014	1.3781e-67	0.0424417	200	0.0166433	0.165033	0.000277
COLEC12	LGALS1	34434	100	0.243233	2.71393e-93	0.0591623	100	0.208988	8.01842e-69	0.043676	200	-0.00306373	1.20065	9.38643e-06
COLEC12	LGALS7_LGALS7B	34330	100	0.24901	1.50319e-97	0.062006	100	0.182246	2.37293e-52	0.0332138	200	0.00671824	0.57781	4.51347e-05
COLEC12	PDZK1	28696	100	0.225675	3.53754e-67	0.0509292	100	0.102041	9.27567e-15	0.0104124	200	-0.000606584	1.03664	3.67945e-07
COLEC12	PILRA	34584	100	0.240026	3.25036e-91	0.0576127	100	0.670583	0	0.449681	200	0.00289838	0.80956	8.40059e-06
COLEC12	PRC1	29431	100	0.262297	3.32793e-93	0.0687997	100	0.0377531	0.00376931	0.0014253	200	-0.0176659	1.82463	0.000312084
COLEC12	STX7	28696	100	0.250232	1.17085e-82	0.062616	100	0.474697	0	0.225337	200	0.000329909	0.980065	1.0884e-07
COLEC12	TSPAN15	28583	100	0.234999	1.46198e-72	0.0552245	100	0.0753732	1.16066e-08	0.00568112	200	0.00903838	0.494478	8.16923e-05
COMMD1	CRNN	28065	100	0.150562	8.09941e-30	0.0226689	100	0.489597	0	0.239705	200	-0.022067	1.90169	0.000486952
COMMD1	HIF1A	28528	100	0.113227	9.66179e-18	0.0128203	100	0.0640193	1.30247e-06	0.00409847	200	0.00393997	0.766064	1.55233e-05
COMMD1	NFKB1	28492	100	0.126371	1.01393e-21	0.0159697	100	0.0693303	1.61834e-07	0.00480669	200	0.017054	0.198048	0.000290838
COMMD1	NFKB2	29035	100	0.142024	1.50729e-27	0.0201707	100	0.0228452	0.0817288	0.000521904	200	0.00292305	0.823769	8.54425e-06
COMMD1	RELB	28528	100	0.117474	5.49028e-19	0.0138002	100	0.0583152	1.04612e-05	0.00340066	200	-0.0072627	1.41662	5.27468e-05
COMMD1	SPP1	29105	100	0.142014	1.31645e-27	0.0201679	100	0.116904	3.61931e-19	0.0136665	200	0.00726063	0.579687	5.27168e-05
COMMD1	TTF2	28757	100	0.123433	5.75072e-21	0.0152356	100	0.27296	8.40086e-99	0.0745073	200	0.051016	0.000108614	0.00260263
COMMD9	LYPD3	29440	100	0.0572013	1.12359e-05	0.00327199	100	0.335245	1.28838e-154	0.112389	200	-0.00624049	1.36789	3.89437e-05
COMMD9	NFKB1	29021	100	0.0603932	4.1404e-06	0.00364734	100	0.0861747	4.83426e-11	0.00742608	200	-0.00223859	1.13539	5.01128e-06
COMP	FN1	29258	100	0.174113	4.74613e-41	0.0303152	100	0.289321	3.36041e-113	0.0837065	200	0.000377493	0.976969	1.42501e-07
COMP	HSP90B1	33078	100	0.16262	1.95759e-40	0.0264453	100	0.0498733	4.94772e-05	0.00248734	200	0.00150898	0.90234	2.27702e-06
COMP	MATN2	34201	100	0.182069	4.6397e-52	0.0331491	100	0.303554	9.12515e-146	0.0921448	200	0.0233178	0.0538059	0.000543722
COMP	P4HB	33935	100	0.181768	1.67317e-51	0.0330397	100	0.0529999	1.25061e-05	0.00280899	200	6.97483e-05	0.995416	4.86482e-09
COMP	PDIA4	29223	100	0.184056	1.07648e-45	0.0338765	100	0.0721895	3.30174e-08	0.00521133	200	-0.0198303	1.87042	0.000393239
COMT	COX6B1	28769	100	0.33518	4.69594e-151	0.112345	100	0.0139779	0.289135	0.00019538	200	0.0102144	0.438578	0.000104333
COMT	FGF2	33461	100	0.34115	5.10575e-182	0.116384	100	0.476102	0	0.226673	200	0.0807038	3.80445e-11	0.00651311
COMT	FN1	28815	100	0.33659	1.18728e-152	0.113293	100	0.292826	2.54571e-114	0.0857471	200	0.00433439	0.742176	1.87869e-05
COMT	GSN	28693	100	0.356892	5.85557e-172	0.127372	100	0.12912	9.25689e-23	0.0166719	200	-0.0126814	1.66317	0.000160819
COMT	M6PR	28059	100	0.32636	2.20201e-139	0.106511	100	0.122728	2.81049e-20	0.0150621	200	0.0406459	0.00232507	0.00165209
COMT	PON2	34160	100	0.355116	3.25836e-202	0.126108	100	0.650387	0	0.423003	200	-0.0145134	1.76965	0.000210639
COMT	REEP4	28749	100	0.332549	1.76319e-148	0.110589	100	0.122486	1.16085e-20	0.0150028	200	0.0107253	0.416184	0.000115031
COMT	RSPO1	33277	100	0.332857	6.67951e-172	0.110794	100	0.204709	6.79171e-64	0.041906	200	0.0104346	0.394712	0.000108882
COMT	TRIAP1	33751	100	0.350672	1.48536e-194	0.122971	100	0.0222961	0.0669964	0.000497115	200	0.00683751	0.574347	4.67515e-05
COMT	VAMP5	34160	100	0.347313	6.24419e-193	0.120627	100	0.0673136	2.5596e-08	0.00453112	200	0.0124747	0.302561	0.000155618
COPB2	EP300	28587	100	0.0527573	6.58149e-05	0.00278333	100	0.0515922	9.51349e-05	0.00266176	200	-0.0158987	1.77061	0.00025277
COPB2	HEXIM1	28595	100	0.0266217	0.0440982	0.000708713	100	0.052419	7.30903e-05	0.00274775	200	0.00180309	0.891563	3.25112e-06
COPB2	JUN	28170	100	0.0517768	0.000101029	0.00268083	100	0.0488223	0.000246401	0.00238362	200	0.00465597	0.726788	2.1678e-05
COPB2	PAK4	28040	100	0.0391929	0.00333013	0.00153609	100	0.0263791	0.0482295	0.000695855	200	0.00354901	0.790459	1.25954e-05
COPB2	RNF31	28587	100	0.0331236	0.0122575	0.00109717	100	0.0126622	0.338453	0.000160331	200	0.00333254	0.801102	1.11058e-05
COPB2	STAU1	28369	100	0.0262744	0.0478298	0.000690345	100	0.0509902	0.000121936	0.0026	200	0.00848223	0.522988	7.19482e-05
COPB2	TGOLN2	29138	100	0.0326424	0.0127068	0.00106553	100	0.523573	0	0.274129	200	0.0106513	0.416268	0.00011345
COPB2	YAP1	29113	100	0.0274318	0.0363449	0.000752504	100	0.0748871	1.05993e-08	0.00560808	200	0.0139516	0.287166	0.000194647
COPE	DNAJA2	33965	100	0.0346493	0.00428863	0.00120057	100	0.0133282	0.27205	0.000177641	200	-0.00148167	1.09718	2.19534e-06
COPE	EBAG9	33651	100	0.0341806	0.00504174	0.00116831	100	0.02649	0.0297709	0.000701719	200	0.00768654	0.528387	5.90829e-05
COPE	EP300	28115	100	0.0537085	5.59108e-05	0.00288461	100	0.0288173	0.0307044	0.000830438	200	-0.0172669	1.80454	0.000298145
COPE	FN1	28967	100	0.0539316	4.00954e-05	0.00290861	100	0.302988	2.8211e-123	0.0918018	200	0.021521	0.101456	0.000463152
COPE	HEXIM1	33647	100	0.0421258	0.000547256	0.00177458	100	0.0521678	1.85661e-05	0.00272148	200	-0.00228655	1.14876	5.22833e-06
COPE	LBR	34135	100	0.0423102	0.000470811	0.00179016	100	0.030799	0.0109301	0.000948578	200	-0.0118074	1.67066	0.000139415
COPE	MCFD2	33464	100	0.0395099	0.00122605	0.00156103	100	0.10735	1.30177e-18	0.0115241	200	-0.00291913	1.1887	8.52133e-06
COPE	NPM1	9108	100	0.0304864	0.193477	0.000929422	100	0.0747515	0.00141213	0.00558778	200	-0.0125308	1.40692	0.00015702
COPE	PARK7	33836	100	0.0201813	0.0969123	0.000407284	100	0.0853741	1.99866e-12	0.00728874	200	0.00741648	0.54187	5.50041e-05
COPE	PRDX3	33348	100	0.03166	0.00971962	0.00100236	100	0.0379971	0.00191227	0.00144378	200	-0.00762916	1.46666	5.82041e-05
COPE	PSMA1	33220	100	0.01841	0.133495	0.00033893	100	0.0287244	0.019212	0.000825092	200	0.0100676	0.411943	0.000101356
COPE	SF3B4	33625	100	0.0427089	0.000459464	0.00182405	100	0.0317716	0.00917042	0.00100943	200	-0.00615388	1.38614	3.78702e-05
COPE	TCTN3	28952	100	0.0731839	2.47546e-08	0.00535589	100	0.546866	0	0.299062	200	-0.0146239	1.73411	0.00021386
COPE	TUBB3	28079	100	0.0241457	0.0704239	0.000583013	100	0.031758	0.0173218	0.00100857	200	-0.0193611	1.85311	0.000374853
COQ7	COX6B1	29451	100	0.0997753	1.65517e-14	0.00995512	100	0.0399138	0.00218541	0.00159311	200	0.00661463	0.611772	4.37533e-05
COQ7	GAPDH	28187	100	0.112774	2.02656e-17	0.0127179	100	0.0806001	1.36144e-09	0.00649638	200	0.00616814	0.64336	3.8046e-05
COQ7	GLRX5	28824	100	0.088122	2.05725e-11	0.00776549	100	0.106019	7.02619e-16	0.01124	200	0.014759	0.262571	0.000217828
COQ7	P4HB	28835	100	0.0861515	5.63238e-11	0.00742209	100	0.0507958	0.000113793	0.00258021	200	-0.000461941	1.02798	2.1339e-07
COQ7	SSBP1	28528	100	0.0942115	1.002e-12	0.0088758	100	0.0520106	8.48625e-05	0.0027051	200	-0.0156202	1.76185	0.000243992
CORO1A	EEF1D	28884	100	0.0393013	0.00281356	0.00154459	100	0.0685701	1.8249e-07	0.00470186	200	-0.0384579	1.99654	0.00147901
CORO1A	MATN2	33778	100	0.0384356	0.00158008	0.0014773	100	0.285942	2.79908e-127	0.081763	200	-0.00815247	1.4971	6.64627e-05
CORO1A	NPTXR	33907	100	0.0184596	0.128526	0.000340757	100	0.40842	5.52518e-271	0.166807	200	-0.0113583	1.65031	0.000129012
CORO1A	RABGAP1L	33135	100	0.0197722	0.107521	0.000390939	100	0.0587267	1.7188e-06	0.00344882	200	0.0136136	0.267829	0.00018533
CORO1A	SMAD3	28742	100	0.0397204	0.00259566	0.00157771	100	0.223637	4.50542e-66	0.0500133	200	0.0038328	0.771416	1.46904e-05
CORO1A	SNU13	27903	100	0.0138598	0.300606	0.000192093	100	0.0338787	0.0113776	0.00114777	200	-0.0240661	1.92776	0.000579176
CORO6	PILRA	28681	100	0.0307929	0.0196907	0.000948205	100	0.674797	0	0.455352	200	0.0112544	0.394098	0.000126661
CORO6	TACC3	28599	100	0.0155078	0.240965	0.000240493	100	0.160276	3.22506e-34	0.0256884	200	-0.0163483	1.78359	0.000267266
CORO6	TNIP1	29268	100	0.0079339	0.543942	6.29468e-05	100	0.0444302	0.000673663	0.00197404	200	0.0109374	0.402811	0.000119627
COX5B	HLA-E	34363	100	0.00953885	0.429165	9.09896e-05	100	0.285059	1.25057e-128	0.0812584	200	0.00780322	0.517787	6.08902e-05
COX5B	HTRA2	34538	100	0.0174285	0.147532	0.000303754	100	0.0352179	0.00341939	0.0012403	200	-0.00869348	1.52994	7.55766e-05
COX5B	PNMA1	28818	100	0.00958353	0.466989	9.18441e-05	100	0.0538151	4.36204e-05	0.00289606	200	0.0144221	0.273664	0.000207997
COX5B	VPS28	29049	100	-0.000786151	1.04777	6.18034e-07	100	0.0226345	0.084531	0.000512322	200	-0.00648941	1.37905	4.21124e-05
COX6B1	ECI2	29227	100	0.0707186	6.22407e-08	0.00500112	100	0.17831	5.87869e-43	0.0317946	200	0.0250039	0.0559398	0.000625196
COX6B1	FIS1	29605	100	0.0536542	3.61678e-05	0.00287877	100	0.0957175	1.57493e-13	0.00916185	200	-0.0035443	1.21489	1.2562e-05
COX6B1	GRN	29476	100	0.0502231	0.000114465	0.00252235	100	0.165593	1.64316e-37	0.0274211	200	0.00127459	0.922059	1.62458e-06
COX6B1	HSDL2	29451	100	0.054115	3.24869e-05	0.00292844	100	0.456266	8.22771e-301	0.208179	200	0.0616508	2.19085e-06	0.00380082
COX6B1	LRRC59	30474	100	0.0541667	2.32955e-05	0.00293403	100	0.0569191	8.74727e-06	0.00323978	200	-0.008323	1.48405	6.92723e-05
COX6B1	PRDX1	28827	100	0.04771	0.000290326	0.00227624	100	0.0668035	3.83842e-07	0.00446271	200	0.0189338	0.1506	0.000358489
COX6B1	PTGES2	29011	100	0.0597242	5.30557e-06	0.00356698	100	0.0693803	1.22319e-07	0.00481363	200	0.00878772	0.503344	7.72241e-05
COX6B1	RTN4IP1	30149	100	0.0682351	1.13722e-07	0.00465603	100	0.0782008	1.20121e-09	0.00611537	200	-0.00281394	1.17292	7.91823e-06
COX6B1	STOML2	29044	100	0.0592597	6.2075e-06	0.00351171	100	0.0205543	0.117285	0.000422478	200	0.0273247	0.0373097	0.000746637
COX6B1	SUOX	30149	100	0.0376326	0.00347265	0.00141621	100	0.0613193	1.89103e-06	0.00376006	200	0.000604875	0.962548	3.65874e-07
CPA2	CPA4	28489	100	0.339367	1.49946e-153	0.11517	100	0.477919	0	0.228407	181	-0.00481607	1.28372	2.31945e-05
CPA4	GOT1	28851	100	0.499798	0	0.249798	100	0.0654452	6.50764e-07	0.00428307	200	-0.00418438	1.24935	1.75091e-05
CPA4	PRG2	28851	100	0.474871	0	0.225502	100	0.0800929	1.11253e-09	0.00641487	200	0.00645316	0.624074	4.16433e-05
CPA4	TCTN3	28857	100	0.480736	0	0.231108	100	0.591617	0	0.350011	200	0.00570749	0.664658	3.25755e-05
CPA4	TRIM25	28690	100	0.488852	0	0.238976	100	0.0837425	2.10831e-10	0.0070128	200	0.00123489	0.925489	1.52494e-06
CPB2	F2	30477	100	0.479833	0	0.23024	100	0.137398	4.48525e-27	0.0188782	200	-0.00371729	1.2283	1.38183e-05
CPB2	PLG	29784	100	0.474459	0	0.225112	100	0.381179	2.79102e-205	0.145298	200	0.021708	0.0939019	0.000471238
CPB2	PZP	30477	100	0.486988	0	0.237157	100	0.395911	6.98749e-228	0.156746	200	-0.0027144	1.16779	7.36798e-06
CPE	GAST	29634	100	0.217335	2.71266e-64	0.0472347	100	0.0486174	0.000181104	0.00236365	200	-0.0104364	1.57817	0.000108919
CPE	GIP	28942	100	0.216025	4.36226e-62	0.0466668	100	0.0442751	0.000753516	0.00196029	200	-0.0057309	1.3371	3.28432e-05
CPE	HYOU1	34846	100	0.217369	2.60937e-75	0.0472491	100	0.164437	1.95718e-43	0.0270396	200	-0.0120728	1.6864	0.000145753
CPE	PSG1	34307	100	0.198442	7.02678e-62	0.0393791	100	0.718859	0	0.516759	200	0.0109712	0.363553	0.000120367
CPE	RLN1	29649	100	0.22201	4.12257e-67	0.0492885	100	0.0309113	0.0173017	0.000955506	200	0.0149764	0.248908	0.000224293
CPE	ROBO2	34874	100	0.227518	1.42017e-82	0.0517643	100	0.136162	3.24028e-30	0.0185402	200	0.000851164	0.943343	7.2448e-07
CPLX2	SNAP25	28464	100	0.0530198	6.28006e-05	0.0028111	100	0.135081	1.36863e-24	0.0182469	200	0.00420117	0.751326	1.76499e-05
CPLX2	STX3	29063	100	0.0381298	0.00364544	0.00145388	100	0.0325573	0.0130581	0.00105998	200	0.0196249	0.134665	0.000385137
CPM	DBN1	28808	100	0.161249	7.33724e-35	0.0260011	100	0.0749114	1.25094e-08	0.00561172	200	0.000872118	0.947234	7.6059e-07
CPM	EGF	34510	100	0.152573	3.20377e-37	0.0232784	100	0.0818744	9.61219e-12	0.00670342	200	-0.00447054	1.28962	1.99857e-05
CPM	PPP1CC	29563	100	0.141062	1.17278e-27	0.0198984	100	0.0321212	0.013515	0.00103177	200	0.00819122	0.528893	6.70962e-05
CPM	TEX101	28935	100	0.167553	1.05474e-37	0.028074	100	0.224934	2.78766e-67	0.0505954	200	0.0230244	0.0798814	0.000530123
CPOX	FH	28558	100	0.108015	2.72307e-16	0.0116673	100	0.0799737	1.42989e-09	0.00639579	200	-0.0166396	1.79135	0.000276875
CPOX	JUN	28270	100	0.0933026	2.07281e-12	0.00870537	100	0.0368485	0.00558701	0.00135781	200	0.01138	0.392253	0.000129505
CPOX	LGALS9	28716	100	0.107624	2.8863e-16	0.0115828	100	0.347648	7.95992e-163	0.120859	200	-0.0145903	1.73106	0.000212876
CPOX	SOD1	28074	100	0.115506	3.9013e-18	0.0133417	100	0.0295681	0.0267307	0.000874272	200	-0.00241972	1.14384	5.85506e-06
CPOX	YARS1	29120	100	0.108725	8.77612e-17	0.0118212	100	0.0386058	0.00321215	0.00149041	200	0.00835055	0.524029	6.97317e-05
CPPED1	NARS1	29841	100	0.595999	0	0.355214	100	0.0534947	3.55402e-05	0.00286168	200	0.0986717	2.17691e-14	0.00973611
CPTP	SMAD3	29021	100	0.0374136	0.00436232	0.00139978	100	0.196145	1.98308e-51	0.0384727	200	-0.0185167	1.84161	0.000342869
CPVL	DCTN1	35362	100	0.571945	0	0.327121	100	0.0534129	6.98378e-06	0.00285294	200	0.00695137	0.558897	4.83216e-05
CPVL	DCTN2	34707	100	0.58503	0	0.342261	100	0.0254793	0.0337782	0.000649194	200	0.00257859	0.82993	6.64913e-06
CPVL	DCTN6	33981	100	0.571801	0	0.326956	100	0.0427076	0.00042882	0.00182394	200	-0.0178428	1.85865	0.000318364
CPVL	EGFR	35059	100	0.572807	0	0.328108	100	0.151874	1.89677e-37	0.0230658	200	-0.00733202	1.46067	5.37585e-05
CPVL	TNFRSF10A	34527	100	0.576984	0	0.33291	100	0.460899	0	0.212428	200	0.00715955	0.551956	5.12592e-05
CPVL	TSC1	28936	100	0.572571	0	0.327838	100	0.0534279	4.77424e-05	0.00285454	200	-0.0027719	1.16697	7.68345e-06
CPVL	YAP1	29795	100	0.580867	0	0.337406	100	0.049707	0.0001237	0.00247078	200	-0.0142341	1.72807	0.000202609
CR1	FCN2	29288	100	0.409806	4.53174e-236	0.167941	100	0.545909	0	0.298017	200	-0.00877008	1.49781	7.69142e-05
CR1	MBL2	29789	100	0.401459	1.41308e-229	0.16117	100	0.798236	0	0.637181	200	0.0133739	0.30205	0.00017886
CR2	TP53	33715	100	0.186097	1.32862e-53	0.034632	100	0.0439766	0.000303547	0.00193395	200	-3.65034e-05	1.00239	1.3325e-09
CRADD	DCXR	34312	100	0.0735584	1.05718e-09	0.00541084	100	0.0748273	5.43308e-10	0.00559913	200	0.00469569	0.697344	2.20495e-05
CRADD	TNFRSF1A	34338	100	0.0549608	5.18719e-06	0.00302069	100	0.0810049	1.78649e-11	0.00656179	200	0.00450277	0.709099	2.02749e-05
CRADD	WIF1	34519	100	0.0587508	1.03637e-06	0.00345166	100	0.154252	5.07212e-38	0.0237936	200	0.00822601	0.494392	6.76673e-05
CREB3	DECR1	28480	100	0.0388065	0.0033977	0.00150595	100	0.0433589	0.00106337	0.00188	200	0.00860059	0.516356	7.39702e-05
CREB3	EP300	28483	100	0.0610672	3.98529e-06	0.0037292	100	0.0336874	0.0110026	0.00113484	200	0.0112169	0.397329	0.000125819
CREB3	FAM3C	28405	100	0.0568286	1.8206e-05	0.00322949	100	0.0924692	2.88824e-12	0.00855055	200	-0.00405173	1.23988	1.64165e-05
CREB3	FIS1	28499	100	0.0287806	0.0298054	0.00082832	100	0.13267	8.48908e-24	0.0176013	200	0.0120508	0.363048	0.000145223
CREB3	HMOX1	28099	100	0.060739	5.2091e-06	0.00368922	100	0.0846725	2.05656e-10	0.00716943	200	-0.0181132	1.8254	0.000328087
CREB3	PDGFC	27926	100	0.0308463	0.0211519	0.000951493	100	0.0437162	0.00108362	0.0019111	200	0.0138452	0.300899	0.000191689
CREB3	PNLIPRP1	29063	100	0.0349381	0.00772636	0.00122067	100	0.213404	7.65241e-61	0.0455411	200	0.0237611	0.07009	0.00056459
CREB3	RNF41	27926	100	0.0265644	0.0471291	0.000705667	100	0.040626	0.00239207	0.00165047	200	-0.00336086	1.19827	1.12954e-05
CREB3	SCLY	28706	100	0.0322831	0.0144381	0.0010422	100	0.167369	2.44788e-37	0.0280123	200	0.00866015	0.511796	7.49982e-05
CREB3	SERPING1	28982	100	0.0411159	0.00174293	0.00169052	100	0.222447	6.64119e-66	0.0494825	200	0.00743835	0.571273	5.53291e-05
CREB3	STX8	28480	100	0.0237754	0.0727754	0.000565272	100	0.109376	1.25443e-16	0.0119631	200	-0.00937571	1.52072	8.79039e-05
CREB3	TMED1	28765	100	0.0656172	6.3174e-07	0.00430561	100	0.0142086	0.281248	0.000201884	200	-0.00722065	1.41601	5.21378e-05
CREBZF	VWA5A	29341	100	0.035943	0.00589362	0.0012919	100	0.0325054	0.0127695	0.0010566	200	-0.00747192	1.43285	5.58295e-05
CREG1	GRHPR	29277	100	0.158068	4.54635e-34	0.0249853	100	0.202284	4.07868e-55	0.0409186	200	-0.0157954	1.77312	0.000249493
CRELD1	KIAA2013	29275	100	0.574549	0	0.330107	100	0.0536452	4.01002e-05	0.00287781	200	-0.00805796	1.46241	6.49307e-05
CRELD1	NDUFB7	29270	100	0.586988	0	0.344555	100	0.0201426	0.123326	0.000405723	200	-0.00852304	1.48559	7.26423e-05
CRELD1	RNF4	29043	100	0.569595	0	0.324438	100	0.0499679	0.000139177	0.00249679	200	-0.0242135	1.93499	0.000586293
CRELD2	CTSL	34555	100	0.322644	3.58597e-167	0.104099	100	0.102069	1.80116e-17	0.0104181	200	-0.00486955	1.31434	2.37125e-05
CRELD2	F7	34721	100	0.327824	1.19944e-173	0.107469	100	0.392579	1.19703e-254	0.154119	200	-0.00478431	1.30982	2.28896e-05
CRELD2	FUT8	34309	100	0.324268	1.00161e-167	0.105149	100	0.582613	0	0.339438	200	0.0336218	0.00534924	0.00113043
CRELD2	LYZL2	28595	100	0.349674	3.74346e-164	0.122272	100	0.16982	2.90545e-38	0.0288387	200	0.0179462	0.174789	0.000322065
CRELD2	NEK7	29179	100	0.325252	7.59963e-144	0.105789	100	0.0481382	0.00023462	0.00231729	200	0.0423176	0.00122377	0.00179078
CRELD2	PLA2G2A	34442	100	0.328263	9.55416e-173	0.107757	100	0.456611	0	0.208494	200	-0.00221706	1.14596	4.91538e-06
CRELD2	PRG2	29715	100	0.348621	2.01028e-169	0.121537	100	0.084593	6.50335e-11	0.00715598	200	0.00398198	0.758911	1.58562e-05
CRELD2	SERPINH1	29179	100	0.329923	3.40607e-148	0.108849	100	0.108348	1.04901e-16	0.0117394	200	0.00866221	0.508258	7.5034e-05
CRELD2	SLURP1	29497	100	0.327763	9.36281e-148	0.107428	100	0.314109	3.17206e-135	0.0986647	200	-0.026094	1.95494	0.000680897
CRELD2	TK1	29179	100	0.320425	1.97193e-139	0.102672	100	0.0598049	4.84379e-06	0.00357663	200	0.013896	0.288554	0.000193098
CRELD2	TTR	29429	100	0.338869	4.59218e-158	0.114832	100	0.101899	4.65949e-15	0.0103834	200	-0.0167773	1.80186	0.000281479
CRH	CRHR1	33211	100	0.215402	1.42849e-70	0.0463982	100	0.0407104	0.000904744	0.00165734	200	0.00394199	0.748053	1.55393e-05
CRH	CST1	25089	100	0.229719	4.46652e-61	0.052771	100	0.441986	5.17335e-239	0.195351	200	-0.0157234	1.7345	0.000247224
CRH	RRAS	28146	100	0.222785	2.9805e-64	0.0496333	100	0.0529513	7.04793e-05	0.00280384	200	0.0115178	0.3876	0.000132659
CRHR1	DLG4	28983	100	0.0344479	0.0087216	0.00118665	100	0.0580028	9.93381e-06	0.00336433	200	0.00149133	0.909624	2.22406e-06
CRHR1	GNAS	29004	100	0.0127791	0.330526	0.000163305	100	0.0758032	7.46682e-09	0.00574613	200	0.00757857	0.563905	5.74348e-05
CRHR1	GOPC	33804	100	0.0211866	0.0815406	0.00044887	100	0.0245488	0.0435587	0.000602643	200	0.011962	0.325429	0.00014309
CRHR1	PDZK1	28217	100	0.0232168	0.0811781	0.000539019	100	0.0727324	4.50837e-08	0.00529	200	-0.0111964	1.5996	0.000125359
CRHR1	SCRIB	28309	100	0.0339903	0.0105401	0.00115534	100	0.0593502	7.87911e-06	0.00352245	200	-0.000481483	1.02889	2.31825e-07
CRIM1	RAC3	28977	100	0.139778	1.12394e-26	0.0195379	100	0.0484429	0.000225068	0.00234671	200	-0.010366	1.56986	0.000107453
CRIM1	RHOC	34176	100	0.142816	1.77962e-32	0.0203965	100	0.0656357	5.59655e-08	0.00430805	200	0.0108523	0.369685	0.000117772
CRIM1	TRIM25	29623	100	0.132613	1.18255e-24	0.0175863	100	0.0853578	4.69168e-11	0.00728596	200	0.0180702	0.164335	0.000326532
CRIP2	NOTCH3	34576	100	0.112409	6.87918e-21	0.0126358	100	0.10365	5.57746e-18	0.0107433	200	0.0125866	0.295325	0.000158423
CRIP2	PCYT2	29308	100	0.115625	6.69755e-19	0.0133691	100	0.0377736	0.00382488	0.00142684	200	0.00846578	0.516992	7.16694e-05
CRIP2	PPT1	28685	100	0.130439	3.40558e-23	0.0170142	100	0.0489477	0.000208195	0.00239588	200	0.0176615	0.181045	0.000311927
CRIP2	SPRY2	33634	100	0.123545	2.71761e-24	0.0152635	100	0.0917135	4.84172e-14	0.00841137	200	0.0174152	0.153263	0.000303289
CRISP2	CTSF	34975	100	0.58839	0	0.346203	100	0.149296	3.74365e-36	0.0222894	200	-0.00986696	1.59069	9.73569e-05
CRISP2	MAN2B2	29896	100	0.60343	0	0.364128	100	0.67957	0	0.461815	200	0.0132499	0.305661	0.000175561
CRISP2	NLGN2	28937	100	0.592306	0	0.350826	100	0.0443997	0.000728761	0.00197133	200	0.0176069	0.180502	0.000310003
CRISP2	PCSK9	35118	100	0.603389	0	0.364079	100	0.262946	2.11715e-111	0.0691405	200	0.0215607	0.0708023	0.000464862
CRISP2	TACC3	34766	100	0.574974	0	0.330595	100	0.151782	4.14159e-37	0.0230378	200	0.007153	0.550941	5.11654e-05
CRISP2	TMEM132A	29151	100	0.570318	0	0.325263	100	0.463559	0	0.214887	200	0.0103075	0.431355	0.000106244
CRKL	DCBLD2	34706	100	0.0512507	1.93839e-05	0.00262664	100	0.234385	2.9655e-87	0.0549366	200	0.00286265	0.81153	8.19474e-06
CRKL	EPHB6	34193	100	0.0395527	0.00107023	0.00156442	100	0.214787	3.46538e-72	0.0461335	200	-0.00715156	1.44567	5.11449e-05
CRKL	ERBB3	35035	100	0.0401445	0.000776148	0.00161158	100	0.191223	1.07618e-58	0.0365664	200	-0.0120615	1.68726	0.000145479
CRKL	ERBB4	34706	100	0.050246	2.81396e-05	0.00252466	100	0.216744	1.38626e-74	0.0469779	200	0.0141371	0.238939	0.000199856
CRKL	FLT1	34287	100	0.0595086	8.17253e-07	0.00354127	100	0.0578486	1.63968e-06	0.00334646	200	-0.0131764	1.7247	0.000173618
CRKL	FLT3	33678	100	0.0431009	0.00040294	0.00185769	100	0.0913719	5.78107e-14	0.00834882	200	0.00131899	0.913817	1.73972e-06
CRKL	GABARAPL1	29120	100	0.0211657	0.10629	0.000447985	100	0.0529562	5.26975e-05	0.00280436	200	-0.00137208	1.08338	1.88261e-06
CRKL	HIP1R	29516	100	0.0520996	6.20875e-05	0.00271437	100	0.10871	5.50572e-17	0.0118179	200	0.00529491	0.684206	2.80361e-05
CRKL	IFNAR1	29503	100	0.0440912	0.000704961	0.00194404	100	0.355763	1.414e-175	0.126567	200	-0.0195555	1.86688	0.000382416
CRKL	IMPACT	29577	100	0.0396216	0.00230513	0.00156987	100	0.0361272	0.00545555	0.00130517	200	-0.00965141	1.542	9.31497e-05
CRKL	ITGA11	34515	100	0.0419731	0.00048626	0.00176174	100	0.226973	2.32438e-81	0.0515167	200	-0.0106014	1.6215	0.000112389
CRKL	ITGA2	28952	100	0.0491623	0.00018233	0.00241694	100	0.506313	0	0.256352	200	0.0490017	0.000191423	0.00240116
CRKL	ITGAM	34644	100	0.0523073	1.32475e-05	0.00273606	100	0.112644	5.24738e-21	0.0126886	200	0.00516294	0.667442	2.6656e-05
CRKL	ITGAX	29120	100	0.0452277	0.000555237	0.00204555	100	0.0367178	0.00507138	0.00134819	200	-0.000984671	1.05989	9.69577e-07
CRKL	ITGB1	34554	100	0.0369111	0.00214937	0.00136243	100	0.0410832	0.000635654	0.00168783	200	-0.00155586	1.10289	2.4207e-06
CRKL	ITGB5	34706	100	0.0607187	4.14012e-07	0.00368677	100	0.0749612	4.02926e-10	0.00561918	200	0.0202822	0.0910985	0.000411366
CRKL	MET	34530	100	0.0509441	2.27986e-05	0.0025953	100	0.183358	2.80199e-53	0.0336203	200	-0.00338574	1.22153	1.14632e-05
CRKL	PDCD6	34494	100	0.0474919	7.94957e-05	0.00225548	100	0.720872	0	0.519657	200	0.0903563	5.54108e-14	0.00816426
CRKL	YES1	34343	100	0.0406121	0.000761463	0.00164934	100	0.0695055	8.11371e-09	0.00483101	200	0.0140211	0.245307	0.000196592
CRLF1	CTF1	33970	100	0.0588071	1.23135e-06	0.00345828	100	0.0220334	0.0693698	0.00048547	200	0.022494	0.0637427	0.000505979
CRLF1	EBI3_IL27	34830	100	0.0376921	0.00165274	0.0014207	100	0.304679	1.47671e-149	0.0928292	200	-0.00396435	1.25922	1.57161e-05
CRLF1	EGFL7	33799	100	0.0386901	0.00146547	0.00149692	100	0.164452	3.47562e-42	0.0270444	200	-0.0156609	1.80203	0.000245263
CRLF1	ENO1	34571	100	0.0467412	0.000101085	0.00218474	100	0.0542404	6.40305e-06	0.00294202	200	0.0177024	0.141072	0.000313375
CRLF1	FGFR4	29072	100	0.0271088	0.0387367	0.000734889	100	0.692448	0	0.479484	200	0.000239959	0.985405	5.75803e-08
CRLF1	GGH	34088	100	0.0458508	0.00015249	0.0021023	100	0.355449	3.55839e-202	0.126344	200	0.00574967	0.635044	3.30588e-05
CRLF1	IL17RA	34766	100	0.0537175	7.4071e-06	0.00288557	100	0.770394	0	0.593507	200	-0.000463826	1.03085	2.15135e-07
CRLF1	LGALS1	34616	100	0.0177487	0.139776	0.000315018	100	0.202553	5.17169e-65	0.0410278	200	0.00979109	0.415338	9.58655e-05
CRLF1	MFAP4	29072	100	0.0252537	0.0541696	0.00063775	100	0.156737	2.69261e-33	0.0245664	200	0.0164728	0.209166	0.000271354
CRLF1	RTN4R	34888	100	0.0490757	4.11455e-05	0.00240842	100	0.323452	1.23968e-169	0.104621	200	0.00629479	0.599093	3.96244e-05
CRLF1	SCGB2A2	28765	100	0.0524046	6.98847e-05	0.00274624	100	0.0278582	0.0346047	0.000776079	200	0.0109324	0.407075	0.000119518
CRLF1	SLURP1	29558	100	0.045116	0.000521062	0.00203545	100	0.294999	5.27675e-119	0.0870243	200	0.010305	0.428281	0.000106194
CRLF1	SORT1	34563	100	0.061038	3.80577e-07	0.00372564	100	0.149197	1.06636e-35	0.0222597	200	0.0123316	0.305324	0.000152068
CRNN	GPI	28782	100	0.500805	0	0.250806	100	0.0524386	6.88269e-05	0.00274981	200	-0.0243614	1.93542	0.000593478
CRNN	OMP	27862	100	0.518483	0	0.268825	100	0.135915	2.18504e-24	0.018473	200	-0.00149352	1.08875	2.23059e-06
CRNN	SLMAP	28669	100	0.487286	0	0.237448	100	0.0369429	0.00514944	0.00136478	200	-0.0067358	1.38988	4.5371e-05
CRNN	SNRPB2	28754	100	0.49991	0	0.24991	100	0.0427894	0.00117265	0.00183094	200	0.00478367	0.716857	2.28835e-05
CRNN	SNX15	28103	100	0.48309	0	0.233376	100	0.34699	9.571e-159	0.120402	200	-0.00147874	1.08825	2.18668e-06
CRNN	STK11	32869	100	0.474717	0	0.225356	100	0.0532194	1.58201e-05	0.0028323	200	-0.0077348	1.46933	5.98272e-05
CRNN	TIMM10	28794	100	0.493128	0	0.243176	100	0.122846	8.34668e-21	0.0150911	200	0.00197106	0.881132	3.88508e-06
CRNN	TNFRSF19	34132	100	0.501576	0	0.251578	100	0.230719	3.67404e-83	0.0532311	200	-0.00432436	1.27907	1.87001e-05
CRTAC1	MAPRE3	28802	100	0.579377	0	0.335677	100	0.0275635	0.0364504	0.000759747	200	-0.0099114	1.548	9.82358e-05
CRTAC1	MORN4	28802	100	0.565047	0	0.319278	100	0.0568507	1.58004e-05	0.00323201	191	0.0449467	0.000644408	0.00202021
CRTAP	NID2	28865	100	0.0402779	0.00220671	0.00162231	100	0.43371	1.76312e-263	0.188105	200	5.77034e-05	0.996503	3.32968e-09
CRTAP	PRC1	29302	100	0.0425075	0.00113491	0.00180689	100	0.0586043	7.15263e-06	0.00343446	200	-0.0189679	1.85345	0.000359782
CRTAP	PRG2	29354	100	0.0341014	0.00897743	0.0011629	100	0.0862612	3.59395e-11	0.007441	200	-0.0178475	1.82844	0.000318533
CRX	EIF5A	33499	100	0.0340947	0.00525693	0.00116245	100	0.0485442	7.04323e-05	0.00235654	200	-0.00542861	1.34313	2.94698e-05
CRX	HGS	33267	100	0.0513655	2.7693e-05	0.00263841	100	0.0430551	0.000443417	0.00185374	200	-0.00227322	1.14707	5.16755e-06
CRX	RBPMS	28217	100	0.0599552	6.57865e-06	0.00359462	100	0.0237817	0.0740449	0.000565569	200	0.0221477	0.0961992	0.000490519
CRYBB1	MOCS2	29429	100	0.12959	1.83975e-23	0.0167936	100	0.435077	2.0111e-270	0.189292	200	0.0636523	1.02425e-06	0.00405161
CRYGD	NEXN	30066	100	0.605954	0	0.36718	100	0.0757811	4.01501e-09	0.00574277	200	0.0418756	0.00116246	0.00175357
CRYM	TERF1	28558	100	0.253629	1.55333e-84	0.0643276	100	0.0330657	0.0124562	0.00109334	200	0.0128871	0.330196	0.000166077
CRYM	TG	29116	100	0.274529	3.42761e-101	0.0753662	100	0.0927175	1.35183e-12	0.00859654	200	-0.0255694	1.94895	0.000653796
CRYZL1	IL6R	28584	100	0.11545	2.02459e-18	0.0133288	100	0.790792	0	0.625352	200	-0.0208884	1.88568	0.000436327
CRYZL1	PLXNA4	28843	100	0.0928087	1.63778e-12	0.00861345	100	0.0864594	4.79211e-11	0.00747522	200	0.00222349	0.865929	4.94391e-06
CRYZL1	PLXNB2	29006	100	0.10395	2.06951e-15	0.0108057	100	0.538728	0	0.290228	200	0.00428307	0.744312	1.83447e-05
CSDE1	EP300	28587	100	0.0120057	0.364092	0.000144137	100	0.0414039	0.00174071	0.00171428	200	0.00424841	0.748092	1.8049e-05
CSDE1	FABP5	28771	100	0.0257277	0.0510007	0.000661912	100	0.0867017	4.46552e-11	0.00751718	200	-0.0124817	1.65617	0.000155793
CSDE1	JUN	28170	100	0.0194623	0.14411	0.000378782	100	0.0461376	0.000531891	0.00212867	200	0.00043962	0.973682	1.93266e-07
CSDE1	KIF1C	29451	100	0.0217088	0.0957299	0.000471274	100	0.0562482	1.56491e-05	0.00316386	200	-0.00249558	1.15186	6.22793e-06
CSDE1	PCSK7	29021	100	0.0195911	0.135606	0.000383813	100	0.242286	2.60903e-78	0.0587024	200	-0.0227269	1.9166	0.000516511
CSDE1	PI16	29138	100	-0.0029948	1.18079	8.96885e-06	100	0.224469	1.87086e-67	0.0503865	200	0.00683791	0.601765	4.6757e-05
CSDE1	TAX1BP1	29113	100	0.0410559	0.00172856	0.00168558	100	0.0490715	0.000179884	0.00240802	200	-0.00267152	1.16149	7.13699e-06
CSDE1	TP53	28043	100	0.0274808	0.0396025	0.000755193	100	0.0624674	2.84782e-06	0.00390218	200	-0.0238787	1.92623	0.000570191
CSDE1	VASN	28009	100	0.00880434	0.510037	7.75163e-05	100	0.330643	5.58813e-143	0.109325	200	0.0126495	0.343885	0.000160011
CSDE1	YTHDF3	28170	100	0.0395713	0.00297099	0.00156589	100	0.0328532	0.0136603	0.00107933	200	0.00162733	0.902803	2.64822e-06
CSF1	CSF1R	29785	100	0.181591	2.47524e-45	0.0329753	100	0.209809	3.00454e-60	0.0440197	200	-0.0115844	1.62865	0.000134197
CSF1R	EGF	29548	100	0.239242	1.08252e-77	0.0572367	100	0.0871766	1.91145e-11	0.00759976	200	-0.0222832	1.91324	0.000496539
CSF1R	EPN1	29620	100	0.22698	4.35431e-70	0.0515199	100	0.0343731	0.00814902	0.00118151	200	0.0171319	0.187364	0.000293502
CSF1R	IL34	28896	100	0.226095	6.94117e-68	0.0511191	100	0.5141	0	0.264299	200	0.0237807	0.0706588	0.00056552
CSF1R	INPP5D	29375	100	0.233374	1.6892e-73	0.0544634	100	0.114833	1.05487e-18	0.0131866	200	-0.0203813	1.88172	0.000415399
CSF1R	INPPL1	29524	100	0.225612	5.10612e-69	0.0509009	100	0.0405232	0.00184371	0.00164213	200	0.0132172	0.309914	0.000174693
CSF1R	ITGAV	29891	100	0.219738	2.81341e-66	0.0482849	100	0.129761	7.24914e-24	0.0168379	200	0.0189847	0.142193	0.000360418
CSF1R	KIT	29646	100	0.23082	1.53557e-72	0.053278	100	0.0844937	7.20621e-11	0.00713919	200	0.00883497	0.496402	7.80566e-05
CSF1R	LYN	29524	100	0.243266	2.8118e-80	0.0591785	100	0.0475918	0.000254056	0.00226498	200	0.000163945	0.989951	2.68781e-08
CSF1R	PDGFB	29785	100	0.218518	2.53906e-65	0.0477499	100	0.0698199	6.8805e-08	0.00487482	200	0.00666856	0.606841	4.44697e-05
CSF1R	PDGFRB	29957	100	0.234421	1.3703e-75	0.0549533	100	0.847583	0	0.718396	163	0.0230323	0.0746515	0.000530487
CSF1R	PTPN1	29431	100	0.241452	7.67788e-79	0.058299	100	0.0372708	0.00423887	0.00138912	200	0.00218324	0.867006	4.76653e-06
CSF1R	RNF41	28942	100	0.225051	2.3131e-67	0.050648	100	0.0295586	0.0245258	0.00087371	200	0.00529815	0.686953	2.80704e-05
CSF1R	SHC1	29026	100	0.240064	6.93466e-77	0.0576308	100	0.0254003	0.0529711	0.000645174	200	0.0112884	0.389839	0.000127427
CSF1R	SRC	29704	100	0.229712	5.65003e-72	0.0527676	100	0.0444061	0.000618413	0.0019719	200	0.004024	0.756507	1.61926e-05
CSF2	CSF2RB	28587	100	0.159069	1.03276e-33	0.0253029	100	0.802865	0	0.644592	200	0.0208091	0.115669	0.000433017
CSF2	CSF3R	28587	100	0.159391	7.6338e-34	0.0254053	100	0.275781	2.60195e-100	0.0760553	200	-0.0134478	1.69067	0.000180845
CSF2	KITLG	28576	100	0.140415	1.47493e-26	0.0197163	100	0.0605925	4.56468e-06	0.00367145	200	0.0138115	0.296516	0.000190756
CSF2	NFKB1	29451	100	0.139648	4.87302e-27	0.0195017	100	0.080686	5.60508e-10	0.00651023	200	0.00786582	0.54614	6.18711e-05
CSF2	PRG2	29241	100	0.161768	1.39564e-35	0.0261687	100	0.09965	2.20892e-14	0.00993012	200	0.0234182	0.073341	0.000548411
CSF2RB	IL3	28483	100	0.803262	0	0.64523	100	0.0148255	0.263257	0.000219796	200	0.00721449	0.586181	5.20489e-05
CSF2RB	IL5	28270	100	0.810092	0	0.656249	100	0.0242498	0.0682611	0.000588051	200	0.0223279	0.0932022	0.000498536
CSF2RB	KIT	28733	100	0.808602	0	0.653838	100	0.0421294	0.00140202	0.00177489	200	-0.00577907	1.3386	3.33977e-05
CSF2RB	PTPN6	28816	100	0.797811	0	0.636502	100	0.0394845	0.00271792	0.00155902	200	0.0147999	0.261293	0.000219036
CSF3	CSF3R	28270	100	0.0459309	0.000550811	0.00210965	100	0.263796	1.20162e-90	0.0695881	200	0.0365624	0.00596764	0.00133681
CSF3	SCARB1	33348	100	0.0552473	6.35208e-06	0.00305227	100	0.0492392	5.75218e-05	0.0024245	200	0.000319071	0.979216	1.01806e-07
CSF3R	INPP5D	28528	100	0.271591	4.99669e-97	0.0737618	100	0.143497	1.25022e-27	0.0205915	200	-0.0129665	1.67252	0.000168131
CSF3R	LYN	28642	100	0.256695	7.22696e-87	0.0658923	100	0.0280366	0.0338493	0.00078605	200	-0.00466937	1.27615	2.1803e-05
CSF3R	SHC1	28483	100	0.271736	5.54232e-97	0.0738404	100	0.0102289	0.440207	0.00010463	200	0.0276007	0.0372495	0.000761801
CSNK1D	ECM1	28560	100	0.049296	0.000193672	0.00243009	100	0.480127	0	0.230521	200	0.00142122	0.91448	2.01988e-06
CSNK1D	ENG	29034	100	0.0554098	2.39577e-05	0.00307024	100	0.20559	1.88945e-56	0.0422673	200	-0.0117406	1.62891	0.000137841
CSNK1D	ERP44	28594	100	0.0345272	0.00902606	0.00119213	100	0.0415546	0.0016727	0.00172678	200	-0.00841156	1.47518	7.07544e-05
CSNK1D	FADD	28704	100	0.0317385	0.0161866	0.00100733	100	0.0825363	3.78844e-10	0.00681224	200	0.00396585	0.763872	1.5728e-05
CSNK1D	FKBPL	29120	100	0.046911	0.00034199	0.00220064	100	0.0405769	0.00195329	0.00164649	200	0.024738	0.0590572	0.000611968
CSNK1D	GORASP2	29120	100	0.0430893	0.00100477	0.00185669	100	0.0600573	4.50871e-06	0.00360688	200	-0.0109093	1.59481	0.000119012
CSNK1D	HIF1A	29580	100	0.0347408	0.00753214	0.00120693	100	0.045096	0.000521205	0.00203365	200	-0.00499193	1.29893	2.49193e-05
CSNK1D	MAPT	28115	100	0.0438918	0.000994226	0.00192649	100	0.0411456	0.00202873	0.00169296	200	-0.0213021	1.88978	0.000453779
CSNK1D	MTSS1	29120	100	0.051588	8.19155e-05	0.00266133	100	0.0801822	8.91773e-10	0.00642918	200	-0.0224783	1.91371	0.000505273
CSNK1D	PER3	29580	100	0.0355322	0.00627105	0.00126254	100	0.362515	3.31565e-183	0.131417	200	-0.00466034	1.27994	2.17188e-05
CSNK1D	PPP1R14A	29193	100	0.0507196	0.000105758	0.00257248	100	0.159132	2.04175e-34	0.0253229	200	-0.0327139	1.98757	0.0010702
CSNK1D	PSAP	28974	100	0.0448859	0.0006317	0.00201474	100	0.201923	2.2809e-54	0.0407729	200	0.00502329	0.702251	2.52334e-05
CSNK1D	RAD23B	28110	100	0.0522196	8.95719e-05	0.00272689	100	0.0611032	4.54451e-06	0.00373361	200	-0.010995	1.5902	0.00012089
CSNK1D	RIPK4	28587	100	0.0371436	0.00497244	0.00137965	100	0.0747781	1.50735e-08	0.00559176	200	-0.0100862	1.55423	0.000101732
CSNK1D	SART1	28587	100	0.0579516	1.16256e-05	0.00335838	100	0.0292905	0.0267825	0.000857936	200	-0.00169566	1.102	2.87525e-06
CSNK1D	SERPINH1	28760	100	0.050741	0.000118148	0.00257465	100	0.116113	1.00828e-18	0.0134821	200	0.00720694	0.584739	5.19399e-05
CSNK1D	SLAMF6	28110	100	0.0610787	4.58475e-06	0.00373061	100	0.128256	4.70833e-22	0.0164497	200	-0.00870228	1.48583	7.57297e-05
CSNK1D	SMAD2	29107	100	0.0197937	0.131046	0.00039179	100	0.0686802	1.56235e-07	0.00471697	200	-0.00873696	1.49488	7.63345e-05
CSNK1D	SMAD3	29107	100	0.0433317	0.000943498	0.00187763	100	0.221366	1.53177e-65	0.049003	200	0.0017836	0.891781	3.18123e-06
CSNK1D	SNAPIN	29193	100	0.0311102	0.0174495	0.000967845	100	0.0461788	0.000416337	0.00213249	200	-0.0070747	1.41111	5.00514e-05
CSNK1D	SOD1	28074	100	0.035151	0.00843921	0.00123559	100	0.0301815	0.0237339	0.000910922	200	-0.00997676	1.54516	9.95358e-05
CSNK1D	TAX1BP1	29185	100	0.024953	0.0566112	0.00062265	100	0.0429316	0.00103514	0.00184312	200	0.0151572	0.246933	0.000229741
CSNK1D	TDP1	29107	100	0.0358455	0.00623531	0.0012849	100	0.103997	1.79995e-15	0.0108155	200	-0.00128253	1.07793	1.64488e-06
CSNK1D	TP53	28110	100	0.0525691	8.0308e-05	0.00276351	100	0.0597057	7.47351e-06	0.00356477	200	0.0152835	0.251891	0.000233585
CSNK1D	TRIM25	29120	100	0.0570056	1.34291e-05	0.00324963	100	0.0804333	7.90015e-10	0.00646951	200	-0.00686531	1.3996	4.71325e-05
CSNK1D	YWHAQ	28660	100	0.0561633	2.0947e-05	0.00315431	100	0.0586486	8.86555e-06	0.00343966	200	-0.0125776	1.65894	0.000158195
CSNK1D	YY1	29580	100	0.0361411	0.00543367	0.00130618	100	0.0465498	0.000341509	0.00216689	200	-0.00235584	1.14376	5.54999e-06
CSNK2A1	CTNNA1	29267	100	0.0571603	1.21052e-05	0.0032673	100	0.0369044	0.00474684	0.00136194	200	-0.00232483	1.14114	5.40485e-06
CSNK2A1	CXCL8	29432	100	0.0680689	1.72079e-07	0.00463337	100	0.0644639	7.42963e-07	0.00415559	200	-0.00119689	1.07315	1.43254e-06
CSNK2A1	DPY30	29753	100	0.0584231	6.49991e-06	0.00341325	100	0.0339083	0.00890288	0.00114977	200	0.00301681	0.816028	9.10113e-06
CSNK2A1	DTD1	29375	100	0.0565307	1.454e-05	0.00319572	100	0.108843	5.97383e-17	0.0118468	200	0.0145827	0.263755	0.000212654
CSNK2A1	EEF1D	30149	100	0.0560805	1.31865e-05	0.00314502	100	0.0788696	8.66506e-10	0.00622041	200	-0.000577617	1.03577	3.33641e-07
CSNK2A1	EFCAB14	30046	100	0.0519952	5.51999e-05	0.00270351	100	0.0691983	7.89919e-08	0.0047884	200	-0.00710844	1.41831	5.05299e-05
CSNK2A1	EIF2S2	29341	100	0.0594033	5.27571e-06	0.00352875	100	0.031901	0.0145332	0.00101767	200	-0.0072233	1.41988	5.21761e-05
CSNK2A1	EIF4B	29402	100	0.0329136	0.0116028	0.00108331	100	0.0327806	0.011944	0.00107457	200	-0.000458268	1.02803	2.1001e-07
CSNK2A1	ELAVL4	29267	100	0.0392869	0.0026457	0.00154346	100	0.0303531	0.0202223	0.000921309	200	-0.00784554	1.45156	6.15525e-05
CSNK2A1	F11R	29597	100	0.0421825	0.00117009	0.00177937	100	0.0627197	1.37166e-06	0.00393376	200	0.00653295	0.615307	4.26795e-05
CSNK2A1	FGF2	29530	100	0.0438143	0.000756997	0.0019197	100	0.469808	0	0.220719	200	0.0416748	0.00135795	0.00173679
CSNK2A1	FKBP4	29402	100	0.0499945	0.000125453	0.00249945	100	0.0620121	1.94817e-06	0.0038455	200	0.00215177	0.868971	4.63011e-06
CSNK2A1	FN1	30085	100	0.0594318	3.96504e-06	0.00353214	100	0.282674	6.12844e-111	0.0799047	200	0.00410556	0.750181	1.68557e-05
CSNK2A1	FUS	28866	100	0.0569981	1.4688e-05	0.00324878	100	0.0286786	0.0293328	0.000822462	200	-0.0109361	1.5939	0.000119597
CSNK2A1	GRIN2B	29267	100	0.0569518	1.30239e-05	0.00324351	100	0.0514459	8.22915e-05	0.00264668	200	0.0181403	0.165248	0.000329069
CSNK2A1	GYS1	29004	100	0.0531595	5.11092e-05	0.00282593	100	0.0618106	2.46688e-06	0.00382056	200	0.0119412	0.363216	0.000142593
CSNK2A1	HDGFL2	30173	100	0.0716739	2.49586e-08	0.00513715	100	0.0588199	4.82921e-06	0.00345978	200	-0.000232959	1.01443	5.42699e-08
CSNK2A1	HEXIM1	29530	100	0.0485011	0.000192438	0.00235236	100	0.0724384	2.50282e-08	0.00524733	200	0.0124352	0.339334	0.000154633
CSNK2A1	HIF1A	29193	100	0.0451607	0.000557267	0.00203948	100	0.0558539	1.95441e-05	0.00311966	200	-0.00852285	1.485	7.2639e-05
CSNK2A1	HMOX2	28930	100	0.0443666	0.000736239	0.0019684	100	0.0725402	3.31533e-08	0.00526208	200	-0.00205854	1.1244	4.23757e-06
CSNK2A1	ICAM1	29337	100	0.0699286	8.24449e-08	0.00489	100	0.374598	7.60767e-195	0.140324	200	0.0063967	0.62423	4.09177e-05
CSNK2A1	IGFBP3	29617	100	0.0460111	0.000396815	0.00211702	100	0.342887	4.61391e-163	0.117572	200	0.018191	0.161568	0.000330912
CSNK2A1	KIF1C	29115	100	0.0566192	1.53873e-05	0.00320573	100	0.0537403	4.07945e-05	0.00288802	200	-0.0140527	1.71635	0.000197478
CSNK2A1	LARP1	30102	100	0.0661857	2.74987e-07	0.00438055	100	0.0388614	0.0025637	0.00151021	200	-0.00266779	1.16395	7.11712e-06
CSNK2A1	LRRC59	30149	100	0.0558265	1.44295e-05	0.00311659	100	0.0425515	0.000950464	0.00181063	200	0.0104414	0.417597	0.000109024
CSNK2A1	LYN	29519	100	0.0474459	0.000265735	0.00225111	100	0.0346077	0.00783317	0.00119769	200	-0.00065558	1.04016	4.29786e-07
CSNK2A1	MAX	28930	100	0.0383275	0.00354721	0.001469	100	0.0574968	1.2076e-05	0.00330588	200	0.0189693	0.149096	0.000359834
CSNK2A1	MGMT	29530	100	0.0650236	5.69352e-07	0.00422807	100	0.389911	1.0082e-213	0.15203	200	-0.00353964	1.21435	1.2529e-05
CSNK2A1	MINK1	30173	100	0.0363387	0.00475619	0.0013205	100	0.0618435	1.528e-06	0.00382462	200	-0.0133461	1.70005	0.000178119
CSNK2A1	MTDH	29193	100	0.0577801	9.9831e-06	0.00333854	100	0.0615296	2.54197e-06	0.0037859	200	0.015589	0.233684	0.000243017
CSNK2A1	NMT1	30418	100	0.0616259	1.50923e-06	0.00379775	100	0.0232444	0.0698648	0.000540302	200	-0.0192488	1.86667	0.000370515
CSNK2A1	NOP56	29115	100	0.0624242	1.86867e-06	0.00389678	100	0.0462888	0.0004103	0.00214265	200	0.0136485	0.297725	0.000186282
CSNK2A1	NPM1	8105	100	0.0251948	0.310696	0.000634778	100	0.116147	2.75156e-06	0.0134902	200	0.0163923	0.509564	0.000268708
CSNK2A1	PBK	29083	100	0.069617	1.0696e-07	0.00484652	100	0.0414574	0.00156511	0.00171872	200	-0.0212386	1.89467	0.000451078
CSNK2A1	PGR	29193	100	0.0455147	0.000503866	0.00207159	100	0.0423739	0.00120197	0.00179554	200	0.00939902	0.47275	8.83415e-05
CSNK2A1	PLEKHO1	30173	100	0.0477684	0.000205677	0.00228182	100	0.0359061	0.00527951	0.00128925	200	0.00238748	0.852901	5.70006e-06
CSNK2A1	POLR2A	29193	100	0.064428	8.35869e-07	0.00415096	100	0.0419253	0.00135483	0.00175773	200	-0.0143581	1.72731	0.000206155
CSNK2A1	PPP1R2	29506	100	0.0364424	0.00511393	0.00132805	100	0.0423517	0.00113736	0.00179366	200	-0.0154211	1.76376	0.000237812
CSNK2A1	PSIP1	29530	100	0.0599799	3.97538e-06	0.00359759	100	0.0283385	0.0294204	0.000803073	200	-0.000820044	1.05024	6.72472e-07
CSNK2A1	PTEN	28930	100	0.0552908	2.57583e-05	0.00305708	100	0.0342353	0.00920528	0.00117206	200	-0.00162345	1.09826	2.63561e-06
CSNK2A1	PTPN1	29402	100	0.0544844	2.91327e-05	0.00296855	100	0.0522079	6.1954e-05	0.00272566	200	-0.0220496	1.90909	0.000486184
CSNK2A1	RAD51	29667	100	0.0526088	5.03067e-05	0.00276769	100	0.0225711	0.0821379	0.000509453	200	0.0187066	0.149664	0.000349938
CSNK2A1	RBM17	30418	100	0.0348488	0.00656275	0.00121444	100	0.119474	8.78341e-21	0.014274	200	0.0159157	0.214553	0.000253308
CSNK2A1	RCOR1	29004	100	0.0568098	1.49743e-05	0.00322735	100	0.029237	0.0259727	0.000854802	200	-0.00206322	1.12483	4.25688e-06
CSNK2A1	RNF43	29667	100	0.0665204	2.92219e-07	0.00442496	100	0.100959	6.45413e-15	0.0101927	200	0.000571064	0.964922	3.26114e-07
CSNK2A1	SIRT1	29193	100	0.0424965	0.00116303	0.00180596	100	0.046812	0.000346298	0.00219136	200	0.00111723	0.931986	1.24821e-06
CSNK2A1	SLIRP	29083	100	0.0559967	1.92952e-05	0.00313563	100	0.035741	0.00641096	0.00127742	200	-0.0173466	1.81407	0.000300903
CSNK2A1	SNCA	29375	100	0.0504573	0.00010923	0.00254594	100	0.0566894	1.37552e-05	0.00321369	200	0.0259399	0.0467936	0.000672876
CSNK2A1	SPP1	29814	100	0.0610337	2.4045e-06	0.00372511	100	0.130159	6.0594e-24	0.0169413	200	0.0120328	0.35292	0.000144789
CSNK2A1	TFAP2A	29267	100	0.0799777	8.94428e-10	0.00639643	100	0.0383305	0.00335786	0.00146923	200	-0.00525073	1.31204	2.75702e-05
CSNK2A1	TSPYL1	29193	100	0.0560773	1.80982e-05	0.00314467	100	0.11544	8.90161e-19	0.0133264	200	-0.0175861	1.8209	0.000309272
CSNK2A1	WWP2	29402	100	0.0548507	2.57312e-05	0.0030086	100	0.124219	1.17427e-21	0.0154304	200	0.0147865	0.256936	0.000218639
CSNK2A1	XRCC4	28930	100	0.0712245	5.84558e-08	0.00507293	100	0.0674236	2.84611e-07	0.00454594	200	-0.0164044	1.78783	0.000269105
CSPG4	EIF4B	29435	100	0.137513	3.0105e-26	0.0189097	100	0.0560269	1.69853e-05	0.00313901	200	0.00294076	0.821522	8.64806e-06
CSPG4	FCGR3B	29575	100	0.136079	7.57299e-26	0.0185175	100	0.520929	0	0.271367	200	-0.00083998	1.0515	7.05566e-07
CSPG4	FGF2	29577	100	0.122495	3.2423e-21	0.015005	100	0.487019	0	0.237187	200	-0.0160929	1.7841	0.000258981
CSPG4	IL5RA	29577	100	0.128105	4.5499e-23	0.0164108	100	0.460288	4.48999e-308	0.211865	200	0.00739473	0.569622	5.4682e-05
CSPG4	LGALS7_LGALS7B	29510	100	0.120256	1.85647e-20	0.0144614	100	0.179613	5.58322e-44	0.0322609	200	0.00982659	0.45038	9.65619e-05
CSPG4	LGALS9	29615	100	0.123385	1.5689e-21	0.0152238	100	0.343474	1.19328e-163	0.117974	200	-0.00356109	1.21592	1.26814e-05
CSPG4	MFAP4	29421	100	0.137399	3.40485e-26	0.0188785	100	0.172531	1.51544e-40	0.0297669	200	-0.0126629	1.66854	0.00016035
CSPG4	NEDD9	29243	100	0.101216	8.59686e-15	0.0102446	100	0.0510691	9.34187e-05	0.00260805	200	0.00812621	0.534398	6.60353e-05
CSPG4	NXPH3	29243	100	0.117157	2.51021e-19	0.0137258	100	0.204391	3.42576e-56	0.0417758	200	0.0219334	0.0935157	0.000481073
CSPG4	SORT1	29523	100	0.136825	4.53077e-26	0.018721	100	0.134559	2.92397e-25	0.0181062	200	-0.0180332	1.83408	0.000325195
CSPG4	TSPAN15	29241	100	0.119439	4.97277e-20	0.0142656	100	0.0667	3.30281e-07	0.00444889	200	0.0170057	0.193506	0.000289193
CSPG5	GALNT2	28937	100	0.00521272	0.691765	2.71725e-05	100	0.269046	1.58645e-96	0.0723856	200	-0.00766698	1.44019	5.87826e-05
CSPG5	GOPC	28623	100	0.0207314	0.116811	0.000429789	100	0.0317326	0.016356	0.00100696	200	-0.0156819	1.76448	0.000245921
CST1	CTSL	25784	100	0.442822	1.30925e-246	0.196091	100	0.0905202	7.43414e-11	0.00819391	200	0.0148352	0.286856	0.000220082
CST1	GKN1	25024	100	0.45596	1.74722e-255	0.2079	100	0.0548903	0.000102397	0.00301294	200	0.00859771	0.543153	7.39206e-05
CST1	TIMM10	26075	100	0.442308	9.10631e-249	0.195636	100	0.150242	1.0428e-27	0.0225727	200	-0.0143922	1.70126	0.000207136
CST3	CSTB	34179	100	0.236374	2.00521e-87	0.0558725	100	0.539307	0	0.290852	200	0.0198404	0.100975	0.00039364
CST3	CTSB	34687	100	0.212944	5.87781e-72	0.0453451	100	0.419842	2.22455e-294	0.176267	200	0.0129073	0.282426	0.0001666
CST3	CTSC	34550	100	0.235662	7.91675e-88	0.0555365	100	0.568708	0	0.323429	200	0.0262713	0.0289752	0.000690183
CST3	CTSD	32751	100	0.216544	2.33997e-70	0.0468914	100	0.281802	7.79996e-120	0.0794126	200	-0.012811	1.70011	0.00016412
CST3	CTSH	33917	100	0.21332	1.19565e-70	0.0455056	100	0.800762	0	0.641219	200	0.0169354	0.16313	0.000286807
CST3	CTSL	34674	100	0.232558	8.31657e-86	0.0540833	100	0.103297	6.51323e-18	0.0106703	200	0.0121221	0.312847	0.000146944
CST3	CTSS	27090	100	0.225182	3.02898e-63	0.0507068	100	0.40599	3.94183e-214	0.164828	200	0.0247719	0.0682659	0.000613648
CST3	CTSV	34639	100	0.222173	3.25943e-78	0.0493609	100	0.210583	2.81387e-70	0.0443452	200	0.025517	0.033695	0.000651115
CST3	LGMN	34778	100	0.222847	5.32655e-79	0.049661	100	0.263747	5.01508e-111	0.0695623	200	-0.0144568	1.77199	0.000208999
CST3	TEX101	28828	100	0.221619	4.47046e-65	0.049115	100	0.220761	1.41772e-64	0.0487353	200	0.00125187	0.92429	1.56718e-06
CST5	GDF15	34178	100	0.600689	0	0.360827	100	0.298247	1.92141e-140	0.0889511	200	0.0137616	0.255299	0.000189382
CST5	IL20	33249	100	0.607289	0	0.368799	100	0.0524751	1.86023e-05	0.00275364	200	-0.0332318	1.99327	0.00110435
CST5	MCAM	33905	100	0.60051	0	0.360612	100	0.114064	4.43188e-21	0.0130106	200	0.00952642	0.432838	9.07527e-05
CST5	SIRT2	33847	100	0.588592	0	0.346441	100	0.0746779	7.67537e-10	0.00557679	200	-0.0091688	1.54929	8.40669e-05
CST5	TIMM10	29092	100	0.605078	0	0.366119	100	0.135818	2.33609e-25	0.0184466	200	0.00416772	0.750615	1.73699e-05
CST6	CTSL	33679	100	0.147821	3.26451e-34	0.0218509	100	0.143806	1.8809e-32	0.0206803	200	6.4701e-05	0.995764	4.18622e-09
CST6	CTSV	33717	100	0.150399	2.07273e-35	0.0226199	100	0.227666	5.26755e-80	0.0518316	200	0.0109362	0.369244	0.000119599
CST6	FOS	27559	100	0.147963	2.38283e-28	0.0218929	100	0.0222958	0.0979282	0.000497101	200	0.0178179	0.18599	0.000317477
CST6	NOTCH2	28702	100	0.118971	1.51408e-19	0.0141541	100	0.108554	1.6253e-16	0.0117839	200	0.0127989	0.33229	0.000163813
CST6	PDIA5	27610	100	0.157217	6.79007e-32	0.0247171	100	0.170685	2.27398e-37	0.0291332	200	-0.00189144	1.11175	3.57755e-06
CST6	RAD51	28181	100	0.145387	5.29296e-28	0.0211373	100	0.027883	0.0363302	0.000777463	200	-0.0112018	1.59954	0.000125479
CST6	SEZ6L2	33338	100	0.143332	6.13801e-32	0.0205439	100	0.167567	3.50327e-43	0.0280785	200	-0.0326379	1.9923	0.00106523
CST6	ST8SIA1	27832	100	0.16	3.08556e-33	0.0256	100	0.0532947	6.94916e-05	0.00284033	200	-7.07149e-05	1.00421	5.0006e-09
CST6	VNN2	33338	100	0.158159	1.33417e-38	0.0250142	100	0.544904	0	0.29692	200	-0.00563373	1.35443	3.17389e-05
CST7	CTSB	34620	100	0.654561	0	0.428451	100	0.419233	6.72359e-293	0.175756	200	0.0310856	0.00968698	0.000966313
CST7	CTSC	34984	100	0.658944	0	0.434207	100	0.55778	0	0.311118	200	0.0311755	0.00911383	0.000971914
CST7	CTSL	34517	100	0.643988	0	0.41472	100	0.11504	8.97192e-22	0.0132341	200	0.00416106	0.7296	1.73144e-05
CST7	ITIH3	34735	100	0.651368	0	0.424281	100	0.259834	1.40909e-107	0.0675137	200	0.0321166	0.00742653	0.00103148
CST7	TPT1	33977	100	0.646671	0	0.418184	100	0.0365262	0.00260074	0.00133416	200	-0.00352593	1.22864	1.24322e-05
CSTB	CTSB	34526	100	0.548668	0	0.301037	100	0.421998	2.43818e-296	0.178082	200	0.00817855	0.496824	6.68887e-05
CSTB	CTSH	33373	100	0.554226	0	0.307167	100	0.792624	0	0.628252	200	0.0187616	0.125382	0.000351999
CSTB	CTSL	34129	100	0.548815	0	0.301198	100	0.123229	1.65555e-24	0.0151854	200	0.0150702	0.213187	0.000227112
CSTB	CTSO	34356	100	0.540558	0	0.292202	100	0.170921	3.3432e-46	0.0292141	200	-0.00144295	1.09519	2.0821e-06
CSTB	DCUN1D1	28246	100	0.546165	0	0.298296	100	0.0283214	0.0332885	0.000802101	200	0.0314854	0.0179572	0.000991331
CSTB	DPP7	33847	100	0.540762	0	0.292423	100	0.315031	7.95752e-156	0.0992442	200	0.0255899	0.0352616	0.000654845
CSTB	GABARAPL1	28697	100	0.556588	0	0.30979	100	0.0470953	0.000358399	0.00221796	200	-0.00366803	1.21885	1.34544e-05
CSTB	HEXIM1	33890	100	0.553079	0	0.305896	100	0.0492556	4.97363e-05	0.00242612	200	0.0278071	0.0220594	0.000773237
CSTB	IRAK4	33890	100	0.55762	0	0.31094	100	0.0695952	9.7182e-09	0.00484349	200	0.0457769	0.000163227	0.00209553
CSTB	JUN	33350	100	0.548179	0	0.3005	100	0.0352551	0.0039813	0.00124292	200	0.0240548	0.0494751	0.000578634
CSTB	LGALS9	34058	100	0.540929	0	0.292604	100	0.350247	8.57969e-196	0.122673	200	0.0250335	0.0388353	0.000626676
CSTB	LGMN	34119	100	0.562422	0	0.316319	100	0.255408	4.57677e-102	0.0652331	200	0.0280595	0.0204609	0.000787335
CSTB	MAP1LC3A	28246	100	0.556684	0	0.309897	100	0.0102192	0.442533	0.000104432	200	-0.0067675	1.38892	4.5799e-05
CSTB	MDH1	29080	100	0.546786	0	0.298975	100	0.0766454	4.84122e-09	0.00587452	200	0.0568161	1.45415e-05	0.00322807
CSTB	MTPN	33489	100	0.536969	0	0.288335	100	0.0404879	0.000919453	0.00163927	200	0.00657132	0.590805	4.31822e-05
CSTB	NUDC	34356	100	0.54546	0	0.297526	100	0.0078138	0.51725	6.10555e-05	200	0.0509093	2.42229e-05	0.00259176
CSTB	PDCD6	34129	100	0.562288	0	0.316168	100	0.722807	0	0.52245	200	0.0803728	2.94246e-11	0.00645978
CSTB	SPRY2	33350	100	0.540585	0	0.292232	100	0.0779332	1.84989e-10	0.00607358	200	0.0215767	0.0780621	0.000465553
CSTB	TBCA	28551	100	0.540956	0	0.292633	100	0.113417	8.24273e-18	0.0128634	200	0.0509511	0.000117275	0.00259601
CSTB	TRIM24	28644	100	0.548882	0	0.301271	100	0.0519832	8.28249e-05	0.00270225	200	0.0273631	0.0383707	0.000748739
CTBS	IGF2R	29214	100	0.415161	3.15268e-242	0.172359	100	0.401966	8.45198e-226	0.161577	200	-0.00315006	1.19023	9.9229e-06
CTBS	LILRA5	29114	100	0.445357	9.48704e-282	0.198343	100	0.296153	3.45811e-118	0.0877065	200	-0.0121314	1.64529	0.000147171
CTBS	NXPH3	28903	100	0.405297	1.85272e-227	0.164266	100	0.179909	3.02978e-43	0.0323674	200	0.0105105	0.424335	0.00011047
CTBS	RELB	28903	100	0.425502	6.16338e-253	0.181052	100	0.038779	0.00319119	0.00150381	200	-0.00895449	1.5039	8.01829e-05
CTF1	EP300	28217	100	0.0115568	0.385402	0.000133561	100	0.0252982	0.0573967	0.000639997	200	0.00360096	0.786818	1.29669e-05
CTHRC1	GPIHBP1	30072	100	0.141601	2.60431e-28	0.0200509	100	0.240811	4.36844e-80	0.0579901	200	0.00313887	0.80772	9.85248e-06
CTHRC1	NXPH1	28962	100	0.155064	1.6845e-32	0.0240449	100	0.0326474	0.0129636	0.00106586	200	-0.000758133	1.046	5.74766e-07
CTHRC1	PLAUR	29372	100	0.14852	2.52127e-30	0.0220581	100	0.111417	1.08966e-17	0.0124137	200	0.000191954	0.988265	3.68464e-08
CTHRC1	PRG2	30481	100	0.142089	7.30647e-29	0.0201893	100	0.0851142	2.8106e-11	0.00724442	200	-0.00964693	1.54859	9.30632e-05
CTLA4	EPHA4	29421	100	0.0509941	9.10325e-05	0.00260039	100	0.158327	2.44893e-34	0.0250675	200	0.0137026	0.293299	0.00018776
CTLA4	HGS	28960	100	0.0239703	0.0681316	0.000574577	100	0.0565378	1.66731e-05	0.00319653	200	-0.0112838	1.60944	0.000127324
CTLA4	IFNAR1	30072	100	0.0424177	0.00100085	0.00179926	100	0.36671	8.08921e-191	0.134476	200	-0.00210081	1.12939	4.41341e-06
CTLA4	IGSF8	29578	100	0.0466827	0.000328755	0.00217927	100	0.0894939	5.3761e-12	0.00800916	200	-0.00416605	1.25129	1.7356e-05
CTLA4	IL10RB	29776	100	0.0240947	0.0629936	0.000580556	100	0.410714	3.8167e-241	0.168686	200	0.0166655	0.198486	0.00027774
CTLA4	KIT	29622	100	0.0473025	0.000270499	0.00223753	100	0.0539093	3.3043e-05	0.00290622	200	-0.00404171	1.24421	1.63354e-05
CTLA4	LYN	29546	100	0.0259708	0.0459021	0.000674484	100	0.0389764	0.0027299	0.00151916	200	-0.000607638	1.03725	3.69224e-07
CTLA4	MFAP3	29038	100	0.038587	0.00327222	0.00148896	100	0.0355252	0.00678081	0.00126204	200	-0.0127532	1.66878	0.000162643
CTLA4	NEO1	30099	100	0.0351852	0.00633303	0.001238	100	0.0643487	5.83931e-07	0.00414076	200	0.031265	0.0152792	0.000977497
CTLA4	NRP1	29736	100	0.038837	0.00274009	0.00150831	100	0.244754	7.56267e-82	0.0599045	200	-0.0223908	1.91575	0.000501348
CTLA4	RNF149	29441	100	0.0138175	0.289105	0.000190923	100	0.219256	5.07043e-65	0.0480731	200	0.0201731	0.121677	0.000406952
CTLA4	ROBO1	29656	100	0.0475202	0.000251264	0.00225817	100	0.183007	7.81583e-46	0.0334916	200	-0.0113246	1.61678	0.000128247
CTLA4	TRIM25	30072	100	0.0367296	0.00438919	0.00134906	100	0.0763923	2.99884e-09	0.00583579	200	0.00413784	0.748343	1.71218e-05
CTLA4	UBXN1	29421	100	0.0455696	0.000471248	0.00207658	100	0.0628686	1.39142e-06	0.00395247	200	-0.0137578	1.70864	0.000189278
CTNNA1	DSG2	28681	100	0.0441342	0.000827399	0.00194782	100	0.196539	4.76198e-51	0.0386276	200	0.00489313	0.711003	2.39427e-05
CTNNA1	EGFR	28935	100	0.022257	0.0904579	0.000495375	100	0.164505	2.18081e-36	0.0270617	200	0.021788	0.0974583	0.000474717
CTNNA1	EIF4B	28494	100	0.0346837	0.00883654	0.00120296	100	0.0647365	1.0048e-06	0.00419081	200	-0.00446715	1.26398	1.99554e-05
CTNNA1	FBP1	28597	100	0.0594058	6.94084e-06	0.00352905	100	0.234704	2.04451e-72	0.0550858	200	-0.0199732	1.86903	0.000398929
CTNNA1	HSD17B3	28470	100	0.0468347	0.000407403	0.00219348	100	0.0362089	0.0062842	0.00131109	200	0.00565899	0.669431	3.20242e-05
CTNNA1	MAP2K6	28623	100	0.0407945	0.00202182	0.00166419	100	0.0365301	0.00570834	0.00133445	200	0.0178365	0.17725	0.000318141
CTNNA1	PARD3	28757	100	0.0405823	0.00208273	0.00164693	100	0.0686245	1.89684e-07	0.00470932	200	-0.00756665	1.43383	5.72542e-05
CTNNA1	RAC3	28561	100	0.0275402	0.0374002	0.000758465	100	0.0340324	0.0101032	0.0011582	200	0.0101138	0.44473	0.000102289
CTNNA1	SCRIB	28445	100	0.0449435	0.000696764	0.00201991	100	0.0599834	5.97262e-06	0.00359801	200	-0.00873334	1.48984	7.62712e-05
CTNNA1	SIRT2	28599	100	0.0381092	0.00394669	0.00145231	100	0.082038	5.19273e-10	0.00673023	200	0.0128148	0.332576	0.00016422
CTNNA1	SLIRP	28464	100	0.043323	0.001078	0.00187688	100	0.0273635	0.0389815	0.000748762	200	-0.00583713	1.34027	3.40721e-05
CTNNA1	SUGT1	28067	100	0.053454	6.15606e-05	0.00285734	100	0.0259122	0.05223	0.000671442	200	0.00199568	0.881172	3.98274e-06
CTNNA1	TRIM25	29134	100	0.0336262	0.0102641	0.00113072	100	0.0762422	5.65466e-09	0.00581287	200	0.0116121	0.375527	0.00013484
CTRB1	SERPINA3	29555	100	0.418387	3.04019e-249	0.175048	100	0.285592	2.44893e-111	0.081563	200	-0.0192185	1.86043	0.000369352
CTRC	SPINK1	34596	100	0.248207	1.20015e-97	0.0616068	100	0.358951	1.75699e-209	0.128846	200	0.0207216	0.0847963	0.000429386
CTRC	ST13	28904	100	0.280111	1.12551e-104	0.0784622	100	0.0438588	0.000852045	0.0019236	200	-0.0104382	1.57247	0.000108956
CTRC	SUMF1	28710	100	0.246816	1.94044e-80	0.0609181	100	0.0786657	2.38819e-09	0.0061883	200	0.0145059	0.27176	0.000210421
CTRL	PDIA5	29063	100	0.0400265	0.00227289	0.00160212	100	0.174118	8.62763e-41	0.0303172	200	0.0198155	0.130918	0.000392656
CTRL	PSME2	29280	100	0.0368501	0.00479798	0.00135793	100	0.0801625	8.09898e-10	0.00642603	200	-0.0317124	1.98477	0.00100568
CTRL	SERPINA1	29578	100	0.0333689	0.0102717	0.00111349	100	0.148526	1.58157e-30	0.02206	200	0.00171584	0.895035	2.94411e-06
CTRL	SERPINA3	30022	100	0.0526581	4.46072e-05	0.00277288	100	0.283156	4.32346e-111	0.0801774	200	-0.0186453	1.85142	0.000347648
CTSB	CTSD	32487	100	0.42649	1.64073e-285	0.181894	100	0.285717	2.70718e-122	0.0816342	200	0.0145955	0.239478	0.000213029
CTSB	CTSS	27066	100	0.422825	9.5026e-234	0.178781	100	0.431736	1.05215e-244	0.186396	200	0.0252936	0.0627731	0.000639765
CTSB	ERP29	28924	100	0.417763	3.88012e-243	0.174526	100	0.0178602	0.174423	0.000318987	200	0.0039917	0.761498	1.59336e-05
CTSB	GC	29650	100	0.419371	2.51532e-251	0.175872	100	0.792407	0	0.627909	200	-0.00499243	1.2993	2.49243e-05
CTSB	GLRX5	28924	100	0.416186	3.88497e-241	0.173211	100	0.115391	1.32868e-18	0.013315	200	0.00635201	0.629105	4.03481e-05
CTSB	HAGH	34648	100	0.413967	4.06249e-285	0.171369	100	0.0882967	1.79922e-13	0.0077963	200	0.000980901	0.934936	9.62166e-07
CTSB	HSP90B1	33484	100	0.420218	8.79656e-285	0.176583	100	0.0320165	0.00879131	0.00102506	200	-0.0108164	1.62382	0.000116994
CTSB	HYOU1	35204	100	0.407362	1.1325e-279	0.165944	100	0.148866	3.57584e-36	0.0221611	200	0.0186177	0.118296	0.000346617
CTSB	IGF2R	34451	100	0.425562	3.27223e-301	0.181103	100	0.388254	1.01694e-246	0.150741	200	0.0269281	0.0254044	0.000725124
CTSB	LRPAP1	34786	100	0.4204	4.40989e-296	0.176736	100	0.176559	8.00112e-50	0.0311731	200	0.00845771	0.480604	7.15329e-05
CTSB	MANF	34620	100	0.405545	1.94717e-272	0.164467	100	0.0696008	6.73088e-09	0.00484427	200	0.0204633	0.0886366	0.000418747
CTSB	MESD	34451	100	0.432575	0	0.187121	100	0.0371625	0.00203405	0.00138105	200	0.0178943	0.137495	0.000320206
CTSB	MTDH	28722	100	0.417534	3.50921e-241	0.174335	100	0.017714	0.179485	0.000313786	200	0.0274423	0.0375471	0.000753078
CTSB	MYO6	29554	100	0.417401	6.40386e-248	0.174224	100	0.0295676	0.0230221	0.000874241	200	0.00592335	0.648912	3.50861e-05
CTSB	NRP1	34802	100	0.417757	3.8054e-292	0.174521	100	0.258402	1.43188e-106	0.0667714	200	-0.0108178	1.63313	0.000117024
CTSB	NUCB2	34693	100	0.417046	3.79639e-290	0.173928	100	0.30384	4.08149e-148	0.0923189	200	-0.00798604	1.494	6.37769e-05
CTSB	PARP1	34393	100	0.41335	4.10346e-282	0.170858	100	0.0728858	1.4338e-09	0.00531234	200	-0.000186791	1.01236	3.48909e-08
CTSB	PLAU	34451	100	0.44403	0	0.197162	100	0.131085	8.6512e-28	0.0171834	200	0.0179714	0.135808	0.000322971
CTSB	PROCR	28608	100	0.424277	8.49397e-249	0.180011	100	0.269283	1.28393e-95	0.0725132	200	0.00965951	0.465099	9.33062e-05
CTSB	PSAP	29333	100	0.428073	4.32884e-260	0.183247	100	0.223916	1.46707e-67	0.0501384	200	0.00952238	0.465892	9.06758e-05
CTSB	REN	34635	100	0.411403	3.38011e-281	0.169252	100	0.104763	2.29426e-18	0.0109754	200	-0.0033615	1.22031	1.12996e-05
CTSB	RNF5	28853	100	0.422808	5.1998e-249	0.178767	100	0.0260718	0.0476656	0.000679741	200	0.0130382	0.322069	0.000169994
CTSB	SEL1L	28853	100	0.423528	6.11758e-250	0.179376	100	0.202221	2.61833e-54	0.0408933	200	0.0160901	0.221696	0.000258893
CTSB	SOD2	34451	100	0.409901	1.7435e-277	0.168018	100	0.127641	2.01329e-26	0.0162923	200	0.0115442	0.338016	0.000133268
CTSB	SORT1	34580	100	0.412032	1.08343e-281	0.169771	100	0.146978	1.05567e-34	0.0216025	200	0.0125631	0.296193	0.000157832
CTSB	SPINT2	34620	100	0.418002	5.10023e-291	0.174725	100	0.1204	8.88181e-24	0.0144961	200	-0.00443011	1.28755	1.96259e-05
CTSB	SPRY2	33844	100	0.418913	7.21696e-286	0.175488	100	0.0608405	5.47336e-07	0.00370156	200	-0.00248157	1.16174	6.1582e-06
CTSB	SPTBN2	28629	100	0.415583	6.06821e-238	0.172709	100	0.0217536	0.0998057	0.00047322	200	-0.0171818	1.80635	0.000295214
CTSB	STK11	33984	100	0.418563	1.61749e-286	0.175195	100	0.0485487	6.23139e-05	0.00235697	200	0.0068522	0.572221	4.69526e-05
CTSB	TMED10	28608	100	0.406029	4.8481e-226	0.16486	100	0.0595731	6.51426e-06	0.00354896	200	0.0232882	0.0781858	0.000542341
CTSB	TOR1AIP1	28853	100	0.409669	2.00345e-232	0.167829	100	0.506661	0	0.256705	200	0.00445806	0.734938	1.98743e-05
CTSB	TP53	33628	100	0.420211	5.37449e-286	0.176577	100	0.0624599	2.95736e-07	0.00390124	200	0.0158048	0.194999	0.000249792
CTSB	TRIM25	29467	100	0.415427	1.14816e-244	0.17258	100	0.0584254	7.19082e-06	0.00341353	200	9.41996e-05	0.994232	8.87356e-09
CTSB	YARS1	29467	100	0.420913	8.73237e-252	0.177168	100	0.0416087	0.00139911	0.00173128	200	0.000909318	0.944361	8.26859e-07
CTSB	YTHDF3	33844	100	0.42558	6.08874e-296	0.181118	100	0.0332425	0.00623723	0.00110507	200	0.0138871	0.253326	0.000192852
CTSB	ZNRF4	29462	100	0.422869	2.59597e-254	0.178818	100	0.0358747	0.00588677	0.001287	200	0.00468097	0.71942	2.19114e-05
CTSC	CTSL	34388	100	0.573462	0	0.328858	100	0.109088	1.17013e-19	0.0119002	200	0.00873809	0.468751	7.63543e-05
CTSC	YAP1	29470	100	0.587326	0	0.344952	100	0.0797053	8.92033e-10	0.00635294	200	0.0167549	0.198396	0.000280728
CTSD	DPP4	32573	100	0.277818	9.27942e-116	0.0771826	100	0.171792	2.49537e-44	0.0295125	200	-0.00124698	1.08015	1.55496e-06
CTSD	EGFR	32704	100	0.30189	6.97849e-138	0.0911378	100	0.168972	4.35796e-43	0.0285516	200	0.0130205	0.292426	0.000169534
CTSD	EPS8L2	32376	100	0.29082	2.10059e-126	0.0845762	100	0.239396	4.57879e-85	0.0573102	200	0.00462605	0.709762	2.14003e-05
CTSD	ESR1	26629	100	0.291156	1.52829e-104	0.0847719	100	0.0707842	2.33366e-07	0.00501041	200	-0.0175503	1.79963	0.000308012
CTSD	FN1	27492	100	0.294607	1.60457e-110	0.0867935	100	0.303388	2.04703e-117	0.0920441	200	0.023335	0.0836124	0.000544524
CTSD	GRN	32090	100	0.290341	6.95835e-125	0.0842977	100	0.160839	1.8776e-38	0.0258692	200	0.00457669	0.713932	2.09461e-05
CTSD	HSP90B1	31275	100	0.303247	3.45211e-133	0.091959	100	0.0264382	0.0365365	0.000698978	200	0.00787	0.533737	6.19369e-05
CTSD	IGF2R	32258	100	0.30582	1.00895e-139	0.0935257	100	0.399425	9.99018e-246	0.159541	200	-0.00760898	1.45882	5.78966e-05
CTSD	IGFBP3	32810	100	0.290831	4.36188e-128	0.0845828	100	0.332336	5.68297e-169	0.110447	200	-0.0104768	1.60387	0.000109764
CTSD	IGFBP4	31887	100	0.298442	2.43289e-131	0.0890677	100	0.0544383	1.36383e-05	0.00296353	200	-0.0201128	1.89172	0.000404524
CTSD	LAMP1	26681	100	0.290085	5.77246e-104	0.0841493	100	0.047916	0.000462894	0.00229595	200	0.00754024	0.581855	5.68552e-05
CTSD	LGALS7_LGALS7B	32053	100	0.287971	1.20223e-122	0.0829274	100	0.181977	7.52854e-49	0.0331156	200	-0.0126371	1.68827	0.000159696
CTSD	MAPT	31386	100	0.276681	1.09891e-110	0.0765526	100	0.0185093	0.142572	0.000342594	200	0.0174033	0.168003	0.000302875
CTSD	PPME1	32011	100	0.299165	1.65305e-132	0.0894999	100	0.0364177	0.00356526	0.00132625	200	-0.0123705	1.67765	0.000153028
CTSD	PPT1	26698	100	0.307707	1.86844e-117	0.0946834	100	0.0524228	0.000127007	0.00274815	200	-0.00601131	1.33944	3.61358e-05
CTSD	PSAP	27173	100	0.304487	6.10133e-117	0.0927124	100	0.211386	6.1269e-56	0.0446839	200	0.00698643	0.606625	4.88102e-05
CTSD	SERPINA4	26966	100	0.313523	2.58827e-123	0.0982968	100	0.503494	0	0.253507	200	0.00720868	0.596619	5.1965e-05
CTSD	SPRED2	26629	100	0.296028	3.61646e-108	0.0876328	100	0.0539526	8.18204e-05	0.00291088	200	0.00803171	0.557898	6.45084e-05
CTSD	SUMF2	32452	100	0.29642	9.01411e-132	0.0878651	100	0.302277	3.31649e-137	0.0913711	200	0.0114421	0.356718	0.000130923
CTSD	TRIM25	27333	100	0.300847	9.79623e-115	0.0905092	100	0.0722364	8.97338e-08	0.0052181	200	-0.0102988	1.5535	0.000106065
CTSD	VCAM1	32751	100	0.281421	1.67509e-119	0.079198	100	0.100622	3.27665e-16	0.0101247	200	-0.010031	1.58303	0.000100621
CTSD	WWP2	31939	100	0.306738	3.22909e-139	0.094088	100	0.120922	3.0858e-22	0.0146221	200	-0.0172562	1.83208	0.000297775
CTSF	GFAP	33822	100	0.160435	3.09033e-40	0.0257393	100	0.0982048	5.73623e-16	0.00964419	200	-0.00558945	1.35421	3.12419e-05
CTSF	PTPRK	29619	100	0.145191	2.86338e-29	0.0210805	100	0.0811241	4.04242e-10	0.00658111	200	-0.00846417	1.48514	7.16421e-05
CTSF	SCGB2A2	28767	100	0.158432	1.18291e-33	0.0251008	100	0.0294185	0.025658	0.000865449	200	-0.00786013	1.44886	6.17816e-05
CTSF	SIAE	35181	100	0.158588	7.40975e-41	0.0251501	100	0.166581	5.90063e-45	0.0277492	200	-0.00635166	1.40575	4.03436e-05
CTSF	SUSD4	29613	100	0.144147	7.26949e-29	0.0207782	100	0.310491	1.60539e-132	0.096405	200	0.0123482	0.342068	0.000152478
CTSH	CTSL	33863	100	0.790805	0	0.625373	100	0.10135	6.25575e-17	0.0102718	200	0.0246681	0.0423643	0.000608514
CTSH	DNAJA2	34004	100	0.792088	0	0.627403	100	0.0279122	0.0213509	0.000779089	200	0.00407632	0.736809	1.66164e-05
CTSH	DYNC1H1	28843	100	0.797224	0	0.635566	100	0.00526183	0.689497	2.76868e-05	200	-0.00263035	1.1583	6.91873e-06
CTSH	IGF2R	33700	100	0.793362	0	0.629424	100	0.38367	2.65195e-235	0.147202	200	-0.0117169	1.66384	0.000137287
CTSH	KLK6	33724	100	0.798477	0	0.637565	100	0.141145	2.36776e-31	0.019922	200	-0.00420621	1.27018	1.76922e-05
CTSH	NT5C1A	28924	100	0.797148	0	0.635446	100	0.0464395	0.000410887	0.00215663	200	-0.00846669	1.48029	7.16849e-05
CTSH	PRG2	28978	100	0.79452	0	0.631262	100	0.0908897	4.1543e-12	0.00826094	200	0.00187794	0.886348	3.52665e-06
CTSH	VCAM1	33918	100	0.804332	0	0.64695	100	0.0772928	1.84016e-10	0.00597418	200	0.0106476	0.380601	0.000113372
CTSL	EFHD1	29506	100	0.117327	1.53606e-19	0.0137656	100	0.239891	5.16601e-78	0.0575478	200	0.0209166	0.10814	0.000437505
CTSL	ERP29	28910	100	0.123617	3.94871e-21	0.0152812	100	0.0215553	0.101236	0.000464633	200	-0.00402313	1.24028	1.61856e-05
CTSL	HYOU1	35010	100	0.105454	8.96663e-19	0.0111206	100	0.143015	2.56398e-33	0.0204534	200	-0.00732969	1.46028	5.37243e-05
CTSL	IGFBP3	34731	100	0.114519	1.02738e-21	0.0131146	100	0.335806	1.10648e-182	0.112765	200	-0.0140508	1.75835	0.000197425
CTSL	LAMB1	28830	100	0.120914	3.16041e-20	0.0146203	100	0.52297	0	0.273498	200	-0.00426754	1.25405	1.82119e-05
CTSL	NCLN	33831	100	0.11206	2.35193e-20	0.0125575	100	0.0527753	1.40362e-05	0.00278523	200	-0.0259087	1.96692	0.000671263
CTSL	PDIA3	28910	100	0.110114	4.59023e-17	0.0121251	100	0.0530755	5.39537e-05	0.00281701	200	0.0140879	0.284145	0.000198468
CTSL	PLAU	34440	100	0.128821	7.03655e-27	0.0165948	100	0.113872	2.5467e-21	0.0129669	200	0.0181954	0.131054	0.000331072
CTSL	PPP1CC	29420	100	0.11707	2.07538e-19	0.0137054	100	0.0235406	0.070981	0.000554159	200	0.00274743	0.833119	7.54836e-06
CTSL	PSAP	29296	100	0.118861	6.9423e-20	0.014128	100	0.20543	7.33246e-57	0.0422014	200	0.00860064	0.51041	7.3971e-05
CTSL	RPA2	28704	100	0.111408	2.55976e-17	0.0124117	100	0.0491422	0.00019563	0.00241496	200	-0.00432614	1.25685	1.87155e-05
CTSL	RRM2B	33621	100	0.117581	3.91221e-22	0.0138252	100	0.0814196	2.28929e-11	0.00662916	200	-0.0153256	1.79108	0.000234874
CTSL	SPINT2	34616	100	0.115854	4.02746e-22	0.0134221	100	0.147183	7.88376e-35	0.0216629	200	-0.00221898	1.14645	4.92389e-06
CTSL	SPTBN2	28597	100	0.103623	3.97131e-15	0.0107377	100	0.0267448	0.0431276	0.000715286	200	-0.00804389	1.45694	6.47042e-05
CTSL	TF	29619	100	0.0990952	2.11097e-14	0.00981987	100	0.284224	1.81941e-110	0.0807833	200	-0.00464827	1.2794	2.16064e-05
CTSL	TP53BP1	28704	100	0.112598	1.16781e-17	0.0126782	100	0.0151514	0.25108	0.000229566	200	-0.00743838	1.42686	5.53295e-05
CTSL	YTHDF3	33831	100	0.102549	2.76826e-17	0.0105162	100	0.0324604	0.00757913	0.00105368	200	-0.0153886	1.79436	0.00023681
CTSO	GRN	34652	100	0.159989	5.83991e-41	0.0255966	100	0.14834	2.15924e-35	0.0220046	200	0.0117521	0.327986	0.000138111
CTSS	ERP44	26962	100	0.413804	3.92243e-222	0.171234	100	0.0568395	2.96487e-05	0.00323073	200	0.00430854	0.751771	1.85635e-05
CTSS	HAGH	27317	100	0.42096	1.28454e-233	0.177208	100	0.0807188	2.30824e-09	0.00651552	200	0.0188771	0.163	0.000356346
CTSS	HYOU1	27379	100	0.401141	8.43155e-211	0.160914	100	0.154469	1.37976e-30	0.0238607	200	-0.00827307	1.45948	6.84437e-05
CTSS	LRPAP1	27583	100	0.42252	8.7971e-238	0.178523	100	0.181704	3.71713e-42	0.0330163	200	-0.0172921	1.80089	0.000299017
CTSS	MANF	27238	100	0.405091	3.10741e-214	0.164099	100	0.0537563	7.206e-05	0.00288974	200	0.00524599	0.698691	2.75204e-05
CTSS	NUCB2	27366	100	0.431508	4.16312e-247	0.186199	100	0.324811	1.16396e-134	0.105502	200	0.0121313	0.369558	0.00014717
CTSS	PDIA3	22519	100	0.415227	3.13033e-187	0.172413	100	0.00892795	0.549206	7.97083e-05	200	-0.0262061	1.92131	0.000686762
CTSS	PDIA4	23076	100	0.413408	5.16094e-190	0.170906	100	0.0413885	0.0049216	0.00171301	200	-0.0346134	1.9813	0.00119809
CTSS	PON2	26552	100	0.411912	1.30025e-216	0.169671	100	0.667746	0	0.445885	200	-0.0236817	1.91556	0.000560821
CTSS	RALY	22965	100	0.426821	8.93266e-203	0.182176	100	0.056969	0.000112015	0.00324547	200	-0.0391896	1.9921	0.00153583
CTSS	TMED10	22294	100	0.434177	2.10033e-204	0.18851	100	0.0451901	0.00254482	0.00204215	200	0.019652	0.189558	0.000386201
CTSS	TOR1AIP1	22501	100	0.433161	3.00014e-205	0.187628	100	0.500996	1.22547e-284	0.250997	200	0.0150269	0.313545	0.000225807
CTSV	DEFA1_DEFA1B	33851	100	0.193739	2.97176e-58	0.0375347	100	0.265557	1.21576e-109	0.0705207	200	0.0192109	0.113986	0.00036906
CTSV	GOT1	29788	100	0.209473	4.66295e-60	0.0438791	100	0.0413129	0.00142624	0.00170675	200	-0.00425924	1.25759	1.81411e-05
CTSV	VNN2	34650	100	0.219854	1.2768e-76	0.0483357	100	0.568475	0	0.323164	200	0.00807722	0.501399	6.52414e-05
CTSZ	LGALS8	34737	100	0.211993	2.03358e-71	0.044941	100	0.19942	3.02331e-63	0.0397684	200	-0.00942035	1.56758	8.87429e-05
CTSZ	SCRN1	34368	100	0.197284	2.85733e-61	0.0389208	100	0.104413	4.01447e-18	0.0109021	200	-0.00981069	1.5839	9.62497e-05
CTSZ	TRIM26	28453	100	0.190659	1.01731e-47	0.036351	100	0.0360015	0.00660856	0.00129611	200	-0.00427235	1.2527	1.8253e-05
CUZD1	PTPN6	28916	100	0.0282024	0.0319812	0.000795377	100	0.0394942	0.0026654	0.0015598	200	-0.00142657	1.08637	2.03509e-06
CWC15	JUN	28818	100	0.058002	1.05324e-05	0.00336423	100	0.0419781	0.00143528	0.00176216	200	0.00467796	0.722553	2.18833e-05
CWC15	PPIE	29496	100	0.0608767	2.88305e-06	0.00370597	100	0.0579572	8.42075e-06	0.00335903	200	-0.0046998	1.28182	2.20881e-05
CWC15	RBM17	29876	100	0.0683826	1.21693e-07	0.00467618	100	0.0984514	2.40182e-14	0.00969268	200	-0.0150631	1.75565	0.000226897
CWC15	SF3B4	29255	100	0.0557308	1.99583e-05	0.00310593	100	0.0459595	0.00043706	0.00211227	200	0.0132217	0.31193	0.000174813
CX3CL1	CXCL10	34370	100	0.152859	3.27683e-37	0.0233658	100	0.0911241	3.74836e-14	0.0083036	200	0.00849212	0.481456	7.2116e-05
CX3CL1	CXCL8	34035	100	0.179036	3.88268e-50	0.032054	100	0.0789927	6.74332e-11	0.00623984	200	0.0227614	0.0604066	0.00051808
CX3CL1	FAM171A2	29402	100	0.186214	5.01285e-47	0.0346756	100	0.0231967	0.0753035	0.000538087	200	0.0136087	0.296782	0.000185198
CX3CL1	FGFR4	28739	100	0.181151	1.37171e-43	0.0328157	100	0.692718	0	0.479859	200	0.02266	0.0858559	0.000513474
CX3CL1	IFNGR1	34370	100	0.183818	2.65587e-53	0.0337892	100	0.123254	1.10983e-24	0.0151915	200	0.0130689	0.278635	0.000170797
CX3CL1	ITGB1	34137	100	0.169489	3.60097e-45	0.0287266	100	0.0321981	0.0078003	0.00103672	200	-0.00714932	1.44522	5.11127e-05
CX3CL1	PKN3	28941	100	0.172429	7.23781e-40	0.0297319	100	0.124929	1.43128e-21	0.0156072	200	-0.000774745	1.04699	6.0023e-07
CX3CL1	STX5	28545	100	0.19692	5.19818e-51	0.0387773	100	0.0211243	0.110503	0.000446235	200	0.0105468	0.425602	0.000111235
CXADR	CYB5A	28480	100	0.100987	2.1794e-14	0.0101985	100	0.0616946	3.16789e-06	0.00380622	200	-0.000599249	1.03607	3.59099e-07
CXADR	EBAG9	34282	100	0.100869	5.67135e-17	0.0101745	100	0.0574307	1.95154e-06	0.00329829	200	-0.00689315	1.43177	4.75156e-05
CXADR	EGFR	34759	100	0.112214	6.37888e-21	0.012592	100	0.178895	4.4156e-51	0.0320035	200	-0.0164657	1.83014	0.00027112
CXADR	EHBP1	29570	100	0.0807587	4.99066e-10	0.00652197	100	0.128362	3.75462e-23	0.0164769	200	-0.00697025	1.40799	4.85844e-05
CXADR	EPB41L5	28814	100	0.119721	7.60719e-20	0.0143332	100	0.0358128	0.00655285	0.00128256	200	0.000873078	0.947172	7.62265e-07
CXADR	EPHA2	33256	100	0.0953045	6.77002e-15	0.00908295	100	0.122056	1.69243e-23	0.0148977	200	-0.000458024	1.02979	2.09786e-07
CXADR	FAM3C	34410	100	0.116516	3.09849e-22	0.013576	100	0.0779109	9.67227e-11	0.00607011	200	0.0126811	0.292869	0.00016081
CXADR	GORASP2	29442	100	0.0912683	2.27532e-12	0.0083299	100	0.0808228	5.27683e-10	0.00653232	200	0.00798187	0.540303	6.37103e-05
CXADR	HMOX2	33647	100	0.0923221	3.24809e-14	0.00852337	100	0.0759205	4.4994e-10	0.00576392	200	0.0159568	0.190606	0.000254621
CXADR	HRAS	29015	100	0.104522	1.43565e-15	0.0109248	100	0.0544368	3.33869e-05	0.00296337	200	-0.0063251	1.37	4.00069e-05
CXADR	KIAA1549	29066	100	0.0839372	1.4594e-10	0.00704545	100	0.0443869	0.000711443	0.0019702	200	-0.00667332	1.38903	4.45331e-05
CXADR	LAMP3	34817	100	0.0722255	1.60319e-09	0.00521653	100	0.203596	4.76979e-66	0.0414513	200	0.0183465	0.125826	0.000336594
CXADR	LMNB1	29390	100	0.0982062	4.49074e-14	0.00964446	100	0.0417056	0.00138287	0.00173936	200	-0.000998153	1.06099	9.9631e-07
CXADR	LRRC59	29570	100	0.0998548	1.39622e-14	0.00997097	100	0.0410395	0.00159565	0.00168424	200	-0.0189092	1.85405	0.000357558
CXADR	LYN	34363	100	0.0972176	6.65037e-16	0.00945127	100	0.0405074	0.000783017	0.00164085	200	-0.0153834	1.79772	0.000236651
CXADR	MAP4K5	34228	100	0.0770056	1.7786e-10	0.00592987	100	0.126041	1.21387e-25	0.0158864	200	-0.00628407	1.39681	3.94895e-05
CXADR	NCK2	34636	100	0.0979509	3.07115e-16	0.00959438	100	0.054552	5.54987e-06	0.00297592	200	-0.0132727	1.73063	0.000176164
CXADR	NOTCH2	29577	100	0.109257	3.56685e-17	0.0119371	100	0.136878	3.90158e-26	0.0187357	200	-0.000494253	1.03032	2.44286e-07
CXADR	NUMB	28701	100	0.0955585	4.02234e-13	0.00913143	100	0.0600102	5.3735e-06	0.00360122	200	-0.00370579	1.22106	1.37329e-05
CXADR	PAK4	33647	100	0.0951693	5.15406e-15	0.0090572	100	0.0359927	0.00314799	0.00129547	200	0.0129876	0.286773	0.000168678
CXADR	PALM	29286	100	0.0915221	2.25842e-12	0.0083763	100	0.157261	9.55948e-34	0.024731	200	-0.0158798	1.77568	0.000252167
CXADR	PARD3	29066	100	0.0993506	3.15117e-14	0.00987055	100	0.0608548	3.43283e-06	0.00370331	200	-0.00922237	1.51795	8.50521e-05
CXADR	PDXDC1	28480	100	0.10962	1.07298e-16	0.0120165	100	0.0360043	0.0065758	0.00129631	200	0.0122595	0.354925	0.000150295
CXADR	PREB	33916	100	0.0990922	2.84405e-16	0.00981926	100	0.00501032	0.679921	2.51033e-05	200	-0.00203746	1.13324	4.15125e-06
CXADR	RHOC	34092	100	0.0889498	1.86777e-13	0.00791207	100	0.0631997	1.76296e-07	0.0039942	200	0.0246262	0.0420171	0.00060645
CXADR	SCRIB	28843	100	0.0947949	5.42885e-13	0.00898607	100	0.0401505	0.00228924	0.00161206	200	-0.00634265	1.36992	4.02292e-05
CXADR	SNAP29	34487	100	0.0885406	1.75469e-13	0.00783943	100	0.0640494	1.01686e-07	0.00410232	200	-0.00760685	1.47237	5.78642e-05
CXADR	SNX9	34465	100	0.104379	3.68348e-18	0.010895	100	0.0585307	1.15766e-06	0.00342585	200	-0.00794645	1.49051	6.3146e-05
CXADR	SORBS1	29530	100	0.103141	1.92711e-15	0.010638	100	0.0365672	0.00494566	0.00133716	200	-0.0117674	1.6341	0.000138473
CXADR	STX5	28701	100	0.0846872	1.30756e-10	0.00717193	100	0.0396829	0.00263823	0.00157474	200	0.0116399	0.377934	0.000135487
CXADR	STX6	33640	100	0.0829734	9.3395e-12	0.00688458	100	0.0404905	0.000893883	0.00163948	200	0.000737097	0.951798	5.43312e-07
CXCL1	CXCL3	35045	100	0.478859	0	0.229306	100	0.0613014	2.80573e-07	0.00375786	169	0.00624907	0.600917	3.90508e-05
CXCL1	CXCL5	34299	100	0.485136	0	0.235357	100	0.283105	1.3736e-126	0.0801482	164	-0.00439083	1.28383	1.92794e-05
CXCL1	CXCL6	34839	100	0.477896	0	0.228384	100	0.417748	2.00765e-292	0.174513	157	-0.00809629	1.50075	6.555e-05
CXCL1	CXCL8	34137	100	0.471514	0	0.222325	100	0.050753	2.72349e-05	0.00257586	166	0.0255248	0.0349482	0.000651514
CXCL1	DIABLO	34407	100	0.470312	0	0.221194	100	0.0516811	1.79378e-05	0.00267093	200	0.0116304	0.334733	0.000135267
CXCL1	HRAS	29033	100	0.473849	0	0.224533	100	0.0321278	0.014359	0.0010322	200	-0.00623283	1.36509	3.88481e-05
CXCL1	MMP9	34556	100	0.474914	0	0.225544	100	0.0829042	5.10358e-12	0.00687311	200	0.0298505	0.0130776	0.000891053
CXCL1	PPBP	29478	100	0.461749	0	0.213212	100	0.0133523	0.305362	0.000178284	173	0.0179205	0.168903	0.000321145
CXCL1	PTEN	33612	100	0.493707	0	0.243747	100	0.0380357	0.0018146	0.00144671	200	0.00920831	0.450342	8.47929e-05
CXCL1	TRAF2	34427	100	0.466622	0	0.217736	100	0.0562548	3.00259e-06	0.0031646	200	-0.0027534	1.18068	7.5812e-06
CXCL10	CXCL11	34925	100	0.0583919	1.04235e-06	0.00340961	100	0.196346	1.17861e-61	0.0385516	161	-0.00697906	1.44023	4.87073e-05
CXCL10	CXCL12	34073	100	0.0744925	7.43441e-10	0.00554913	100	0.157958	2.5621e-39	0.0249508	200	-0.0141197	1.75614	0.000199366
CXCL10	CXCL14	34073	100	0.0916759	3.39872e-14	0.00840448	100	0.0652225	7.09824e-08	0.00425397	200	-0.00907529	1.54615	8.23609e-05
CXCL10	CXCL6	35050	100	0.0778715	6.63875e-11	0.00606397	100	0.411886	2.85506e-285	0.16965	200	0.00831044	0.486626	6.90634e-05
CXCL10	CXCL9	35317	100	0.0818922	5.47362e-12	0.00670633	100	0.0924646	6.90604e-15	0.00854971	171	0.0254538	0.0324236	0.000647897
CXCL10	DPP4	34046	100	0.0727172	1.88716e-09	0.00528779	100	0.173946	2.13072e-47	0.0302573	200	0.00462656	0.702684	2.1405e-05
CXCL10	IGFBP7	34992	100	0.0712036	2.47693e-09	0.00506995	100	0.289508	3.42697e-135	0.0838146	200	0.0265378	0.0264197	0.000704253
CXCL10	PF4	29570	100	0.0648665	5.95702e-07	0.00420767	100	0.0676642	1.90453e-07	0.00457845	200	-0.00667232	1.39206	4.45198e-05
CXCL10	PPBP	29588	100	0.0872671	1.76585e-11	0.00761555	100	0.0264077	0.0422286	0.000697367	200	0.0141736	0.275676	0.00020089
CXCL10	VCAN	34925	100	0.0574975	1.52028e-06	0.00330597	100	0.471823	0	0.222617	200	-0.00833978	1.51413	6.95519e-05
CXCL10	XCL1	34888	100	0.0797484	2.54604e-11	0.0063598	100	0.536726	0	0.288075	200	0.0255939	0.0325343	0.000655047
CXCL11	CXCL9	34925	100	0.191787	7.40825e-59	0.0367821	100	0.104967	1.42427e-18	0.0110181	152	0.0197856	0.0982342	0.000391471
CXCL11	PPBP	29693	100	0.175728	2.16784e-42	0.0308805	100	0.0394952	0.00233466	0.00155987	200	0.0194064	0.134848	0.00037661
CXCL11	XCL1	35140	100	0.182681	8.52564e-54	0.0333723	100	0.548113	0	0.300428	200	0.00515237	0.665839	2.65469e-05
CXCL12	CXCL14	34499	100	0.14986	6.11458e-36	0.0224579	100	0.07157	2.6622e-09	0.00512227	200	-0.00474867	1.30668	2.25498e-05
CXCL12	CXCL6	34320	100	0.151041	2.59771e-36	0.0228135	100	0.396796	1.28528e-257	0.157447	200	0.00290975	0.809534	8.46664e-06
CXCL12	CXCL9	34073	100	0.156087	2.01883e-38	0.0243631	100	0.112623	1.1134e-20	0.0126839	200	0.0163453	0.177306	0.000267169
CXCL12	DDX39A	28270	100	0.145904	2.81147e-28	0.0212881	100	0.0387299	0.00358357	0.0015	200	0.000198737	0.98808	3.94965e-08
CXCL12	DPP4	33168	100	0.144118	4.0506e-32	0.0207701	100	0.182846	5.81361e-51	0.0334325	200	-0.0112128	1.63879	0.000125727
CXCL12	FN1	29116	100	0.174498	4.88103e-41	0.0304495	100	0.294822	4.0762e-117	0.0869198	200	0.0123284	0.346912	0.000151989
CXCL12	PF4	28889	100	0.173901	1.86048e-40	0.0302415	100	0.0791874	1.67106e-09	0.00627065	200	-0.000146988	1.00891	2.16056e-08
CXCL12	PPBP	28907	100	0.163301	7.69666e-36	0.0266674	100	0.0360594	0.00610667	0.00130028	200	0.0122448	0.351935	0.000149936
CXCL12	VCAN	34123	100	0.155666	2.82958e-38	0.0242318	100	0.476232	0	0.226797	200	-0.00294693	1.1923	8.68441e-06
CXCL12	XCL1	34147	100	0.165173	5.72565e-43	0.0272822	100	0.532305	0	0.283349	200	-0.000820547	1.05405	6.73297e-07
CXCL13	CXCL6	35162	100	0.041791	0.000455956	0.00174649	100	0.392763	4.13387e-258	0.154263	200	-0.00903019	1.55103	8.15444e-05
CXCL13	PPBP	29693	100	0.0597423	4.08921e-06	0.00356915	100	0.0376042	0.00375391	0.00141407	200	0.0127777	0.324887	0.00016327
CXCL14	CXCL5	33724	100	0.0636359	1.69301e-07	0.00404952	100	0.265259	5.60753e-109	0.0703622	200	-0.00667558	1.41639	4.45634e-05
CXCL14	CXCL9	34073	100	0.0688918	1.25173e-08	0.00474608	100	0.107917	4.15669e-19	0.0116462	200	0.00016059	0.989425	2.5789e-08
CXCL14	DCTN6	33348	100	0.0798496	6.57538e-11	0.00637595	100	0.0565017	3.89375e-06	0.00319244	200	-0.0133992	1.72608	0.00017954
CXCL14	F2R	34012	100	0.100694	8.48528e-17	0.0101392	100	0.121274	1.04571e-23	0.0147074	200	-0.00534954	1.34087	2.86176e-05
CXCL14	SLAMF6	33334	100	0.0916731	6.42625e-14	0.00840395	100	0.136349	4.96812e-29	0.0185911	200	-0.00717999	1.4422	5.15523e-05
CXCL16	FKBP7	33909	100	0.209159	6.53253e-68	0.0437476	100	0.058366	1.5133e-06	0.00340659	200	-0.0225606	1.93679	0.000508983
CXCL16	LDLR	35245	100	0.191694	2.53345e-59	0.0367465	100	0.0669758	1.81785e-08	0.00448576	200	-0.00505234	1.32852	2.55262e-05
CXCL16	LRP2	29073	100	0.209823	7.46719e-59	0.0440256	100	0.0563744	1.70013e-05	0.00317807	200	-0.011545	1.62122	0.000133287
CXCL3	CXCL5	34348	100	0.0259435	0.0315431	0.000673066	100	0.284218	8.51752e-128	0.0807797	178	-0.00115998	1.07658	1.34556e-06
CXCL3	CXCL6	34888	100	0.0355264	0.00299869	0.00126213	100	0.401189	3.81728e-268	0.160953	176	0.0323307	0.00691831	0.00104527
CXCL3	CXCL8	34186	100	0.0255174	0.0348677	0.000651136	100	0.0749047	5.60469e-10	0.00561072	178	0.0256244	0.0341123	0.000656609
CXCL3	IFI30	28748	100	0.0324976	0.0137337	0.0010561	100	0.306796	1.48672e-125	0.0941236	200	0.0108934	0.408912	0.000118667
CXCL3	TRAF2	34476	100	0.0234678	0.0513439	0.00055074	100	0.0444298	0.000223877	0.001974	200	0.00294895	0.806592	8.69628e-06
CXCL5	FBLN2	29470	100	0.276891	3.28926e-104	0.0766686	100	0.273831	7.15664e-102	0.0749835	200	0.00339699	0.794293	1.15395e-05
CXCL5	VWC2L	29399	100	0.273526	2.1876e-101	0.0748166	100	0.0921094	1.48374e-12	0.00848415	200	0.00734445	0.573421	5.3941e-05
CXCL6	KIAA1549	29422	100	0.393212	7.72963e-217	0.154616	100	0.0583196	7.59149e-06	0.00340117	200	0.00653815	0.616074	4.27475e-05
CXCL6	MYH9	29938	100	0.396991	3.35252e-225	0.157602	100	0.0532846	3.70732e-05	0.00283925	200	0.00361074	0.779995	1.30374e-05
CXCL6	PF4	29725	100	0.397621	2.10501e-224	0.158102	100	0.060044	3.60706e-06	0.00360528	172	0.00771605	0.551963	5.95375e-05
CXCL6	PPBP	29742	100	0.398288	2.48824e-225	0.158633	100	0.0207405	0.109729	0.000430169	168	0.00943965	0.466687	8.91071e-05
CXCL6	PPP1R12A	34915	100	0.405212	2.99725e-274	0.164196	100	0.0446832	0.000187629	0.00199658	200	0.0121178	0.311313	0.000146841
CXCL8	EP300	28562	100	0.0744303	1.78276e-08	0.00553987	100	0.0445491	0.000757543	0.00198462	200	-0.0127728	1.66554	0.000163145
CXCL8	ERBB2	34435	100	0.0867365	5.57987e-13	0.00752323	100	0.205873	8.31199e-67	0.0423838	200	-0.00396774	1.25801	1.5743e-05
CXCL8	FOS	28331	100	0.0709922	8.8269e-08	0.00503989	100	0.03733	0.00494962	0.00139353	200	-0.00449109	1.26462	2.01699e-05
CXCL8	MMP9	34191	100	0.074574	6.65162e-10	0.00556128	100	0.104851	3.53826e-18	0.0109937	200	-0.00808158	1.49598	6.53119e-05
CXCL8	NFKB1	28486	100	0.0653336	7.99563e-07	0.00426848	100	0.0991595	6.3209e-14	0.0098326	200	0.0189806	0.152018	0.000360263
CXCL8	PF4	29228	100	0.0621707	1.96786e-06	0.0038652	100	0.0401008	0.00216665	0.00160807	171	0.0115486	0.377365	0.00013337
CXCL8	WASF1	33575	100	0.0743909	1.03904e-09	0.00553401	100	0.223861	4.92306e-77	0.0501136	200	0.0218216	0.0737672	0.000476183
CXCL9	EPGN	29614	100	0.122498	3.06689e-21	0.0150057	100	0.0443289	0.000644253	0.00196505	200	-0.00599813	1.35555	3.59775e-05
CXCL9	FCGR2A	34554	100	0.100717	4.77668e-17	0.0101439	100	0.692597	0	0.479691	200	0.0383601	0.00142599	0.0014715
CXCL9	IFNGR2	34370	100	0.0950768	2.80609e-15	0.00903959	100	0.722472	0	0.521965	200	0.016315	0.17621	0.000266181
CXCL9	LRRC25	34464	100	0.0985967	2.32867e-16	0.00972131	100	0.248791	9.75113e-98	0.061897	200	-0.00131678	1.08703	1.73391e-06
CXCL9	TNFSF14	34370	100	0.102543	1.55876e-17	0.010515	100	0.265146	6.03838e-111	0.0703026	200	0.00428114	0.722676	1.83281e-05
CXCL9	TNFSF8	29776	100	0.0915672	1.44665e-12	0.00838455	100	0.173492	1.84722e-41	0.0300994	200	-0.00421126	1.25475	1.77347e-05
CXCL9	XCL1	34888	100	0.0907499	3.08946e-14	0.00823555	100	0.533202	0	0.284305	200	0.005637	0.637805	3.17758e-05
CYB5A	LRPAP1	28774	100	0.0615254	3.00578e-06	0.00378537	100	0.18548	1.0595e-45	0.0344027	200	0.0177016	0.179412	0.000313345
CYB5A	RABGAP1L	28062	100	0.0626443	2.64713e-06	0.00392431	100	0.0622467	3.06233e-06	0.00387466	200	-0.0222459	1.90436	0.000494881
CYB5A	RNF4	28765	100	0.0577809	1.15822e-05	0.00333863	100	0.0224524	0.0886001	0.000504112	200	0.00258233	0.844748	6.66844e-06
CYB5A	SNX2	29105	100	0.0604972	3.85775e-06	0.00365991	100	0.0553133	2.41624e-05	0.00305957	200	0.0103695	0.428948	0.000107526
CYB5A	SOD2	28543	100	0.0724376	4.28332e-08	0.0052472	100	0.130245	5.07561e-23	0.0169638	200	-0.00351056	1.20912	1.23241e-05
CYB5A	TEX101	28387	100	0.0504165	0.000144548	0.00254182	100	0.255483	2.73301e-85	0.0652714	200	0.0122453	0.356285	0.000149948
CYB5R2	HGS	28521	100	0.2436	7.78891e-78	0.0593408	100	0.053468	5.34136e-05	0.00285882	200	0.00802629	0.544474	6.44213e-05
CYB5R2	SUOX	29721	100	0.21073	1.20358e-60	0.0444071	100	0.0610203	2.5028e-06	0.00372348	200	0.0143838	0.267528	0.000206893
CYB5R2	TRAF2	29127	100	0.232067	4.50221e-72	0.0538549	100	0.046168	0.000423896	0.00213148	200	0.0164305	0.209908	0.000269961
CYP24A1	SSC4D	28523	100	0.0404758	0.00223184	0.00163829	100	0.274253	5.85538e-99	0.0752146	200	-0.0124958	1.65461	0.000156146
DAAM1	DDX39A	28660	100	0.0158296	0.230811	0.000250576	100	0.0467469	0.000399565	0.00218527	200	-0.00467369	1.27649	2.18434e-05
DAAM1	MME	28838	100	0.0535492	4.72957e-05	0.00286752	100	0.0800424	1.15093e-09	0.00640679	200	0.000157896	0.990435	2.49311e-08
DAAM1	RHOC	28543	100	0.0332378	0.0120285	0.00110475	100	0.069548	1.44321e-07	0.00483692	200	0.0212849	0.10785	0.000453048
DAAM1	SRC	28996	100	0.037624	0.00416341	0.00141557	100	0.0392152	0.00281925	0.00153783	200	0.0250511	0.0564487	0.000627556
DAB2	FGR	34040	100	0.0436305	0.000316958	0.00190362	100	0.0771721	1.81945e-10	0.00595553	200	0.0435183	0.000328452	0.00189384
DAB2	HDGFL2	29853	100	0.0375204	0.00373807	0.00140778	100	0.0529096	4.31173e-05	0.00279942	200	0.01672	0.19646	0.000279559
DAB2	ITGB5	34975	100	0.0687812	8.49246e-09	0.00473085	100	0.0899162	4.9148e-14	0.00808492	200	0.0274188	0.021835	0.000751792
DAB2	LRP1	34766	100	0.035337	0.0032092	0.0012487	100	0.0336064	0.00507004	0.00112939	200	-0.0173955	1.85304	0.000302603
DAB2	PRDX1	33850	100	0.0354607	0.00352191	0.00125746	100	0.0572649	2.42005e-06	0.00327926	200	-0.0106227	1.61783	0.000112841
DAB2	REPS1	28993	100	0.0440189	0.000800257	0.00193767	100	0.072026	4.01164e-08	0.00518774	200	0.00135724	0.917706	1.8421e-06
DAB2	SMAD3	29764	100	0.0335407	0.00965844	0.00112498	100	0.210184	2.05638e-60	0.0441773	200	0.0291404	0.0245656	0.000849164
DAB2	STX6	34115	100	0.0346805	0.00417015	0.00120274	100	0.0393574	0.0011474	0.00154901	200	0.0106205	0.380412	0.000112796
DAB2	STX7	28993	100	0.0249647	0.0573268	0.000623234	100	0.479911	0	0.230315	200	0.087346	2.69714e-11	0.00762932
DAB2	TGFBR1	28993	100	0.034536	0.00853983	0.00119273	100	0.0564804	1.6836e-05	0.00319004	200	-0.00280322	1.16899	7.85806e-06
DAG1	GGH	34088	100	0.0419582	0.000529885	0.00176049	100	0.35168	1.15673e-197	0.123679	200	-0.00542793	1.3459	2.94624e-05
DAG1	HRAS	29189	100	0.0332315	0.0111153	0.00110433	100	0.0378843	0.00379409	0.00143522	200	0.000164075	0.990001	2.69207e-08
DAG1	IL17RA	34766	100	0.0509044	2.17002e-05	0.00259126	100	0.780106	0	0.608566	200	0.0148834	0.214644	0.000221517
DAG1	ITGB1	34676	100	0.032167	0.00738489	0.00103472	100	0.0518867	1.53866e-05	0.00269222	200	-0.0173187	1.85072	0.000299936
DAG1	LAMA1	28765	100	0.0447656	0.000682855	0.00200396	100	0.0713813	5.96304e-08	0.00509529	200	0.0107173	0.416366	0.000114861
DAG1	LAMB1	29017	100	0.0356881	0.0065498	0.00127364	100	0.523685	0	0.274246	200	0.009813	0.45483	9.6295e-05
DAG1	LCP1	29776	100	0.0271794	0.035963	0.00073872	100	0.615836	0	0.379254	200	0.0241489	0.0624031	0.000583171
DAG1	LGALS1	34616	100	0.0450009	0.000180035	0.00202508	100	0.219343	3.44404e-76	0.0481112	200	0.0168797	0.160225	0.000284924
DAG1	LGALS8	34925	100	0.00995666	0.405402	9.9135e-05	100	0.193074	1.22082e-59	0.0372776	200	0.0283722	0.0177258	0.000804982
DAG1	LGALS9	35155	100	0.0397303	0.000861772	0.0015785	100	0.355915	4.88115e-209	0.126675	200	0.0026676	0.823036	7.11608e-06
DAG1	MAP2	29697	100	0.0404806	0.00180694	0.00163868	100	0.090531	2.75572e-12	0.00819586	200	0.0178727	0.168458	0.000319432
DAG1	NPTX1	34766	100	0.0459566	0.000126377	0.00211201	100	0.434115	0	0.188456	200	0.023935	0.0459627	0.000572883
DAG1	PDIA4	29776	100	0.0387145	0.00280773	0.00149881	100	0.0579602	7.62197e-06	0.00335939	200	0.00360502	0.780907	1.29962e-05
DAG1	RNF4	29240	100	0.0348522	0.00768825	0.00121467	100	0.0421715	0.00125666	0.00177844	200	0.00644656	0.622096	4.15582e-05
DAG1	SHC1	28655	100	0.0330406	0.0123694	0.00109168	100	0.0333878	0.0114804	0.00111475	200	-0.0109641	1.59338	0.000120211
DAG1	TNFSF8	29776	100	0.0315555	0.0148839	0.000995751	100	0.169326	1.51011e-39	0.0286713	200	-0.0137912	1.7127	0.000190197
DAG1	TRIM25	29623	100	0.0305854	0.0185656	0.000935469	100	0.0990507	2.15756e-14	0.00981104	200	0.00313017	0.809655	9.79797e-06
DAG1	TSPAN15	28765	100	0.0358462	0.00654467	0.00128495	100	0.0456761	0.000529208	0.0020863	200	0.00969604	0.462164	9.40133e-05
DAG1	WWP2	34370	100	0.0498106	3.60265e-05	0.00248109	100	0.113808	2.94133e-21	0.0129522	200	-0.00775077	1.47946	6.00744e-05
DAPK2	SLK	28760	100	0.286644	3.25247e-109	0.082165	100	0.0470621	0.00035632	0.00221484	200	0.00974099	0.46013	9.48869e-05
DAPK2	TGFBR1	29580	100	0.2852	4.07553e-111	0.081339	100	0.0512841	7.9367e-05	0.00263005	200	0.0002648	0.983754	7.01192e-08
DAPK2	TP73	28478	100	0.299393	2.83615e-118	0.0896362	100	0.0649633	9.26791e-07	0.00422023	200	0.0136776	0.302071	0.000187076
DAPP1	FGR	33647	100	0.0814616	2.19809e-11	0.006636	100	0.0845816	3.66742e-12	0.00715405	200	0.0230976	0.0581448	0.000533497
DAPP1	FXN	34706	100	0.0814449	1.07965e-11	0.00663328	100	0.0792007	3.90555e-11	0.00627276	200	0.0185407	0.12246	0.000343757
DAPP1	RARRES1	33640	100	0.101714	6.10582e-17	0.0103457	100	0.391188	6.59475e-245	0.153028	200	0.0323867	0.00789097	0.0010489
DAPP1	SERPINF2	29051	100	0.0617101	2.51107e-06	0.00380814	100	0.154699	1.89545e-32	0.0239319	200	-0.00434892	1.25967	1.89131e-05
DARS1	EGFR	34521	100	0.0583485	1.22562e-06	0.00340455	100	0.154924	2.39369e-38	0.0240013	200	-0.014204	1.76202	0.000201753
DARS1	ESR1	28490	100	0.0357597	0.00694242	0.00127875	100	0.0499119	0.000163817	0.0024912	200	0.0124272	0.348296	0.000154435
DARS1	HEXIM1	34228	100	0.0616479	3.31957e-07	0.00380047	100	0.0724813	1.93098e-09	0.00525354	200	0.000707942	0.953302	5.01182e-07
DARS1	HMGCS1	28418	100	0.0469652	0.000397585	0.00220573	100	0.0177412	0.181143	0.000314751	200	-0.0170516	1.8013	0.000290759
DARS1	JUN	33580	100	0.0499748	4.18016e-05	0.00249748	100	0.0443446	0.00027776	0.00196644	200	-0.00259019	1.16807	6.7091e-06
DARS1	RPA2	28490	100	0.0503937	0.000141486	0.00253952	100	0.0529054	6.45602e-05	0.00279898	200	0.00770769	0.560771	5.94084e-05
DARS1	SNCA	28687	100	0.0505465	0.000128061	0.00255495	100	0.0523879	7.19091e-05	0.00274449	200	0.0345013	0.00896358	0.00119034
DARS1	SOD1	33452	100	0.0388043	0.00150096	0.00150577	100	0.0302817	0.0132523	0.00091698	200	0.009796	0.423069	9.59616e-05
DARS1	VCAM1	34186	100	0.0483348	6.38185e-05	0.00233626	100	0.0749721	5.40891e-10	0.00562082	200	0.0163994	0.175147	0.000268941
DARS1	VTA1	34637	100	0.0514061	1.86462e-05	0.00264258	100	0.0458988	0.000132687	0.0021067	200	0.00250188	0.83508	6.25939e-06
DBH	HNRNPK	28892	100	0.817442	0	0.668211	100	0.0351606	0.00751956	0.00123627	200	-0.0217261	1.90132	0.000472024
DBH	KLK6	29649	100	0.804221	0	0.646771	100	0.145641	1.80165e-29	0.0212112	200	-0.00512887	1.30704	2.63053e-05
DBH	KRT19	29466	100	0.813733	0	0.662162	100	0.132417	1.82752e-24	0.0175342	200	-0.0150829	1.753	0.000227494
DBH	OTUD7B	30069	100	0.818093	0	0.669276	100	0.0388491	0.00258673	0.00150925	200	0.00438578	0.733842	1.92351e-05
DBI	LGALS3	34331	100	0.223771	1.16133e-78	0.0500734	100	0.482106	0	0.232426	200	0.00858726	0.476814	7.37411e-05
DBI	PCDH1	34534	100	0.232925	9.7218e-86	0.054254	100	0.105804	1.18911e-18	0.0111945	200	-0.0251309	1.96324	0.00063156
DBI	PFDN2	33678	100	0.236567	2.58347e-86	0.0559637	100	0.0503181	3.60701e-05	0.00253191	200	-0.00619586	1.38882	3.83887e-05
DBI	PPCDC	34789	100	0.224571	2.98376e-80	0.0504323	100	0.279814	2.51097e-125	0.0782961	200	0.0210467	0.0791983	0.000442964
DBI	RAD23B	33547	100	0.235182	5.60017e-85	0.0553104	100	0.0575127	2.43134e-06	0.00330771	200	-0.00807135	1.49139	6.51467e-05
DBI	TMEM132A	28727	100	0.226133	1.61335e-67	0.0511361	100	0.466472	0	0.217596	200	-0.0151329	1.74855	0.000229004
DBN1	DNMBP	28545	100	0.0579067	1.19759e-05	0.00335319	100	0.126108	1.1264e-21	0.0159033	200	7.5456e-05	0.995452	5.69361e-09
DBN1	ECE1	28115	100	0.0419158	0.00166763	0.00175694	100	0.0829259	4.73388e-10	0.0068767	200	0.000940407	0.943794	8.84366e-07
DBN1	ESR1	29580	100	0.0690615	1.05417e-07	0.00476949	100	0.0632123	1.13967e-06	0.0039958	200	-0.025851	1.95322	0.000668275
DBN1	EZR	28972	100	0.0397758	0.00246007	0.00158211	100	0.0995576	3.06847e-14	0.00991171	200	0.00927617	0.48022	8.60472e-05
DBN1	FBP1	28704	100	0.0298784	0.0235936	0.000892719	100	0.223035	1.2493e-65	0.0497446	200	-0.0276275	1.96366	0.00076328
DBN1	GART	29193	100	0.0539616	3.70488e-05	0.00291185	100	0.059708	4.99031e-06	0.00356505	200	0.0336917	0.0100398	0.00113513
DBN1	GNAS	29193	100	0.0621728	1.99424e-06	0.00386546	100	0.0882707	1.41633e-11	0.00779171	200	0.0115789	0.376399	0.000134072
DBN1	GSN	29234	100	0.0562017	1.71099e-05	0.00315863	100	0.124781	1.00789e-21	0.0155704	200	0.0215771	0.0990229	0.000465573
DBN1	LGALS1	28704	100	0.0338315	0.0103669	0.00114457	100	0.212998	6.94441e-60	0.0453683	200	-0.00671951	1.38924	4.51518e-05
DBN1	MAPRE3	28483	100	0.0443998	0.000802737	0.00197134	100	0.0429402	0.00118878	0.00184386	200	0.00580518	0.661361	3.37001e-05
DBN1	NAP1L4	29062	100	0.0513746	8.9151e-05	0.00263935	100	0.17711	3.63742e-42	0.0313679	200	0.0259449	0.0479447	0.00067314
DBN1	NUMB	29580	100	0.0518315	6.64953e-05	0.00268651	100	0.0801847	6.57063e-10	0.00642959	200	0.00966762	0.457209	9.3463e-05
DBN1	PALM	28966	100	0.0732786	2.35498e-08	0.00536976	100	0.170248	6.31506e-39	0.0289845	200	-0.00269019	1.1622	7.23712e-06
DBN1	PARK7	28746	100	0.035323	0.00739492	0.00124771	100	0.121933	1.72895e-20	0.0148677	200	0.0166153	0.207806	0.000276068
DBN1	PPP1CC	29107	100	0.0683268	1.80858e-07	0.00466856	100	0.0161097	0.219103	0.000259524	200	-0.0105274	1.57805	0.000110826
DBN1	PPP1R12A	28852	100	0.0557929	2.23079e-05	0.00311285	100	0.0410578	0.00181213	0.00168574	200	-0.0378976	1.99601	0.00143623
DBN1	PPT1	28478	100	0.0474468	0.000341213	0.0022512	100	0.0436988	0.000971703	0.00190959	200	0.00779617	0.556385	6.07803e-05
DBN1	PTEN	28115	100	0.0714466	8.17571e-08	0.00510462	100	0.0304122	0.0225762	0.000924902	200	0.00282472	0.832287	7.97902e-06
DBN1	RABGAP1L	28270	100	0.0564316	2.17903e-05	0.00318452	100	0.0720095	5.94472e-08	0.00518537	200	0.0174694	0.189053	0.00030518
DBN1	RASA1	28115	100	0.0472852	0.000389708	0.00223589	100	0.0251966	0.0588533	0.000634868	200	-0.0238812	1.92665	0.000570313
DBN1	SMC3	28483	100	0.0645998	1.06359e-06	0.00417313	100	0.0481324	0.000279113	0.00231673	200	0.0119737	0.366255	0.000143369
DBN1	SOX2	29136	100	0.0690512	1.31907e-07	0.00476807	100	0.0441486	0.000748973	0.0019491	200	-0.0162819	1.78602	0.000265102
DBN1	TERF1	29580	100	0.0633965	1.06058e-06	0.00401911	100	0.0411153	0.00156112	0.00169047	200	-0.00962725	1.54091	9.2684e-05
DBN1	TP53	28110	100	0.0570905	1.84236e-05	0.00325932	100	0.0680359	3.28849e-07	0.00462889	200	-0.0197986	1.86228	0.000391986
DBN1	TPT1	28270	100	0.0580513	1.2552e-05	0.00336995	100	0.0526073	7.57151e-05	0.00276753	200	0.00983423	0.459712	9.67121e-05
DBN1	TXNDC5	28972	100	0.0575553	1.16679e-05	0.00331261	100	0.0998755	2.54121e-14	0.00997512	200	-0.00188863	1.11429	3.56694e-06
DBNL	ECI2	28765	100	0.054602	3.41791e-05	0.00298137	100	0.220944	1.49903e-64	0.0488161	200	0.0185166	0.160237	0.000342866
DBNL	EIF2AK2	29522	100	0.0592144	5.29078e-06	0.00350634	100	0.116267	3.18344e-19	0.013518	200	-0.0170595	1.81002	0.000291025
DBNL	ESR1	28876	100	0.0909768	4.31341e-12	0.00827679	100	0.0692047	1.40742e-07	0.00478929	200	-0.010183	1.56089	0.000103694
DBNL	GOT1	29776	100	0.0471253	0.00027492	0.00222079	100	0.0291612	0.0244276	0.000850375	200	-0.013908	1.71677	0.000193433
DBNL	GSN	29674	100	0.065022	5.35728e-07	0.00422786	100	0.125165	3.74634e-22	0.0156663	200	0.00232864	0.857668	5.42257e-06
DBNL	HSPA2	29614	100	0.0580276	7.884e-06	0.0033672	100	0.0800561	6.86003e-10	0.00640898	200	0.00558212	0.667573	3.116e-05
DBNL	KLK10	34714	100	0.0737913	7.48504e-10	0.00544516	100	0.473696	0	0.224388	200	0.0159136	0.184923	0.000253244
DBNL	LPP	28765	100	0.0558692	2.23535e-05	0.00312136	100	0.0755715	9.52661e-09	0.00571105	200	-0.00769269	1.44035	5.91774e-05
DBNL	MAP4K5	34315	100	0.0373498	0.00197016	0.00139501	100	0.129525	4.58131e-27	0.0167767	200	-0.00248069	1.1628	6.15384e-06
DBNL	PLIN3	34616	100	0.062876	1.64269e-07	0.00395339	100	0.0543208	6.11822e-06	0.00295075	200	0.0146719	0.222234	0.000215263
DBNL	RANGAP1	33799	100	0.0613976	4.38312e-07	0.00376966	100	0.011339	0.351297	0.000128574	200	-0.00627613	1.39407	3.93898e-05
DBNL	TERF1	28876	100	0.057149	1.38921e-05	0.00326601	100	0.0319788	0.0150873	0.00102265	200	-0.0034897	1.2091	1.2178e-05
DCBLD2	DDX39A	28852	100	0.25324	3.99781e-85	0.0641304	100	0.0372016	0.00471006	0.00138396	200	-0.0143645	1.72471	0.000206338
DCBLD2	GPIHBP1	29619	100	0.236388	5.12583e-76	0.0558794	100	0.24309	2.05986e-80	0.059093	200	-0.0202741	1.88128	0.00041104
DCBLD2	NAAA	34206	100	0.224487	6.93795e-79	0.0503944	100	0.514871	0	0.265092	200	0.00596455	0.62184	3.55759e-05
DCBLD2	PDGFRA	34524	100	0.241607	2.83578e-92	0.0583741	100	0.219972	2.0151e-76	0.0483878	200	-0.00455285	1.29474	2.07284e-05
DCBLD2	PTPRK	29619	100	0.244213	3.66534e-81	0.05964	100	0.0923502	1.07079e-12	0.00852856	200	0.0210162	0.105821	0.00044168
DCBLD2	REEP4	29710	100	0.221321	7.72538e-67	0.0489829	100	0.109205	3.13375e-17	0.0119257	200	0.0101504	0.434044	0.00010303
DCBLD2	SIAE	35181	100	0.254727	1.2655e-104	0.0648859	100	0.174383	3.68312e-49	0.0304094	200	0.0172153	0.148771	0.000296367
DCBLD2	TSPAN15	28767	100	0.236322	7.58397e-74	0.0558483	100	0.0554153	2.60522e-05	0.00307085	200	0.00562583	0.669655	3.16499e-05
DCC	EIF2S2	28757	100	0.156371	8.32325e-33	0.024452	100	0.0627099	1.94289e-06	0.00393253	200	0.019818	0.132909	0.000392754
DCC	EIF4E	28478	100	0.161747	1.0962e-34	0.0261621	100	0.0320529	0.0155646	0.00102739	200	0.00406669	0.758975	1.6538e-05
DCC	EZR	29102	100	0.164635	1.2149e-36	0.0271048	100	0.0940786	6.40514e-13	0.00885078	200	0.0264194	0.0438598	0.000697986
DCC	FBP1	28787	100	0.189544	1.04382e-47	0.0359269	100	0.228601	3.8638e-69	0.0522582	200	-0.0183499	1.83611	0.000336719
DCC	RPS10	28392	100	0.176211	7.93227e-41	0.0310503	100	0.0391513	0.00317127	0.00153282	200	0.00174441	0.895445	3.04298e-06
DCLRE1C	NBN	28062	100	0.0635782	1.87349e-06	0.00404219	100	0.0551401	3.58139e-05	0.00304043	200	0.0106974	0.423003	0.000114434
DCLRE1C	XRCC4	27944	100	0.0552651	3.57337e-05	0.00305423	100	0.072346	6.1647e-08	0.00523394	200	-0.0127095	1.65783	0.000161531
DCN	DPT	34352	100	0.0519992	1.61705e-05	0.00270391	100	0.354338	2.19692e-202	0.125556	200	0.00503726	0.676355	2.5374e-05
DCN	FGF2	33804	100	0.0472158	0.000102966	0.00222933	100	0.492578	0	0.242633	200	-0.00412519	1.26547	1.70172e-05
DCN	FN1	29068	100	0.0582512	8.82744e-06	0.0033932	100	0.325239	2.67668e-143	0.105781	200	0.0108041	0.410177	0.000116728
DCN	INSR	28217	100	0.056165	2.42677e-05	0.0031545	100	0.0791583	2.61045e-09	0.00626603	200	-0.000326514	1.01956	1.06611e-07
DCN	MMP3	33807	100	0.0532032	1.20356e-05	0.00283058	100	0.461922	0	0.213372	200	0.0173812	0.152998	0.000302108
DCN	PLAT	34253	100	0.0739567	8.88344e-10	0.00546959	100	0.0657734	5.07612e-08	0.00432614	200	0.00527498	0.66247	2.78254e-05
DCN	SFTPD	33978	100	0.0463182	0.000133755	0.00214538	100	0.617557	0	0.381377	200	0.0203422	0.0935989	0.000413806
DCN	TGFB1	34153	100	0.0263231	0.0295986	0.000692906	100	0.199964	1.50909e-62	0.0399855	200	-0.00595762	1.37747	3.54932e-05
DCN	TGFB2	28902	100	0.0557169	2.25195e-05	0.00310437	100	0.0960423	2.53418e-13	0.00922413	200	0.0216881	0.0992079	0.000470375
DCN	TNF	34462	100	0.046866	9.93551e-05	0.00219643	100	0.0727742	1.462e-09	0.00529609	200	-0.00582647	1.37134	3.39478e-05
DCN	TNR	33619	100	0.0624496	2.98277e-07	0.00389995	100	0.290347	9.87195e-131	0.0843012	200	-0.0162391	1.81693	0.00026371
DCTD	FGF12	28660	100	0.0765895	6.40389e-09	0.00586595	100	0.0779986	3.35952e-09	0.00608378	200	0.000607883	0.9633	3.69522e-07
DCTD	PSMA1	28253	100	0.0662943	6.11685e-07	0.00439493	100	0.0294477	0.0268654	0.000867166	200	-0.0242217	1.93132	0.000586689
DCTN1	DCTN2	34766	100	0.0475879	7.19835e-05	0.0022646	100	0.0462193	0.000115566	0.00213622	200	-0.0055767	1.35802	3.10996e-05
DCTN1	DCTN6	34040	100	0.0382281	0.00160609	0.00146139	100	0.0387783	0.00137316	0.00150375	200	-0.0192197	1.88719	0.000369396
DCTN1	DDR1	35140	100	0.0247241	0.0382048	0.000611283	100	0.317836	9.99227e-165	0.10102	200	-0.00280817	1.18608	7.88584e-06
DCTN1	EDF1	29869	100	0.0407827	0.00161853	0.00166323	100	0.0595945	4.04792e-06	0.00355151	200	0.0036033	0.780687	1.29837e-05
DCTN1	ENO3	29151	100	0.0319424	0.0147263	0.00102031	100	0.0631027	1.42165e-06	0.00398195	200	0.00160605	0.902421	2.57941e-06
DCTN1	HEXIM1	34706	100	0.0386468	0.00128016	0.00149357	100	0.0861547	6.48605e-13	0.00742263	200	-0.0150255	1.78931	0.000225766
DCTN1	HYOU1	35118	100	0.0311405	0.00905827	0.000969731	100	0.171779	1.19427e-47	0.0295079	200	-0.00441192	1.28837	1.9465e-05
DCTN1	LONP1	29151	100	0.0227966	0.0817764	0.000519683	100	0.147623	9.17764e-30	0.0217924	200	-0.0187777	1.84831	0.0003526
DCTN1	MAP2	29853	100	0.0279898	0.0305699	0.000783431	100	0.0831628	1.23114e-10	0.00691605	200	0.0033573	0.795365	1.12715e-05
DCTN1	MAP2K6	34706	100	0.0527872	1.08194e-05	0.00278648	100	0.0364444	0.00239151	0.00132819	200	-0.0322187	1.99273	0.00103804
DCTN1	MAPRE3	28802	100	0.0371361	0.00482047	0.00137909	100	0.0393579	0.00281209	0.00154905	200	-0.00666162	1.38678	4.43771e-05
DCTN1	MAPT	34040	100	0.0428712	0.000402705	0.00183794	100	0.0323326	0.00763067	0.0010454	200	0.00662836	0.584505	4.39352e-05
DCTN1	MTPN	34108	100	0.027876	0.0213189	0.000777073	100	0.0349656	0.00387532	0.00122259	200	-0.00129632	1.08525	1.68046e-06
DCTN1	NAP1L4	29717	100	0.0211315	0.103338	0.000446539	100	0.180456	1.11451e-44	0.0325642	200	0.00140614	0.913696	1.97723e-06
DCTN1	NDUFA5	28953	100	0.0379755	0.00385182	0.00144214	100	0.0225106	0.0867632	0.000506727	200	0.028621	0.0294205	0.000819162
DCTN1	OTUD7B	29869	100	0.0207191	0.109352	0.00042928	100	0.0259032	0.0453008	0.000670976	200	0.0103272	0.424874	0.000106651
DCTN1	SPTBN2	28937	100	0.0495687	0.000161742	0.00245706	100	0.0242742	0.0648242	0.000589237	200	-0.00627314	1.36672	3.93523e-05
DCTN1	TRIM21	34706	100	0.0283188	0.0183064	0.000801953	100	0.089276	9.23817e-14	0.0079702	200	0.00658628	0.583261	4.33791e-05
DCTN1	TRIM26	28802	100	0.0246821	0.0610522	0.000609205	100	0.0226934	0.0850412	0.000514991	200	0.0102761	0.435536	0.000105598
DCTN1	TTF2	29125	100	0.0358306	0.00623916	0.00128383	100	0.278957	1.37414e-104	0.0778169	200	0.0433141	0.000944205	0.00187611
DCTN1	TUBB3	28937	100	0.0299101	0.0228852	0.000894612	100	0.0127734	0.331284	0.000163159	200	0.00441109	0.737255	1.94577e-05
DCTN1	UBXN1	29180	100	0.0332641	0.0110431	0.0011065	100	0.0441767	0.000736154	0.00195158	200	-0.0260219	1.95317	0.000677139
DCTN2	DYNC1H1	29415	100	0.0282118	0.0304769	0.000795906	100	0.0247433	0.0577334	0.000612231	200	0.00190813	0.883666	3.64096e-06
DCTN2	EP300	28642	100	0.00213986	0.871371	4.57901e-06	100	0.0380071	0.00401573	0.00144454	200	0.00636174	0.630247	4.04718e-05
DCTN2	ESR1	28642	100	0.0429775	0.00114	0.00184706	100	0.0516904	9.08254e-05	0.0026719	200	0.0160523	0.224477	0.000257677
DCTN2	HEXIM1	34363	100	0.0261041	0.0304687	0.000681426	100	0.057974	1.51632e-06	0.00336099	200	-0.0102135	1.60275	0.000104316
DCTN2	JUN	33745	100	0.021779	0.0736033	0.000474323	100	0.0315731	0.00948761	0.000996858	200	0.00357734	0.768885	1.27973e-05
DCTN2	KRT19	34309	100	0.045759	0.0001497	0.00209389	100	0.116649	3.21346e-22	0.0136069	200	-0.00925405	1.55656	8.56374e-05
DCTN2	LEO1	29519	100	0.0162204	0.212746	0.000263103	100	0.022382	0.0855268	0.000500953	200	-0.00317766	1.19284	1.00975e-05
DCTN2	MCFD2	34157	100	0.00193961	0.872661	3.76208e-06	100	0.106878	8.20158e-19	0.011423	200	-0.00730233	1.45378	5.3324e-05
DCTN2	MYO6	29519	100	0.0272033	0.0366175	0.000740022	100	0.035129	0.00694952	0.00123404	200	-0.00612731	1.36213	3.7544e-05
DCTN2	NFX1	28570	100	0.0106386	0.421381	0.000113179	100	0.034109	0.00992252	0.00116342	200	0.0196589	0.137317	0.000386473
DCTN2	PDCD6	34329	100	0.0228949	0.0578458	0.000524175	100	0.735842	0	0.541463	200	0.0686505	1.24285e-08	0.0047129
DCTN2	POLR2A	28642	100	0.0264667	0.0451766	0.000700485	100	0.0508441	0.000118256	0.00258513	200	-0.0118166	1.62876	0.000139632
DCTN2	PSMD1	29519	100	0.0123354	0.343345	0.000152162	100	0.0389776	0.00274271	0.00151926	200	-0.00117179	1.07172	1.37308e-06
DCTN2	RABEP1	28838	100	0.0331185	0.0118967	0.00109684	100	0.065764	5.77799e-07	0.0043249	200	0.00816648	0.535228	6.66914e-05
DCTN2	RUVBL1	33699	100	0.0227405	0.0619444	0.00051713	100	0.0376171	0.00201131	0.00141504	200	0.00357827	0.768994	1.2804e-05
DCTN2	SIRT2	34984	100	0.0289143	0.0155835	0.000836037	100	0.0970118	4.22251e-16	0.00941128	200	-0.0292246	1.98549	0.000854074
DCTN2	SOD1	33537	100	0.0248958	0.041469	0.000619801	100	0.0438208	0.000330912	0.00192026	200	-0.00317839	1.20533	1.01021e-05
DCTN2	UBE2L6	29538	100	0.0187587	0.149426	0.00035189	100	0.188642	1.89242e-48	0.0355858	200	-0.00172801	1.10563	2.98602e-06
DCTPP1	GNPDA1	28830	100	0.0570258	1.47228e-05	0.00325194	100	0.128898	8.64072e-23	0.0166148	200	-0.016331	1.78498	0.000266701
DCTPP1	PSMA1	33621	100	0.0900121	1.41796e-13	0.00810218	100	0.0231039	0.0581687	0.000533792	200	0.0127584	0.295545	0.000162776
DCUN1D1	DCUN1D2	28464	100	0.0402239	0.0024032	0.00161796	100	0.0285271	0.0313812	0.000813798	200	0.00479102	0.717814	2.29538e-05
DCUN1D1	ELOB	28470	100	0.00396364	0.76492	1.57105e-05	100	0.0473154	0.000354845	0.00223875	200	0.00592372	0.654947	3.50904e-05
DCUN1D1	FUS	28015	100	0.0272376	0.0414752	0.000741889	100	0.0191238	0.152347	0.000365721	200	0.0108678	0.416028	0.000118109
DCUN1D1	KRT5	28079	100	0.036005	0.0069706	0.00129636	100	0.0926554	3.49092e-12	0.00858502	200	-0.00114839	1.06856	1.3188e-06
DCUN1D1	LATS1	28558	100	0.0289845	0.0284971	0.000840103	100	0.0361541	0.00628549	0.00130712	200	0.00542732	0.681761	2.94558e-05
DCUN1D1	LGALS3BP	29162	100	0.0308429	0.0185003	0.000951282	100	0.130328	1.62951e-23	0.0169855	200	-0.00724109	1.41965	5.24335e-05
DCUN1D1	NFKB1	28470	100	0.0196754	0.137677	0.000387122	100	0.0819857	5.80627e-10	0.00672166	200	-0.0128424	1.6674	0.000164928
DCUN1D1	NPM1	7836	100	0.0122892	0.626895	0.000151024	100	0.0900347	0.000359084	0.00810625	200	-0.00904764	1.27956	8.18598e-05
DCUN1D1	PRDX1	27903	100	0.0277463	0.0382127	0.000769857	100	0.0735803	3.74157e-08	0.00541407	200	-0.0122354	1.63918	0.000149706
DCUN1D1	PRDX3	28189	100	0.0329351	0.0134025	0.00108472	100	0.0478977	0.00032138	0.00229419	200	-0.0245878	1.9351	0.000604558
DCUN1D1	RPS10	28470	100	0.0475743	0.000329239	0.00226332	100	0.0299619	0.0237657	0.000897718	200	0.00816754	0.537772	6.67087e-05
DCUN1D1	SMAD2	29116	100	0.0232311	0.0762959	0.000539686	100	0.0676633	2.36482e-07	0.00457832	200	0.0116303	0.374903	0.000135263
DCUN1D1	SSBP1	28558	100	0.0303824	0.0216724	0.000923091	100	0.0497075	0.000171307	0.00247084	200	0.00737072	0.577596	5.43276e-05
DCUN1D1	TXNDC5	28911	100	0.0518065	8.10975e-05	0.00268391	100	0.077297	3.97667e-09	0.00597483	200	-0.00449283	1.26732	2.01855e-05
DCXR	DNAJA1	28652	100	0.0965293	2.43454e-13	0.00931791	100	0.034643	0.00872669	0.00120014	200	0.00533597	0.686337	2.84726e-05
DCXR	TRIM25	29619	100	0.0756107	5.67081e-09	0.00571697	100	0.0885406	8.72241e-12	0.00783944	200	-0.000344602	1.02115	1.18751e-07
DDA1	ECHS1	28492	100	0.0419983	0.00151941	0.00176386	100	0.133916	3.23918e-24	0.0179336	200	-0.00455699	1.26909	2.07662e-05
DDA1	EIF5	29451	100	0.0441715	0.000696537	0.00195112	100	0.0724224	2.63229e-08	0.00524501	200	-3.42755e-05	1.0021	1.17481e-09
DDA1	FKBP4	28469	100	0.0535796	5.239e-05	0.00287077	100	0.0376273	0.00451936	0.00141581	200	0.00944005	0.476384	8.91146e-05
DDA1	FOS	28320	100	0.0319507	0.0161866	0.00102085	100	0.028027	0.0349233	0.000785512	200	0.0103164	0.437596	0.000106429
DDA1	LAP3	28170	100	0.0496145	0.000194904	0.0024616	100	0.0502023	0.00016343	0.00252027	200	-0.00697754	1.39946	4.8686e-05
DDA1	MINK1	29113	100	0.0457139	0.000484578	0.00208976	100	0.0706284	6.8649e-08	0.00498837	200	0.00776939	0.553381	6.03633e-05
DDA1	NAMPT	28043	100	0.0572238	1.80406e-05	0.00327457	100	0.0849076	1.90855e-10	0.0072093	200	0.00237953	0.858601	5.66217e-06
DDA1	TARS1	29021	100	0.0505731	0.000115969	0.00255763	100	0.0288653	0.0278737	0.000833206	200	-0.031497	1.98359	0.000992058
DDAH1	PARK7	34357	100	0.164166	1.03639e-42	0.0269504	100	0.120945	8.26559e-24	0.0146276	200	-0.000810524	1.05356	6.56949e-07
DDAH1	PDP1	33699	100	0.143402	2.69689e-32	0.0205641	100	0.0454205	0.000191582	0.00206302	200	0.0120274	0.323545	0.000144659
DDHD2	EBAG9	29402	100	0.0814611	3.95981e-10	0.00663592	100	0.0479765	0.000233023	0.00230174	200	0.00858616	0.510365	7.37222e-05
DDI2	RAD23B	28253	100	0.0876127	4.20224e-11	0.00767598	100	0.0456028	0.000606202	0.00207961	200	0.0153848	0.247587	0.000236691
DDI2	TP53	28253	100	0.0447475	0.000766962	0.00200234	100	0.0588978	9.42317e-06	0.00346895	200	0.0122348	0.357846	0.00014969
DDR1	DLK1	35155	100	0.29479	5.60477e-141	0.0869009	100	0.375997	5.7182e-235	0.141374	200	0.0103735	0.384468	0.000107609
DDR1	DLL1	34923	100	0.301535	9.42988e-147	0.0909232	100	0.169208	5.09903e-46	0.0286312	200	0.0352533	0.00321371	0.0012428
DDR1	EPHA2	33559	100	0.313683	3.898e-153	0.0983968	100	0.136739	2.25031e-29	0.0186975	200	0.0395965	0.00117683	0.00156788
DDR1	ERBB2	34923	100	0.308386	9.53478e-154	0.0951021	100	0.18993	9.93557e-58	0.0360734	200	-0.000350667	1.02337	1.22968e-07
DDR1	IMMT	29741	100	0.320586	3.0412e-142	0.102776	100	0.0842323	7.69381e-11	0.00709508	200	0.0098817	0.446079	9.76481e-05
DDR1	INPPL1	34662	100	0.289294	9.89043e-134	0.0836908	100	0.0381417	0.00149213	0.00145479	200	0.0112128	0.350599	0.000125728
DDR1	MANSC1	34923	100	0.305295	1.44219e-150	0.093205	100	0.0680763	1.23557e-08	0.00463438	200	0.0060386	0.613867	3.64646e-05
DDR1	NOTCH1	35155	100	0.322218	1.43091e-169	0.103824	100	0.110409	1.62277e-20	0.0121901	200	0.00346955	0.771148	1.20377e-05
DDR1	NT5E	34923	100	0.303318	1.4871e-148	0.0920017	100	0.50711	0	0.257161	200	0.0369824	0.00199393	0.0013677
DDR1	PALLD	28972	100	0.32691	2.25877e-144	0.10687	100	0.0326039	0.0130693	0.00106301	200	0.00242315	0.853694	5.87167e-06
DDR1	RASA1	34135	100	0.317267	1.78236e-159	0.100658	100	0.0229015	0.0584708	0.000524478	200	-0.00975718	1.57979	9.52025e-05
DDR1	RELT	34955	100	0.307143	1.29432e-152	0.0943368	100	0.262122	3.39742e-110	0.0687079	200	0.00407962	0.733069	1.66433e-05
DDR1	SHC1	28774	100	0.319953	4.21366e-137	0.10237	100	0.0373738	0.00457733	0.0013968	200	-0.0379174	1.99598	0.00143773
DDR1	SRC	34863	100	0.304814	8.03181e-150	0.0929115	100	0.0499214	3.04316e-05	0.00249214	200	0.0132509	0.268606	0.000175585
DDR1	STAT5B	34662	100	0.321036	6.19889e-166	0.103064	100	0.0284441	0.0178717	0.000809065	200	-0.0130403	1.72233	0.00017005
DDR1	TFRC	34847	100	0.311074	3.27563e-156	0.0967672	100	0.367232	1.80698e-221	0.134859	200	0.00232276	0.846277	5.39523e-06
DDR1	TGFBR2	34923	100	0.306361	1.16636e-151	0.0938571	100	0.0948691	1.94587e-15	0.00900015	200	0.0116935	0.328525	0.000136738
DDR1	THY1	35441	100	0.318462	8.47238e-167	0.101418	100	0.329575	3.40222e-179	0.10862	200	0.000156531	0.989487	2.45019e-08
DDR1	TNFRSF10B	34692	100	0.310178	1.35219e-154	0.0962102	100	0.323331	1.45495e-168	0.104543	200	0.00732134	0.542043	5.3602e-05
DDR1	TNFSF8	29901	100	0.312027	3.55081e-135	0.0973611	100	0.153432	7.94378e-33	0.0235414	200	-0.00744304	1.43502	5.53988e-05
DDR1	TTR	29593	100	0.305452	5.08356e-128	0.093301	100	0.120355	1.53438e-20	0.0144854	200	-0.00480396	1.28823	2.30781e-05
DDR1	VAV3	28911	100	0.333636	2.4033e-150	0.111313	100	0.0861627	5.28922e-11	0.00742402	200	-0.00938244	1.52434	8.80302e-05
DDR1	YES1	34662	100	0.312528	6.62112e-157	0.0976738	100	0.0713676	2.70643e-09	0.00509333	200	0.0114049	0.34241	0.000130072
DDX1	EP300	29120	100	0.0399482	0.00229439	0.00159586	100	0.0345487	0.00836888	0.00119362	200	0.0119677	0.361164	0.000143225
DDX1	ESR1	29120	100	0.0602229	4.2431e-06	0.00362679	100	0.0501914	0.000127127	0.00251918	200	-0.00588801	1.34675	3.46686e-05
DDX1	FUS	28779	100	0.0431525	0.00105873	0.00186214	100	0.0339726	0.00995466	0.00115413	200	-0.00556428	1.32699	3.09612e-05
DDX1	GABARAP	30059	100	0.0542562	2.56793e-05	0.00294374	100	0.0763634	3.06776e-09	0.00583137	200	-0.00961999	1.54416	9.25442e-05
DDX1	GABARAPL1	29663	100	0.0657885	3.94858e-07	0.00432812	100	0.0393895	0.00241099	0.00155153	200	0.00564728	0.663662	3.18917e-05
DDX1	HNRNPK	28803	100	0.0508029	0.000114635	0.00258094	100	0.00931348	0.47975	8.67408e-05	200	-0.00111756	1.06758	1.24894e-06
DDX1	IGF2BP3	29039	100	0.0385398	0.00331048	0.00148532	100	0.0490522	0.000184459	0.00240611	200	0.0138493	0.291337	0.000191804
DDX1	JUN	28974	100	0.0354326	0.00698969	0.00125547	100	0.0483376	0.000232564	0.00233652	200	-0.00338252	1.20314	1.14415e-05
DDX1	KLF4	29134	100	0.0246569	0.0598497	0.000607962	100	0.0711131	5.5212e-08	0.00505707	200	-0.0021725	1.13168	4.71976e-06
DDX1	KRT18	29421	100	0.0442186	0.000691756	0.00195528	100	0.0403568	0.00195979	0.00162867	200	0.00696416	0.593276	4.84995e-05
DDX1	LGALS9	29461	100	0.036685	0.00485846	0.00134579	100	0.362479	1.96926e-182	0.131391	200	0.00121622	0.925636	1.47919e-06
DDX1	NBN	28974	100	0.0590632	6.83539e-06	0.00348846	100	0.0473241	0.000313996	0.00223957	200	-0.00724356	1.41854	5.24692e-05
DDX1	NDRG1	28840	100	0.0577384	1.14507e-05	0.00333373	100	0.0570132	1.47367e-05	0.0032505	200	-0.00284785	1.1712	8.11025e-06
DDX1	NPM1	8078	100	0.0857827	0.000558417	0.00735867	100	0.0757679	0.00231205	0.00574077	200	0.0376992	0.129928	0.00142123
DDX1	PDCD6	29432	100	0.0465904	0.000349416	0.00217066	100	0.716329	0	0.513127	200	0.00881869	0.49876	7.77693e-05
DDX1	PLA2G4A	29623	100	0.030765	0.0178862	0.000946484	100	0.0719454	2.96532e-08	0.00517613	200	-0.0216458	1.90426	0.000468541
DDX1	PPT1	29299	100	0.0468676	0.000332398	0.00219657	100	0.0450515	0.000561746	0.00202964	200	0.0136848	0.294954	0.000187274
DDX1	RELB	29120	100	0.0561922	1.78044e-05	0.00315756	100	0.0679192	2.12406e-07	0.00461301	200	0.00522589	0.690091	2.731e-05
DDX1	RFC4	30059	100	0.0406974	0.00159977	0.00165628	100	0.0499259	0.000107769	0.0024926	200	0.0057414	0.656287	3.29637e-05
DDX1	RNF168	29120	100	0.05441	3.26006e-05	0.00296045	100	0.0412314	0.00164817	0.00170003	200	0.00799897	0.541649	6.39836e-05
DDX1	SMAD2	30059	100	0.0504316	9.16615e-05	0.00254334	100	0.0456471	0.000399889	0.00208366	200	0.0158004	0.220636	0.000249654
DDX1	STAU1	29103	100	0.0644738	8.53563e-07	0.00415687	100	0.0237588	0.0699247	0.00056448	200	-0.000756786	1.04603	5.72726e-07
DDX1	VCAM1	29477	100	0.0265	0.0418944	0.000702251	100	0.0960989	1.42559e-13	0.009235	200	-0.00671093	1.39356	4.50366e-05
DDX1	YAP1	30087	100	0.040743	0.00157196	0.00165999	100	0.0870441	1.34801e-11	0.00757668	200	0.00779868	0.545297	6.08195e-05
DDX1	YWHAQ	29270	100	0.0405001	0.00193958	0.00164026	100	0.0467647	0.000344607	0.00218694	200	-0.0141292	1.72024	0.000199634
DDX39A	DNAJB2	28660	100	0.0158193	0.231114	0.00025025	100	0.0499858	0.000153112	0.00249858	200	0.00616477	0.64076	3.80043e-05
DDX39A	DXO	29185	100	0.0400561	0.00220696	0.00160449	100	0.279557	2.91533e-105	0.0781523	200	0.00326154	0.80326	1.06376e-05
DDX39A	FAM3C	28651	100	0.0551299	2.9744e-05	0.0030393	100	0.0955673	4.19383e-13	0.00913311	200	-0.00543931	1.3194	2.95861e-05
DDX39A	GHR	28660	100	0.0467756	0.00039628	0.00218796	100	0.468576	0	0.219564	200	-0.00154268	1.09296	2.37985e-06
DDX39A	GNE	28110	100	0.0500411	0.000174315	0.00250411	100	0.0531411	6.70691e-05	0.00282398	200	-0.0100123	1.54709	0.000100246
DDX39A	IRAK4	28701	100	0.0434723	0.000986251	0.00188984	100	0.0470048	0.00036747	0.00220945	200	-0.0186726	1.84279	0.000348667
DDX39A	JAM2	28972	100	0.0271842	0.0385321	0.000738979	100	0.0758761	7.35333e-09	0.00575718	200	0.0291356	0.0265719	0.000848886
DDX39A	JUN	28270	100	0.022559	0.0898629	0.000508908	100	0.0649294	1.0274e-06	0.00421582	200	-0.0206525	1.87952	0.000426528
DDX39A	LAYN	28490	100	0.0491621	0.000205276	0.00241691	100	0.288075	2.56457e-109	0.0829871	200	-0.00496831	1.29231	2.46841e-05
DDX39A	LCP1	29243	100	0.0389938	0.00285959	0.00152052	100	0.617695	0	0.381547	200	0.0168369	0.197965	0.000283481
DDX39A	MAP2	29185	100	0.0240444	0.0662291	0.000578133	100	0.105036	8.60105e-16	0.0110326	200	0.00946693	0.469596	8.96227e-05
DDX39A	MFGE8	28746	100	0.0313125	0.0175848	0.000980472	100	0.249763	1.74094e-82	0.0623815	200	-0.00481947	1.28515	2.32272e-05
DDX39A	MN1	28478	100	0.035679	0.00708575	0.00127299	100	0.0417262	0.00163517	0.00174108	200	0.0165948	0.210518	0.000275388
DDX39A	NAGK	28481	100	0.0326849	0.0136286	0.0010683	100	0.176851	3.05818e-41	0.0312763	200	0.0110795	0.403135	0.000122756
DDX39A	PDE5A	28660	100	0.0399102	0.00250993	0.00159282	100	0.143369	1.04959e-27	0.0205548	200	0.00298915	0.821	8.935e-06
DDX39A	PGF	29043	100	0.0317445	0.0155486	0.00100771	100	0.151661	3.15206e-31	0.023001	200	0.0100564	0.443524	0.000101131
DDX39A	PHOSPHO1	28545	100	0.048749	0.000228919	0.00237647	100	0.0186473	0.158904	0.000347723	200	0.0205026	0.121391	0.000420358
DDX39A	PMM2	28587	100	0.0328781	0.0129162	0.00108097	100	0.180029	7.55768e-43	0.0324104	200	-0.00384112	1.22847	1.47542e-05
DDX39A	PMVK	28069	100	0.0373736	0.00510421	0.00139679	100	0.0627599	2.5317e-06	0.0039388	200	0.0230129	0.0847127	0.000529596
DDX39A	PPP1R14A	29193	100	0.0360343	0.00589491	0.00129847	100	0.162558	7.35963e-36	0.0264252	200	0.0111763	0.393221	0.00012491
DDX39A	PRKAB1	28270	100	0.0450498	0.000703011	0.00202948	100	0.117932	5.74933e-19	0.013908	200	-0.00229248	1.13683	5.25544e-06
DDX39A	PSRC1	28110	100	0.0477401	0.000342544	0.00227912	100	0.167297	1.43843e-36	0.0279882	200	0.01317	0.323492	0.000173448
DDX39A	PTPN6	28816	100	0.0147905	0.261593	0.00021876	100	0.0214307	0.103795	0.000459273	200	0.0118889	0.366858	0.000141346
DDX39A	QDPR	28546	100	0.0327596	0.0133099	0.00107319	100	0.279302	8.39098e-103	0.0780094	200	-0.00340593	1.20304	1.16004e-05
DDX39A	RBP7	29120	100	0.043512	0.000895404	0.00189329	100	0.209229	1.27384e-58	0.0437769	200	0.0213375	0.10348	0.000455291
DDX39A	RELB	29580	100	0.0614855	2.21587e-06	0.00378047	100	0.055676	1.82932e-05	0.00309981	200	0.00367698	0.777362	1.35202e-05
DDX39A	RTN4R	28993	100	0.0456619	0.000505229	0.00208501	100	0.301269	6.12167e-122	0.090763	200	-0.0116223	1.62374	0.000135077
DDX39A	RYR1	28587	100	0.045438	0.000588996	0.00206461	100	0.0274396	0.038017	0.000752934	200	-0.00954241	1.52932	9.10577e-05
DDX39A	SCARA5	28972	100	0.0404852	0.00205434	0.00163905	100	0.290533	4.40391e-113	0.0844092	200	-0.018488	1.8406	0.000341807
DDX39A	SCN4B	28528	100	0.0460076	0.000508769	0.0021167	100	0.568586	0	0.32329	200	-0.0242047	1.93246	0.000585866
DDX39A	SHPK	28760	100	0.0510803	0.00010631	0.0026092	100	0.0748918	1.29523e-08	0.00560878	200	-0.0105815	1.57766	0.000111967
DDX39A	SIRPA	28720	100	0.0538134	4.49313e-05	0.00289588	100	0.868391	0	0.754102	200	-0.00698662	1.40347	4.88128e-05
DDX39A	SIRT5	28115	100	0.0341536	0.01043	0.00116647	100	0.0224044	0.0929835	0.000501955	200	-0.00168943	1.10079	2.85416e-06
DDX39A	SORBS1	29193	100	0.0296278	0.0235876	0.000877809	100	0.0533742	4.49989e-05	0.00284881	200	0.0145006	0.267963	0.000210267
DDX39A	SOX2	29136	100	0.0323457	0.0135409	0.00104624	100	0.0369399	0.00480002	0.00136456	200	-0.00869837	1.49322	7.56616e-05
DDX39A	SRPK2	28701	100	0.0457893	0.000520097	0.00209666	100	0.0423189	0.00134157	0.00179089	200	-0.00512713	1.30225	2.62875e-05
DDX39A	STX1B	28478	100	0.0307443	0.0203319	0.000945213	100	0.0431159	0.00113571	0.00185898	200	-0.0147453	1.73411	0.000217424
DDX39A	TERF1	29580	100	0.0280427	0.0310143	0.000786394	100	0.044152	0.000681512	0.0019494	200	-0.000696443	1.04271	4.85032e-07
DDX39A	TRDMT1	28760	100	0.0337114	0.0105606	0.00113646	100	0.0962407	2.58382e-13	0.00926227	200	-0.0054267	1.31928	2.94491e-05
DDX39A	WFIKKN1	28447	100	0.0399698	0.0025674	0.00159758	100	0.241983	1.33117e-76	0.0585559	200	-0.00471376	1.27776	2.22195e-05
DDX4	HEXIM1	28701	100	0.0597847	5.82837e-06	0.00357421	100	0.0714562	5.97752e-08	0.00510599	200	0.0118483	0.369453	0.000140383
DECR1	ESR1	28701	100	0.0669069	3.90289e-07	0.00447653	100	0.0719736	4.7932e-08	0.0051802	200	-0.00409556	1.24361	1.67736e-05
DECR1	FST	34575	100	0.0615327	3.04296e-07	0.00378627	100	0.119886	1.47029e-23	0.0143725	200	-0.00177387	1.11725	3.1466e-06
DECR1	HGS	33640	100	0.0429398	0.000426563	0.00184382	100	0.0376027	0.0020365	0.00141396	200	-0.0219409	1.92807	0.000481405
DECR1	NOP56	28595	100	0.0667161	4.42121e-07	0.00445104	100	0.0413172	0.00177669	0.00170711	200	-0.0120171	1.63645	0.000144411
DECR1	SH3GL3	28910	100	0.0721295	4.0044e-08	0.00520267	100	0.045991	0.000468362	0.00211517	200	0.00122622	0.925728	1.50363e-06
DECR1	SOD1	33637	100	0.076612	3.14082e-10	0.00586939	100	0.0422553	0.000527067	0.00178551	200	-0.000923473	1.06036	8.52803e-07
DECR1	TRIM26	28480	100	0.0601215	5.60962e-06	0.0036146	100	0.0621705	2.65781e-06	0.00386517	200	0.027415	0.0385462	0.000751584
DECR1	VCAM1	34422	100	0.0720042	2.21964e-09	0.00518461	100	0.0771177	1.48584e-10	0.00594713	200	-0.0133857	1.7332	0.000179176
DECR1	WWP2	34282	100	0.0682296	1.55815e-08	0.00465527	100	0.116402	4.0716e-22	0.0135494	200	0.0159881	0.18561	0.000255621
DEFA1_DEFA1B	EGFR	34268	100	0.269011	6.31891e-114	0.072367	100	0.184781	1.0785e-53	0.0341441	200	-0.00440092	1.28433	1.93681e-05
DEFA1_DEFA1B	FSTL1	28210	100	0.261511	7.08536e-89	0.0683882	100	0.137116	4.372e-25	0.0188007	200	0.0058517	0.660338	3.42424e-05
DEFA1_DEFA1B	ITGAV	33964	100	0.254083	1.52079e-100	0.0645582	100	0.124479	7.27085e-25	0.0154951	200	-0.00583603	1.3694	3.40593e-05
DEFA1_DEFA1B	LGMN	33977	100	0.260234	1.35192e-105	0.0677219	100	0.262043	4.29203e-107	0.0686664	200	0.00382893	0.75233	1.46607e-05
DEFA1_DEFA1B	LRIG1	33859	100	0.276663	3.14593e-119	0.0765423	100	0.558165	0	0.311548	200	-0.00841606	1.51132	7.08301e-05
DEFA1_DEFA1B	MICB_MICA	33641	100	0.271073	1.21813e-113	0.0734807	100	0.740742	0	0.548699	200	0.0097628	0.42333	9.53122e-05
DEFA1_DEFA1B	NID2	33815	100	0.280528	1.59325e-122	0.0786961	100	0.441615	0	0.195024	200	0.011502	0.344274	0.000132297
DEFA1_DEFA1B	NOTCH3	34268	100	0.283326	1.10643e-126	0.0802735	100	0.112333	1.08822e-20	0.0126187	200	-0.00964483	1.5753	9.30228e-05
DEFA1_DEFA1B	NPTX1	33815	100	0.268797	2.84624e-112	0.0722518	100	0.435396	0	0.18957	200	0.0617366	3.75506e-07	0.00381141
DEFA1_DEFA1B	PLB1	28865	100	0.278536	2.36759e-103	0.0775822	100	0.679019	0	0.461066	200	0.0139932	0.28777	0.000195809
DEFA1_DEFA1B	PLXNB2	34211	100	0.263726	3.09405e-109	0.0695513	100	0.544688	0	0.296684	200	0.000797363	0.947423	6.35787e-07
DEFA1_DEFA1B	PPP3R1	33458	100	0.264878	8.05593e-108	0.0701603	100	0.0394239	0.00125768	0.00155424	200	0.0112885	0.355881	0.000127431
DEFA1_DEFA1B	SLIT2	32921	100	0.271372	1.683e-111	0.073643	100	0.0552093	7.3825e-06	0.00304806	200	-0.0113029	1.64085	0.000127755
DEFA1_DEFA1B	TGFB1	34001	100	0.281771	2.63457e-124	0.0793948	100	0.198218	3.29541e-61	0.0392903	200	0.0269904	0.0260353	0.000728484
DEFA1_DEFA1B	TGFBR3	34268	100	0.26344	3.62329e-109	0.0694008	100	0.123827	7.94165e-25	0.0153331	200	-0.0108308	1.63	0.000117307
DEFA1_DEFA1B	TMEM132A	28210	100	0.279672	6.79488e-102	0.0782166	100	0.461782	4.28783e-296	0.213243	200	0.0027822	0.8345	7.74064e-06
DEFB104A_DEFB104B	IFI30	28416	100	0.171702	7.44096e-39	0.0294816	100	0.297784	1.00391e-116	0.0886752	200	0.000367271	0.977917	1.34888e-07
DENR	ENG	29034	100	0.022766	0.0828191	0.000518293	100	0.208828	3.18274e-58	0.043609	200	0.0175677	0.18076	0.000308622
DENR	MAPT	28115	100	0.0193804	0.146201	0.000375599	100	0.0334261	0.0121879	0.00111731	200	0.00816721	0.540335	6.67033e-05
DENR	TALDO1	29132	100	0.026842	0.0404886	0.000720491	100	0.073727	1.76168e-08	0.00543567	200	0.00422864	0.746925	1.78814e-05
DENR	USP47	28587	100	0.0500571	0.000152842	0.00250571	100	0.0677138	2.98074e-07	0.00458516	200	-0.0296209	1.97489	0.000877397
DFFA	EIF5	28951	100	0.0325574	0.0132313	0.00105998	100	0.0654086	6.31479e-07	0.00427828	200	0.0116569	0.375169	0.000135882
DFFA	GAPDH	28558	100	0.0377664	0.00431122	0.0014263	100	0.0631775	1.76939e-06	0.00399139	200	0.0147855	0.263921	0.00021861
DFFA	GZMB	34882	100	0.0703696	4.01231e-09	0.00495188	100	0.235878	8.19623e-89	0.0556385	200	0.00244945	0.837926	5.99979e-06
DFFA	YWHAQ	29225	100	0.0384496	0.0032818	0.00147837	100	0.0702946	7.46057e-08	0.00494133	200	-0.00468321	1.27963	2.19325e-05
DGCR6	DNPEP	29268	100	0.0976441	7.07068e-14	0.00953437	100	0.0631536	1.32907e-06	0.00398838	200	-0.0137213	1.70609	0.000188275
DGCR6	FH	29480	100	0.104049	1.15143e-15	0.0108263	100	0.0365933	0.00495138	0.00133907	200	0.0107737	0.408176	0.000116072
DGCR6	PDLIM7	28798	100	0.0851819	9.50286e-11	0.00725595	100	0.0283065	0.0317069	0.000801256	200	0.0019124	0.884634	3.65728e-06
DGCR6	SPRY2	28189	100	0.106608	1.01336e-15	0.0113653	100	0.0734164	3.42246e-08	0.00538997	200	0.0120026	0.367595	0.000144062
DGCR6	TRAF2	28623	100	0.12272	1.1871e-20	0.0150602	100	0.0550774	3.05598e-05	0.00303352	200	0.0108579	0.411462	0.000117894
DGKA	IL2	28270	100	0.0342273	0.0100577	0.0011715	100	0.00816884	0.53914	6.67299e-05	200	-0.0262761	1.95181	0.000690433
DGKA	PLCB1	29580	100	0.0376484	0.00377757	0.0014174	100	0.080569	5.44243e-10	0.00649136	200	0.0184265	0.156451	0.000339538
DGKA	PLCB2	29185	100	0.0583506	8.16365e-06	0.00340479	100	0.109833	3.93043e-17	0.0120633	200	0.0162734	0.213827	0.000264825
DGKA	SIRT1	29580	100	0.0392536	0.00252992	0.00154085	100	0.0647032	6.33068e-07	0.0041865	200	0.0221322	0.0887254	0.000489835
DGKA	SMAD2	29107	100	0.053649	4.21719e-05	0.00287822	100	0.055482	2.28168e-05	0.00307825	200	0.0190077	0.147052	0.000361293
DGKZ	ESR1	28270	100	0.0169198	0.203352	0.000286279	100	0.0635647	1.72346e-06	0.00404048	200	0.00139958	0.916205	1.95883e-06
DGKZ	FNTA	28961	100	0.0329205	0.0122258	0.00108376	100	0.0456405	0.000511725	0.00208306	200	0.01385	0.291939	0.000191822
DGKZ	HRAS	28543	100	0.0228345	0.0845238	0.000521413	100	0.0584524	9.91743e-06	0.00341668	200	-0.00111551	1.06715	1.24436e-06
DGKZ	LEPR	33831	100	0.0200445	0.0992219	0.000401783	100	0.204414	9.60136e-65	0.0417852	200	-0.0214818	1.92275	0.000461468
DGKZ	PLCB2	29044	100	0.0269696	0.0398507	0.000727361	100	0.118541	1.25711e-19	0.0140519	200	0.00748071	0.568683	5.5961e-05
DGKZ	TP53	33334	100	0.0157166	0.19948	0.000247013	100	0.0498463	4.67114e-05	0.00248466	200	-0.000769581	1.05009	5.92254e-07
DHODH	SSBP1	28587	100	0.00606508	0.646601	3.67851e-05	100	0.0259072	0.0501403	0.000671182	200	0.0105476	0.425243	0.000111251
DHPS	DRG2	29415	100	0.0498569	0.000130441	0.00248571	100	0.0170953	0.189844	0.00029225	200	-0.0115314	1.62347	0.000132972
DHPS	PLIN3	29420	100	0.0419082	0.00130266	0.0017563	100	0.0633918	1.13607e-06	0.00401852	200	0.0115731	0.374764	0.000133938
DHPS	PRTN3	28577	100	0.0674764	3.29468e-07	0.00455307	100	0.422242	6.21073e-246	0.178289	200	-0.0131307	1.67903	0.000172415
DHPS	PTPRH	30059	100	0.0632176	9.33385e-07	0.00399646	100	0.49662	0	0.246631	200	0.0164303	0.20278	0.000269954
DHPS	PTPRR	30014	100	0.0551021	1.94373e-05	0.00303624	100	0.0721299	2.21627e-08	0.00520272	200	-0.00642922	1.38151	4.13348e-05
DHPS	RBP1	29302	100	0.043342	0.000904352	0.00187853	100	0.0613945	2.5609e-06	0.00376928	200	0.0115838	0.375301	0.000134185
DHPS	SUSD4	30325	100	0.0347241	0.00684068	0.00120576	100	0.278183	3.33945e-108	0.077386	200	0.00883184	0.491655	7.80014e-05
DHPS	TGFB1	29742	100	0.0478744	0.000221126	0.00229196	100	0.178804	6.40816e-44	0.0319707	200	-0.0281758	1.97022	0.000793875
DHPS	VASH1	29431	100	0.0434696	0.000850337	0.00188961	100	0.0870629	2.21982e-11	0.00757996	200	-0.000392559	1.02402	1.54102e-07
DHRS4L2	MYCBP2	30173	100	0.241266	1.18697e-80	0.0582093	100	0.0188163	0.143892	0.000354052	200	0.0233393	0.0698565	0.000544722
DIABLO	DNAJB2	28810	100	0.0249465	0.0582888	0.000622328	100	0.044117	0.00080891	0.00194631	200	0.0103633	0.43157	0.000107399
DIABLO	FKBP7	33487	100	0.037684	0.00203962	0.00142009	100	0.0401333	0.00101972	0.00161068	200	0.0326341	0.00756647	0.00106498
DIABLO	GFER	33523	100	0.0548217	7.08126e-06	0.00300542	100	0.0779004	1.69349e-10	0.00606847	200	0.0247132	0.0430324	0.000610741
DIABLO	GRPEL1	34230	100	0.033314	0.0058392	0.00110982	100	0.0520399	1.64779e-05	0.00270815	200	0.0350175	0.00375877	0.00122623
DIABLO	HTRA2	34425	100	0.0396451	0.00100086	0.00157174	100	0.028646	0.0174547	0.000820595	200	-0.0305597	1.98878	0.000933895
DIABLO	IMMT	29320	100	0.070816	5.68243e-08	0.0050149	100	0.085121	6.63214e-11	0.00724558	200	0.00121482	0.925898	1.47578e-06
DIABLO	LTBR	34274	100	0.0473209	8.88702e-05	0.00223927	100	0.242312	3.69358e-92	0.0587149	200	0.00462929	0.701582	2.14304e-05
DIABLO	MAVS	33523	100	0.0248875	0.0415829	0.000619386	100	0.0618833	3.96152e-07	0.00382955	200	0.00350997	0.773855	1.23199e-05
DIABLO	MKI67	28605	100	0.0249967	0.0586822	0.000624836	100	0.0725893	3.87376e-08	0.00526921	200	-0.0336272	1.98903	0.00113079
DIABLO	MYO6	29406	100	0.0361283	0.00558991	0.00130526	100	0.0399543	0.00217977	0.00159635	200	0.0200548	0.124101	0.000402196
DIABLO	PFDN4	28364	100	0.050339	0.000148998	0.00253401	100	0.0496384	0.000184107	0.00246397	200	0.000972518	0.941626	9.45792e-07
DIABLO	RNF41	33523	100	0.0434409	0.000373877	0.00188711	100	0.048011	8.40386e-05	0.00230506	200	-0.0027208	1.17626	7.40275e-06
DIABLO	SNAP29	34425	100	0.0562408	3.01961e-06	0.00316303	100	0.0636726	1.23868e-07	0.00405419	200	-0.0153627	1.79754	0.000236014
DIABLO	STOML2	28364	100	0.0514663	0.000105413	0.00264878	100	0.0300809	0.023483	0.000904859	200	-0.00562742	1.32823	3.16679e-05
DIABLO	TANK	33735	100	0.0409883	0.000758322	0.00168004	100	0.0443171	0.000271241	0.001964	200	0.0185693	0.127226	0.000344818
DIABLO	TNFSF14	34170	100	0.0437861	0.000293714	0.00191722	100	0.244616	1.1407e-93	0.059837	200	0.028495	0.0184894	0.000811963
DIABLO	TRAF2	34366	100	0.0581718	1.39404e-06	0.00338395	100	0.0396441	0.00101143	0.00157165	200	0.0161998	0.179315	0.000262434
DKK3	IGLON5	28802	100	0.314203	3.63054e-132	0.0987237	100	0.0497366	0.000159199	0.00247373	200	0.00507658	0.700086	2.57717e-05
DKK3	SMOC1	35118	100	0.31916	4.81735e-166	0.101863	100	0.248039	5.97122e-99	0.0615232	200	-0.0156705	1.81085	0.000245566
DKK4	ITGAM	34335	100	0.180354	2.69239e-51	0.0325275	100	0.106464	9.07879e-19	0.0113345	200	0.00189255	0.875401	3.58176e-06
DKKL1	GALNT7	34984	100	0.870744	0	0.758196	100	0.0608156	3.57037e-07	0.00369853	200	0.0573889	1.56125e-06	0.00329349
DKKL1	MMP15	29538	100	0.870864	0	0.758403	100	0.035427	0.00646748	0.00125507	200	0.0185984	0.152936	0.000345899
DKKL1	NOMO1	34357	100	0.866945	0	0.751593	100	0.0889389	1.51796e-13	0.00791012	200	-0.00431785	1.27954	1.86439e-05
DKKL1	PAM	34492	100	0.869305	0	0.755691	100	0.472555	0	0.223308	200	0.0411436	0.000630893	0.00169279
DKKL1	PCDH1	34606	100	0.868472	0	0.754244	100	0.0911372	3.0453e-14	0.00830599	200	0.0159742	0.18392	0.000255176
DKKL1	PCDH7	29421	100	0.870815	0	0.75832	100	0.0732464	1.85621e-08	0.00536504	200	0.0186373	0.152879	0.000347349
DKKL1	TGFBR3	34656	100	0.872859	0	0.761882	100	0.143119	4.82873e-33	0.0204831	200	0.0440356	0.000245225	0.00193913
DKKL1	UGDH	28570	100	0.869047	0	0.755243	100	0.033081	0.0123926	0.00109435	200	0.00959495	0.46836	9.20631e-05
DLG4	EFNB2	29413	100	0.0693069	1.03367e-07	0.00480344	100	0.0566444	1.381e-05	0.00320858	200	-0.0150554	1.7517	0.000226665
DLG4	ERBB2	29699	100	0.0740795	1.09331e-08	0.00548777	100	0.202177	8.01151e-56	0.0408754	200	-0.00928182	1.52549	8.61522e-05
DLG4	ERBB4	29699	100	0.0796899	7.75895e-10	0.00635048	100	0.214696	6.97816e-63	0.0460943	200	0.0306984	0.0179897	0.000942393
DLG4	GRIK2	30173	100	0.0457688	0.000375984	0.00209478	100	0.209832	5.11787e-61	0.0440293	200	-0.0168584	1.80959	0.000284207
DLG4	LRP2	29413	100	0.0392342	0.00261629	0.00153933	100	0.0550709	2.37956e-05	0.00303281	200	-0.00730562	1.42465	5.33722e-05
DLG4	NLGN2	29268	100	0.0707534	6.00627e-08	0.00500604	100	0.0245883	0.0599708	0.000604584	193	-0.0107865	1.59067	0.000116348
DLG4	NOMO1	29584	100	0.069422	9.0442e-08	0.00481941	100	0.0983174	3.48488e-14	0.00966631	200	0.00342093	0.792498	1.17027e-05
DLG4	NOS1	28915	100	0.0641924	1.03135e-06	0.00412066	100	0.155453	1.31256e-32	0.0241655	200	-0.00272239	1.16398	7.41142e-06
DLG4	SYNGAP1	29268	100	0.0582879	8.11408e-06	0.00339748	100	0.0225726	0.08421	0.000509522	200	0.0232758	0.0749823	0.000541762
DLG4	YES1	29501	100	0.05583	1.78015e-05	0.00311699	100	0.074882	8.47823e-09	0.00560732	200	0.0121729	0.349863	0.000148179
DLGAP5	PXN	28930	100	0.0363182	0.00572928	0.00131901	100	0.440959	6.35977e-274	0.194445	200	-0.00641396	1.3743	4.11389e-05
DLK1	EGFL7	33990	100	0.380361	6.14262e-233	0.144674	100	0.173699	3.41825e-47	0.0301712	200	0.00636321	0.599893	4.04904e-05
DLK1	PTPRF	35581	100	0.377492	8.17155e-240	0.1425	100	0.0652612	3.58609e-08	0.00425903	200	0.0119998	0.31148	0.000143996
DLK1	SLC12A2	28910	100	0.367079	6.29333e-184	0.134747	100	0.0352102	0.00741484	0.00123976	200	-0.00758299	1.43572	5.75017e-05
DLL1	EPN1	29240	100	0.171115	1.14256e-39	0.0292805	100	0.0512051	8.94728e-05	0.00262196	200	0.0117552	0.368768	0.000138184
DLL1	NOTCH1	34909	100	0.164592	1.38086e-43	0.0270905	100	0.0999982	5.54162e-17	0.00999964	200	-0.0220858	1.93499	0.000487783
DLL1	PTPRF	34909	100	0.164633	1.31572e-43	0.0271039	100	0.0524872	1.14574e-05	0.0027549	200	0.0196396	0.100839	0.000385714
DLL1	PTPRS	34909	100	0.175079	3.58804e-49	0.0306526	100	0.298403	1.48104e-143	0.0890441	200	0.0214957	0.0725105	0.000462064
DLL4	NOTCH1	29157	100	0.0229375	0.0798796	0.000526129	100	0.103768	1.96398e-15	0.0107678	200	0.00146055	0.911216	2.1332e-06
DNAJA1	DNAJA2	28742	100	0.0396964	0.00261132	0.0015758	100	0.016411	0.213492	0.00026932	200	-0.0151139	1.74808	0.000228431
DNAJA1	EBAG9	28356	100	0.0520201	8.88371e-05	0.00270609	100	0.0467564	0.000427999	0.00218616	200	-0.0134956	1.69043	0.000182132
DNAJA1	EGFR	28802	100	0.0499231	0.000150381	0.00249232	100	0.140674	7.56468e-27	0.0197891	200	-0.00447857	1.26601	2.00576e-05
DNAJA1	ESR1	28483	100	0.0596689	6.5952e-06	0.00356038	100	0.0390657	0.00318969	0.00152613	200	0.0173496	0.190462	0.000301007
DNAJA1	GABARAP	29105	100	0.0301896	0.0212587	0.00091141	100	0.0431597	0.00098873	0.00186276	200	0.0148875	0.256096	0.000221637
DNAJA1	HPSE	28658	100	0.0484713	0.000241793	0.00234947	100	0.122845	1.02767e-20	0.015091	200	-0.0105406	1.57502	0.000111105
DNAJA1	HSPA2	29105	100	0.0610876	3.10024e-06	0.0037317	100	0.0924688	1.56527e-12	0.00855047	200	-0.00570843	1.33676	3.25862e-05
DNAJA1	HYOU1	28802	100	0.0670039	3.58342e-07	0.00448952	100	0.176059	2.53598e-41	0.0309968	200	0.0246559	0.0613272	0.000607913
DNAJA1	KCNH2	28387	100	0.0522796	8.11837e-05	0.00273316	100	0.052194	8.33991e-05	0.00272421	200	0.0324745	0.0144082	0.00105459
DNAJA1	MAPT	27944	100	0.0407537	0.00231104	0.00166087	100	0.0326975	0.0145118	0.00106913	200	-0.00365349	1.21518	1.3348e-05
DNAJA1	NFKB1	28369	100	0.0259775	0.0504056	0.00067483	100	0.0873961	4.28763e-11	0.00763807	200	0.0110441	0.405594	0.000121971
DNAJA1	NFX1	28369	100	0.0285971	0.0312496	0.000817794	100	0.0456638	0.000580852	0.00208518	189	0.00036726	0.977937	1.3488e-07
DNAJA1	NOS2	28369	100	0.0263642	0.0470735	0.000695069	100	0.0693112	1.73586e-07	0.00480404	200	0.00406801	0.75935	1.65487e-05
DNAJA1	NUDC	28839	100	0.0442206	0.000782073	0.00195546	100	0.0433466	0.00099262	0.00187893	200	-0.00330175	1.19794	1.09015e-05
DNAJA1	PPP1CC	29105	100	0.0315471	0.0160849	0.00099522	100	0.0263576	0.044338	0.000694722	200	0.00770556	0.556679	5.93756e-05
DNAJA1	PTTG1	28765	100	0.024641	0.0616419	0.00060718	100	0.0230992	0.0797918	0.000533574	200	0.00565079	0.668276	3.19315e-05
DNAJA1	RNF31	28483	100	0.0612085	3.78521e-06	0.00374648	100	0.045532	0.000587303	0.00207316	200	0.00897286	0.498366	8.05122e-05
DNAJA1	SHC1	29341	100	0.0264558	0.0427118	0.000699912	100	0.0336748	0.00988667	0.00113399	200	0.0420665	0.00126786	0.00176959
DNAJA1	STIP1	28485	100	0.0284812	0.0315806	0.000811176	100	0.0229894	0.0827311	0.000528514	200	-0.000641196	1.03859	4.11132e-07
DNAJA1	SUGT1	27926	100	0.0432782	0.00121601	0.001873	100	0.0336209	0.0119799	0.00113037	200	-0.0174235	1.80705	0.000303577
DNAJA1	TAB2	28765	100	0.0351873	0.00760423	0.00123815	100	0.045098	0.000622504	0.00203383	200	0.0167695	0.20346	0.000281216
DNAJA1	TNFRSF14	28536	100	0.0557618	2.49928e-05	0.00310938	100	0.0998333	4.05834e-14	0.00996668	200	0.0156488	0.237208	0.000244883
DNAJA1	TNFRSF1A	28543	100	0.0262845	0.047063	0.000690872	100	0.0694467	1.50469e-07	0.00482285	200	0.00878416	0.506996	7.71615e-05
DNAJA1	TNFRSF1B	28543	100	0.0351905	0.00783901	0.00123837	100	0.138312	8.83502e-26	0.0191303	200	0.0104544	0.429708	0.000109294
DNAJA1	TP53	27926	100	0.050169	0.000176275	0.00251693	100	0.0381304	0.00437203	0.00145393	200	-0.0130355	1.66994	0.000169923
DNAJA1	TPT1	28062	100	0.0250923	0.0601596	0.000629622	100	0.0259333	0.0520597	0.000672534	200	-0.00270679	1.16065	7.32674e-06
DNAJA1	TRAF2	28480	100	0.0309638	0.0194423	0.000958755	100	0.0658531	6.54619e-07	0.00433663	200	-0.0173815	1.81035	0.000302116
DNAJA1	TXN	28541	100	0.0146642	0.267985	0.000215038	100	0.062045	2.71771e-06	0.00384959	200	-0.000167078	1.01007	2.7915e-08
DNAJA1	WWP2	28356	100	0.0387955	0.00347799	0.00150509	100	0.12297	1.49073e-20	0.0151217	200	-0.00677014	1.38976	4.58348e-05
DNAJA2	DNAJA4	29787	100	-0.0043525	1.26303	1.89443e-05	100	0.136696	3.04452e-26	0.0186858	200	0.0166338	0.199266	0.000276684
DNAJA2	ERBB2	34814	100	0.0143679	0.230652	0.000206436	100	0.199543	1.86493e-63	0.0398172	200	-0.00703004	1.44245	4.94215e-05
DNAJA2	ESPL1	28742	100	0.0246571	0.0615854	0.000607972	100	0.0670918	3.55743e-07	0.00450131	200	0.0056657	0.66759	3.21002e-05
DNAJA2	HIF1A	28943	100	-0.0109235	1.59397	0.000119323	100	0.0416325	0.00153468	0.00173327	200	0.00352173	0.788798	1.24026e-05
DNAJA2	HSPA2	29706	100	-0.00455849	1.27463	2.07798e-05	100	0.0833869	1.21739e-10	0.00695338	200	0.00308353	0.812174	9.50814e-06
DNAJA2	KRT19	34729	100	0.0166975	0.164116	0.000278807	100	0.112505	5.25368e-21	0.0126574	200	0.000624566	0.958497	3.90082e-07
DNAJA2	NOTCH2	29838	100	-0.00140081	1.08615	1.96228e-06	100	0.130425	4.69184e-24	0.0170108	200	0.00272543	0.833289	7.42796e-06
DNAJA2	PCSK9	35131	100	0.0102596	0.389878	0.000105259	100	0.255276	6.17881e-105	0.0651656	200	0.000321202	0.978525	1.03171e-07
DNAJA2	PTEN	33965	100	0.0251609	0.0381074	0.00063307	100	0.0603166	6.52852e-07	0.00363809	200	0.0145492	0.230535	0.000211679
DNAJA2	SEPTIN9	34617	100	-0.00415656	1.2705	1.7277e-05	100	0.0755174	3.14937e-10	0.00570288	200	0.0145214	0.22701	0.000210872
DNAJA2	SHMT1	34888	100	0.00303054	0.800198	9.18417e-06	100	0.539931	0	0.291526	200	0.0316262	0.00824494	0.00100021
DNAJA2	SMAD2	29706	100	0.00640428	0.621638	4.10148e-05	100	0.0740497	1.10196e-08	0.00548336	200	-0.0066692	1.39271	4.44782e-05
DNAJA2	SMAD3	29706	100	0.0239787	0.0645872	0.000574978	100	0.212342	1.53461e-61	0.0450892	200	0.0323399	0.0126734	0.00104587
DNAJA2	SMC3	28742	100	0.0161345	0.221306	0.000260323	100	0.058826	8.08867e-06	0.0034605	200	0.0222657	0.0914246	0.000495762
DNAJA2	SOX2	29749	100	0.00936964	0.469961	8.77902e-05	100	0.0346069	0.00759738	0.00119764	200	-0.0229797	1.92365	0.000528068
DNAJA2	STIP1	34657	100	0.0166336	0.166162	0.000276678	100	0.0389422	0.00118409	0.00151649	200	-0.0183965	1.87433	0.000338431
DNAJA2	STK4	34705	100	0.0233435	0.0518084	0.000544918	100	0.0534822	8.26776e-06	0.00286034	200	-0.0166723	1.83512	0.000277965
DNAJA2	TGFB1	35354	100	0.0193166	0.104361	0.000373132	100	0.175048	9.28746e-50	0.0306417	200	0.013325	0.262602	0.000177556
DNAJA2	TP53	33940	100	0.0294263	0.0153299	0.000865907	100	0.0506123	3.0218e-05	0.0025616	200	-0.00180876	1.11844	3.27163e-06
DNAJA2	TTF2	29058	100	-0.0123596	1.65381	0.000152759	100	0.275354	1.31603e-101	0.0758198	200	0.0261354	0.0463478	0.00068306
DNAJA2	TUBB3	28879	100	0.013501	0.30498	0.000182277	100	0.0374836	0.0043872	0.00140502	200	-0.0100844	1.55645	0.000101696
DNAJA4	GRPEL1	29501	100	0.128292	4.45808e-23	0.0164589	100	0.0458699	0.000424369	0.00210405	200	0.0119062	0.360521	0.000141758
DNAJA4	HPSE	29743	100	0.122701	2.16058e-21	0.0150554	100	0.119682	2.0134e-20	0.0143238	200	0.0181975	0.160536	0.000331149
DNAJA4	HYOU1	29847	100	0.127674	4.06147e-23	0.0163006	100	0.160573	9.09583e-36	0.0257838	200	-0.0135246	1.70385	0.000182914
DNAJA4	PSCA	30087	100	0.128483	1.43772e-23	0.0165079	100	0.827254	0	0.684349	200	0.0199358	0.122048	0.000397435
DNAJA4	RIPK4	29113	100	0.114262	2.22636e-18	0.0130558	100	0.0555543	2.22255e-05	0.00308628	200	-0.0103793	1.57153	0.000107731
DNAJA4	SRP14	29501	100	0.11428	1.30817e-18	0.01306	100	0.0410085	0.00162945	0.0016817	200	0.00087729	0.946286	7.69637e-07
DNAJB1	DNAJB6	28565	100	0.0624682	2.29886e-06	0.00390228	100	0.125234	2.0772e-21	0.0156835	200	0.0211898	0.109277	0.000449009
DNAJB1	GPR37	33719	100	0.0540079	9.10887e-06	0.00291685	100	0.532645	0	0.28371	200	0.0105975	0.384252	0.000112308
DNAJB1	HYOU1	34656	100	0.0544213	5.80806e-06	0.00296168	100	0.149587	5.67489e-36	0.0223763	200	-0.00906112	1.5493	8.21039e-05
DNAJB1	JUN	33745	100	0.0743489	9.6396e-10	0.00552776	100	0.0392764	0.00124967	0.00154264	200	-0.0234	1.94543	0.00054756
DNAJB1	KCNC4	28599	100	0.0742482	1.89327e-08	0.00551279	100	0.0608887	4.0671e-06	0.00370744	200	-0.0141666	1.7159	0.000200693
DNAJB1	KIFBP	34984	100	0.0678597	1.33547e-08	0.00460494	100	0.035369	0.00308909	0.00125096	200	-0.0267606	1.9748	0.000716131
DNAJB1	PPT1	28796	100	0.0428295	0.00114985	0.00183437	100	0.0533139	5.16823e-05	0.00284237	200	0.00369272	0.779344	1.36362e-05
DNAJB1	RALY	29415	100	0.0434134	0.000866266	0.00188473	100	0.0605879	3.31253e-06	0.0036709	200	-0.0174984	1.82039	0.000306193
DNAJB1	SNCA	28838	100	0.0674111	2.99166e-07	0.00454426	100	0.0398573	0.00246718	0.0015886	200	0.0128789	0.328142	0.000165866
DNAJB1	SOD1	33537	100	0.0771743	2.47482e-10	0.00595587	100	0.0434596	0.000370576	0.00188874	200	-0.00516293	1.32752	2.66558e-05
DNAJB1	SRP14	34984	100	0.0733414	8.16909e-10	0.00537897	100	0.0442405	0.000214315	0.00195722	200	-0.00638535	1.40665	4.07727e-05
DNAJB1	STIP1	34301	100	0.0621529	2.57907e-07	0.00386299	100	0.0362166	0.00269905	0.00131164	200	-0.0180378	1.86478	0.00032536
DNAJB1	TFF2	34404	100	0.0442416	0.00024181	0.00195732	100	0.137804	1.60529e-30	0.0189901	200	0.0253295	0.0356469	0.000641585
DNAJB1	UNG	29415	100	0.0328832	0.0116587	0.0010813	100	0.0561198	1.65553e-05	0.00314943	200	-0.00213824	1.13025	4.57206e-06
DNAJB14	KHK	29255	100	0.0358075	0.00615746	0.00128218	100	0.294747	1.31208e-117	0.0868756	200	-0.0105836	1.58172	0.000112012
DNAJB14	LRPAP1	29747	100	0.05518	2.05925e-05	0.00304483	100	0.173163	2.87769e-41	0.0299855	200	0.0166861	0.198158	0.000278428
DNAJB14	PDIA4	30072	100	0.0705288	4.37036e-08	0.00497432	100	0.0588583	4.93639e-06	0.0034643	200	-0.00382566	1.23324	1.46357e-05
DNAJB14	RIPK4	29039	100	0.0282599	0.0312816	0.00079862	100	0.0631151	1.48411e-06	0.00398351	200	0.0211173	0.107605	0.000445942
DNAJB14	SRP14	29421	100	0.0403986	0.00193864	0.00163205	100	0.0322146	0.0134656	0.00103778	200	-0.00285351	1.17322	8.14254e-06
DNAJB2	DNAJB6	29510	100	0.0784389	1.59905e-09	0.00615265	100	0.133769	5.66413e-25	0.0178942	200	0.0031804	0.807013	1.0115e-05
DNAJB2	DNAJB8	28366	100	0.0597052	6.79601e-06	0.00356471	100	-0.00316108	1.18815	9.99245e-06	200	0.00568089	0.668804	3.22725e-05
DNAJB2	ERBB2	29053	100	0.0623227	1.9939e-06	0.00388411	100	0.199974	1.7631e-53	0.0399898	200	0.00616915	0.638258	3.80584e-05
DNAJB2	GLB1	28739	100	0.0626913	1.97262e-06	0.0039302	100	0.194167	6.17307e-50	0.0377008	200	-0.0155092	1.76022	0.000240534
DNAJB2	GRPEL1	28838	100	0.0533658	5.02086e-05	0.00284791	100	0.0488875	0.000204031	0.00238999	200	-0.00663528	1.38559	4.4027e-05
DNAJB2	MTR	28465	100	0.0382633	0.00388361	0.00146408	100	0.0456287	0.000573569	0.00208198	200	-0.00564348	1.32969	3.18489e-05
DNAJB2	RNF4	29043	100	0.0556217	2.22218e-05	0.00309377	100	0.0654479	5.97339e-07	0.00428342	200	0.0129421	0.324062	0.000167497
DNAJB2	SRP14	28838	100	0.0706976	7.68427e-08	0.00499815	100	0.0361422	0.00605173	0.00130626	200	0.00258631	0.844325	6.68901e-06
DNAJB2	STIP1	28891	100	0.0624112	2.05772e-06	0.00389515	100	0.0516047	8.69462e-05	0.00266304	200	-0.010038	1.55446	0.000100761
DNAJB2	TARS1	29275	100	0.0563302	1.61217e-05	0.00317309	100	0.0271286	0.0379161	0.000735958	200	0.0182696	0.162181	0.000333779
DNAJB2	TRAF2	28881	100	0.0623452	2.11806e-06	0.00388692	100	0.0676818	2.62431e-07	0.00458082	200	0.00385879	0.769365	1.48903e-05
DNAJB6	DNAJB8	28106	100	0.122051	4.19776e-20	0.0148964	100	0.0414579	0.00187796	0.00171876	200	0.0113363	0.39546	0.000128511
DNAJB6	ENAH	28139	100	0.141952	1.01606e-26	0.0201504	100	0.0882399	3.34241e-11	0.00778628	200	0.0304021	0.0225732	0.000924287
DNAJB6	EPS8L2	28845	100	0.13036	2.74124e-23	0.0169939	100	0.249185	2.22104e-82	0.062093	200	9.12478e-05	0.994471	8.32616e-09
DNAJB6	ERBB2	28777	100	0.130238	3.40161e-23	0.0169618	100	0.197593	9.3819e-52	0.039043	200	-0.00141041	1.08519	1.98927e-06
DNAJB6	ESR1	28389	100	0.125506	2.27066e-21	0.0157517	100	0.0521049	8.57643e-05	0.00271492	200	0.0119053	0.369798	0.000141737
DNAJB6	F11R	28668	100	0.133048	4.65521e-24	0.0177019	100	0.0429479	0.00114332	0.00184452	200	0.00986671	0.455107	9.73519e-05
DNAJB6	FKBP5	28469	100	0.130151	6.20804e-23	0.0169393	100	0.134018	3.1296e-24	0.0179609	200	-0.00317122	1.18907	1.00566e-05
DNAJB6	GAPDH	29120	100	0.140427	4.88345e-27	0.0197199	100	0.0282939	0.030833	0.000800545	200	0.0174344	0.183412	0.000303958
DNAJB6	GH1	28587	100	0.138093	9.66771e-26	0.0190698	100	0.0233164	0.0779293	0.000543656	200	0.0203524	0.123882	0.000414219
DNAJB6	GRPEL1	28565	100	0.128373	2.0118e-22	0.0164796	100	0.049696	0.000171454	0.00246969	200	0.0232529	0.0788486	0.000540696
DNAJB6	HDGFL2	29071	100	0.138854	2.00849e-26	0.0192804	100	0.0743821	1.36076e-08	0.0055327	200	0.0115968	0.376648	0.000134485
DNAJB6	HSPA2	28999	100	0.136616	1.46104e-25	0.018664	100	0.0889378	1.16325e-11	0.00790993	200	-0.00593152	1.34844	3.51829e-05
DNAJB6	KRT8	28206	100	0.124031	8.80027e-21	0.0153836	100	0.0448702	0.000748959	0.00201334	200	-0.0261698	1.95064	0.00068486
DNAJB6	LETM1	29099	100	0.1287	6.42819e-23	0.0165637	100	0.050362	0.000121367	0.00253633	200	0.0287071	0.0285371	0.000824095
DNAJB6	MANF	28797	100	0.118664	1.63804e-19	0.014081	100	0.0562186	1.9655e-05	0.00316054	200	0.026979	0.0406276	0.000727865
DNAJB6	MAPT	27998	100	0.124284	1.02094e-20	0.0154465	100	0.040287	0.00256906	0.00162304	200	-0.0133002	1.68028	0.000176895
DNAJB6	MYBPC1	29152	100	0.123558	2.83914e-21	0.0152666	100	0.0502614	0.000123392	0.00252621	200	0.018521	0.157368	0.000343028
DNAJB6	PBK	28100	100	0.126404	1.86706e-21	0.0159781	100	0.0566908	2.11499e-05	0.00321384	200	-0.00343834	1.20336	1.18222e-05
DNAJB6	PI16	29274	100	0.107222	1.94036e-16	0.0114966	100	0.222836	8.88136e-67	0.0496558	200	-0.000754877	1.04605	5.69839e-07
DNAJB6	PPME1	28565	100	0.12626	9.74507e-22	0.0159416	100	0.0438975	0.000903922	0.00192699	200	-0.00183949	1.11055	3.38372e-06
DNAJB6	PRKAG3	28498	100	0.138013	1.22899e-25	0.0190475	100	0.0391039	0.00315208	0.00152912	200	-0.0212845	1.89186	0.000453028
DNAJB6	PRKAR1A	28641	100	0.126309	8.32127e-22	0.0159539	100	0.0597093	6.12414e-06	0.0035652	200	0.00570201	0.666136	3.25129e-05
DNAJB6	PTPN1	28469	100	0.132729	8.55763e-24	0.017617	100	0.0479283	0.000297379	0.00229713	200	-0.00413714	1.24503	1.71159e-05
DNAJB6	RGS10	29099	100	0.138718	2.14027e-26	0.0192427	100	0.0390896	0.00286048	0.001528	200	-0.0112791	1.61034	0.000127218
DNAJB6	S100A4	28777	100	0.132725	4.92192e-24	0.0176159	100	0.129698	5.14825e-23	0.0168216	200	0.0226201	0.0861901	0.000511669
DNAJB6	SCRN1	28611	100	0.149364	6.62836e-30	0.0223097	100	0.0766737	6.35349e-09	0.00587885	200	0.0318338	0.0160351	0.00101339
DNAJB6	SIRT2	28565	100	0.122814	1.20703e-20	0.0150833	100	0.0955649	4.54666e-13	0.00913265	200	0.0248987	0.059859	0.000619944
DNAJB6	SKAP2	28797	100	0.113415	5.98579e-18	0.0128629	100	0.012374	0.347798	0.000153115	200	0.00756243	0.566115	5.71904e-05
DNAJB6	SNX2	28999	100	0.145549	7.94566e-29	0.0211846	100	0.0955532	3.06282e-13	0.00913041	200	0.0201061	0.125787	0.000404255
DNAJB6	STIP1	28616	100	0.140787	1.00049e-26	0.0198209	100	0.0108482	0.41192	0.000117684	200	0.00981941	0.457664	9.64207e-05
DNAJB6	TP53	27993	100	0.115903	3.34168e-18	0.0134335	100	0.0526417	8.13133e-05	0.00277115	200	0.0291182	0.0293621	0.000847867
DNAJB6	TP73	28498	100	0.128589	1.92328e-22	0.0165351	100	0.0659723	6.20576e-07	0.00435235	200	-0.0120238	1.63587	0.000144571
DNAJB6	TSNAX	28195	100	0.133137	1.01504e-23	0.0177253	100	0.031024	0.0198199	0.00096249	200	0.00611076	0.646393	3.73413e-05
DNAJB6	TTN	28195	100	0.126576	1.41042e-21	0.0160215	100	0.0324999	0.0146618	0.00105624	200	-0.00996099	1.54545	9.92214e-05
DNAJB6	UBE2Z	28389	100	0.125249	2.73871e-21	0.0156874	100	0.027464	0.0385244	0.00075427	200	0.00400981	0.762608	1.60786e-05
DNAJB6	USO1	28565	100	0.142879	1.93521e-27	0.0204143	100	0.04849	0.00024595	0.00235128	200	-0.000500705	1.03018	2.50705e-07
DNAJB6	USP8	28106	100	0.103824	6.0281e-15	0.0107793	100	0.0452623	0.000687673	0.00204867	200	0.010019	0.452646	0.000100381
DNAJB6	ZNRF4	28999	100	0.135808	2.81535e-25	0.0184439	100	0.0442409	0.000751902	0.00195726	200	0.0107305	0.413935	0.000115144
DNAJB8	FKBP5	33619	100	0.0240881	0.0482688	0.000580235	100	0.136224	3.26053e-29	0.0185569	200	-0.0076601	1.46998	5.86772e-05
DNAJB8	HSPA2	28902	100	0.0151482	0.249534	0.000229469	100	0.0762269	6.53574e-09	0.00581054	200	0.0259914	0.0481621	0.000675552
DNAJB8	MAMDC2	29024	100	0.00297191	0.820918	8.83226e-06	100	0.165216	8.53267e-37	0.0272963	200	0.0273079	0.0374924	0.000745719
DNAJB8	SUGT1	33267	100	0.0286672	0.0193713	0.000821808	100	0.0423486	0.000550081	0.0017934	200	-0.00151912	1.09859	2.30773e-06
DNAJC21	ESR1	29185	100	0.0816817	4.11469e-10	0.00667191	100	0.0512346	9.00047e-05	0.00262498	200	-0.0192853	1.85931	0.000371924
DNAJC21	WWP2	29389	100	0.0742404	1.21192e-08	0.00551164	100	0.133323	1.01908e-24	0.0177751	200	-0.006282	1.36983	3.94635e-05
DNAJC6	MAPT	28226	100	0.100032	4.9611e-14	0.0100063	100	0.0397536	0.00281424	0.00158034	200	0.00383222	0.77345	1.46859e-05
DNAJC6	REPS1	28528	100	0.0890478	1.60778e-11	0.00792951	100	0.0353073	0.00765186	0.0012466	200	0.00742017	0.575247	5.50589e-05
DNAJC6	TRIM25	29255	100	0.0837297	1.41256e-10	0.00701066	100	0.0535322	4.18825e-05	0.0028657	200	0.0190478	0.145165	0.000362819
DNAJC9	ENG	29778	100	0.0137492	0.288764	0.000189041	100	0.196177	9.73363e-53	0.0384854	200	0.0117012	0.366627	0.000136919
DNAJC9	EXOSC10	29039	100	0.0295949	0.0241177	0.000875859	100	0.0591197	6.54064e-06	0.00349514	200	-0.00639132	1.3737	4.08489e-05
DNAJC9	HSDL2	29255	100	0.0190181	0.145794	0.000361687	100	0.471315	0	0.222138	200	0.0618059	2.23242e-06	0.00381997
DNAJC9	HSPA2	30059	100	0.0340943	0.00820372	0.00116242	100	0.0824068	1.568e-10	0.00679088	200	0.00464485	0.718813	2.15746e-05
DNAJC9	HYOU1	29778	100	0.0224832	0.0827662	0.000505496	100	0.140112	1.71785e-27	0.0196314	200	-0.0257156	1.95278	0.000661292
DNAJC9	PARP1	29442	100	0.0428487	0.00100639	0.00183601	100	0.0791069	1.21406e-09	0.00625791	200	-0.0115646	1.62504	0.000133739
DNAJC9	RRP15	29134	100	0.027995	0.0326166	0.000783722	100	0.0458745	0.000460721	0.00210447	200	-0.0198413	1.87004	0.000393677
DNER	TRIM25	29399	100	0.274658	3.0346e-102	0.075437	100	0.0663185	3.59073e-07	0.00439814	200	0.0105384	0.419161	0.000111057
DNLZ	LAMTOR5	29116	100	0.0565285	1.58785e-05	0.00319547	100	0.0501765	0.000127889	0.00251768	200	0.023151	0.0773158	0.000535969
DNM1	DNM3	30046	100	0.226033	1.78383e-70	0.0510908	100	0.0360977	0.00513337	0.00130304	200	0.0269682	0.0365763	0.000727286
DNM1	DNMBP	29308	100	0.238766	9.08815e-77	0.0570092	100	0.122968	3.45651e-21	0.015121	200	0.0137187	0.293677	0.000188202
DNM1	EFNA4	29258	100	0.224323	1.22926e-67	0.0503209	100	0.0642916	8.57431e-07	0.0041334	200	-0.00300761	1.18192	9.04574e-06
DNM1	NCK2	29623	100	0.196425	1.32733e-52	0.0385827	100	0.0362814	0.00522504	0.00131634	200	0.0285187	0.0281638	0.000813317
DNM1	NOS3	28840	100	0.206778	9.80087e-57	0.042757	100	0.0419056	0.00145592	0.00175608	200	0.00632432	0.631074	3.99971e-05
DNM1	NOTCH1	29778	100	0.218022	5.25883e-65	0.0475334	100	0.100667	6.89146e-15	0.0101338	200	0.00942394	0.467167	8.88107e-05
DNM1	RPE	29663	100	0.217754	1.32727e-64	0.0474169	100	0.0556786	1.78061e-05	0.00310011	200	-0.0146656	1.74125	0.000215079
DNM1	SCN2B	29299	100	0.223415	3.51708e-67	0.0499141	100	0.0450975	0.000554457	0.00203378	200	-0.0166956	1.79867	0.000278744
DNM1	SNAP25	29134	100	0.220162	6.91149e-65	0.0484714	100	0.123719	2.60025e-21	0.0153064	200	0.0161384	0.218086	0.000260449
DNM1	SRC	29559	100	0.21332	8.43937e-62	0.0455054	100	0.0676571	1.92381e-07	0.00457749	200	0.0148979	0.252119	0.000221947
DNM3	EP300	29193	100	0.0317705	0.0152001	0.00100936	100	0.0313569	0.0165771	0.000983255	200	0.0228248	0.0811896	0.000520972
DNM3	FKBP5	29402	100	0.0413839	0.00150329	0.00171262	100	0.142255	5.83667e-28	0.0202365	200	0.0108628	0.404947	0.000118
DNM3	FKBPL	30046	100	0.0711993	3.29343e-08	0.00506935	100	0.0760081	3.65074e-09	0.00577724	200	-0.0190754	1.86073	0.00036387
DNM3	IGSF8	29506	100	0.0378804	0.00361057	0.00143492	100	0.102557	2.849e-15	0.0105178	200	0.0164803	0.205584	0.000271601
DNM3	LAMP1	29266	100	0.0540764	3.4844e-05	0.00292425	100	0.0826858	2.3677e-10	0.00683695	200	0.0104769	0.422909	0.000109765
DNM3	LYPD3	29536	100	0.0581978	7.61422e-06	0.00338698	100	0.313795	3.99855e-135	0.0984672	200	-0.0161623	1.78576	0.00026122
DNM3	MKI67	29193	100	0.0363262	0.00550512	0.00131959	100	0.0427066	0.00109903	0.00182386	200	-0.00733471	1.42473	5.37979e-05
DNM3	RPE	29667	100	0.0281302	0.0302557	0.000791307	100	0.0603271	3.31926e-06	0.00363935	200	0.00813344	0.531076	6.61529e-05
DNM3	SH3GL3	29510	100	0.0414857	0.00143354	0.00172106	100	0.0328992	0.011484	0.00108236	200	-0.00104305	1.06385	1.08795e-06
DNM3	SNX2	30102	100	0.0179168	0.164539	0.000321013	100	0.071839	2.40594e-08	0.00516084	200	0.0145307	0.25964	0.000211141
DNM3	SNX5	29341	100	0.0447755	0.000601528	0.00200485	100	0.0245484	0.0600593	0.000602622	200	0.0187743	0.150439	0.000352473
DNMBP	ENAH	33634	100	0.150064	3.57393e-35	0.0225191	100	0.096933	1.62599e-15	0.00939601	200	0.0391088	0.00133649	0.0015295
DNMBP	ESR1	28545	100	0.12608	1.14978e-21	0.0158963	100	0.0817774	6.09542e-10	0.00668754	200	0.0143017	0.279952	0.000204539
DNMBP	FASLG	34608	100	0.141242	3.57523e-32	0.0199493	100	0.0645676	7.60821e-08	0.00416897	200	-0.00391368	1.25522	1.53169e-05
DNMBP	KRT19	34228	100	0.15418	1.10746e-37	0.0237714	100	0.115445	9.55863e-22	0.0133275	200	0.000122722	0.9919	1.50606e-08
DNMBP	P4HB	34082	100	0.136467	1.07528e-29	0.0186231	100	0.0630837	1.86446e-07	0.00397955	200	0.0278052	0.0216993	0.000773126
DNMBP	PARD3	28941	100	0.13415	1.18196e-24	0.0179961	100	0.0650575	7.28222e-07	0.00423248	200	0.00525534	0.68935	2.76186e-05
DNMBP	PXN	33651	100	0.136141	3.29888e-29	0.0185344	100	0.443916	0	0.197061	200	0.00730955	0.548808	5.34295e-05
DNMBP	SNX9	34269	100	0.138736	8.42161e-31	0.0192476	100	0.0598839	7.01654e-07	0.00358608	200	0.0205361	0.089149	0.00042173
DNMBP	VASP	29431	100	0.119829	2.84565e-20	0.014359	100	0.0462026	0.000391394	0.00213468	200	-0.000727099	1.04448	5.28672e-07
DNMBP	VIM	33619	100	0.137392	1.08209e-29	0.0188766	100	0.0585652	1.54578e-06	0.00342989	200	0.0491413	5.55474e-05	0.00241486
DNMBP	WASF1	33619	100	0.126623	1.95965e-25	0.0160335	100	0.220508	7.8825e-75	0.0486236	200	0.0217405	0.0746728	0.00047265
DNPEP	DOK2	29499	100	0.0752321	7.24389e-09	0.00565986	100	0.0943027	3.9415e-13	0.008893	200	-0.0103673	1.57403	0.000107481
DNPEP	GRN	29414	100	0.0676238	2.08947e-07	0.00457298	100	0.152536	5.91127e-32	0.0232671	200	-0.00968665	1.54238	9.38312e-05
DNPEP	HSDL2	29334	100	0.0725589	2.64537e-08	0.00526479	100	0.478	0	0.228484	200	0.0257937	0.0482177	0.000665317
DNPEP	MSMB	29347	100	0.0651775	5.80896e-07	0.00424811	100	0.731326	0	0.534838	200	0.0034644	0.79074	1.20021e-05
DNPEP	PADI4	28862	100	0.0702995	8.9736e-08	0.00494202	100	0.240011	2.00186e-76	0.0576054	200	0.0169856	0.196957	0.00028851
DNPEP	PPP1R12B	29625	100	0.0795304	8.77737e-10	0.00632508	100	0.0453275	0.000482839	0.00205459	200	0.00331092	0.798876	1.09622e-05
DNPEP	STAU1	29063	100	0.0664829	3.91701e-07	0.00441998	100	0.0462709	0.000417673	0.00214099	200	0.00650878	0.61982	4.23642e-05
DNPEP	XRCC4	28915	100	0.114342	2.73267e-18	0.0130742	100	0.0611493	3.26331e-06	0.00373923	200	-0.022112	1.90731	0.00048894
DNPH1	PRDX1	33589	100	0.229476	5.57599e-81	0.0526591	100	0.0575781	2.33551e-06	0.00331524	200	0.0145766	0.232283	0.000212477
DOC2B	DYNLT1	29672	100	0.062471	1.46476e-06	0.00390263	100	0.0473233	0.000265623	0.0022395	200	0.0260838	0.0445141	0.000680364
DOCK9	NEB	28470	100	0.0351222	0.00803703	0.00123357	100	0.0474543	0.000340882	0.00225191	200	0.006539	0.621786	4.27586e-05
DOCK9	SMAD2	29116	100	0.0421601	0.00129125	0.00177747	100	0.0418027	0.0014197	0.00174747	200	-0.0112428	1.60898	0.0001264
DOCK9	SMAD3	29116	100	0.0329632	0.0118857	0.00108657	100	0.213217	7.54537e-61	0.0454617	200	0.00628514	0.631575	3.95029e-05
DOK1	DOK2	29499	100	0.0461721	0.000389069	0.00213187	100	0.082406	2.31817e-10	0.00679075	200	-0.0202252	1.87963	0.000409057
DOK1	ERBB2	29699	100	0.027187	0.0361615	0.000739131	100	0.208187	3.72907e-59	0.0433418	200	0.00818611	0.528211	6.70125e-05
DOK1	FES	28907	100	0.0551536	2.71939e-05	0.00304192	100	0.0953579	3.72138e-13	0.00909312	200	0.0419278	0.00142961	0.00175794
DOK1	FGR	28915	100	0.0416607	0.00153059	0.00173561	100	0.0946711	5.43268e-13	0.00896262	200	0.028483	0.0303121	0.000811279
DOK1	GABARAPL1	29625	100	0.0275636	0.0338683	0.000759752	100	0.0453006	0.000486598	0.00205215	200	-0.0430437	1.99908	0.00185276
DOK1	ITGB2	29241	100	0.0345342	0.00826299	0.00119261	100	0.113909	2.38396e-18	0.0129753	200	0.00699345	0.59286	4.89083e-05
DOK1	ITGB5	29699	100	0.0148281	0.253226	0.000219873	100	0.0883272	9.17872e-12	0.0078017	200	0.0199525	0.12418	0.000398101
DOK1	ITGB7	29853	100	0.0349097	0.00698457	0.00121868	100	0.080796	4.06066e-10	0.00652799	200	-0.00860102	1.49359	7.39775e-05
DOK1	PTPRH	30087	100	0.0185254	0.150768	0.000343189	100	0.509168	0	0.259252	200	-0.004989	1.30118	2.48902e-05
DOK1	RASA1	28915	100	0.0392007	0.00286783	0.0015367	100	0.0419264	0.00142741	0.00175782	200	0.00103385	0.937348	1.06884e-06
DOK1	RET	29501	100	0.0236834	0.0689074	0.000560904	100	0.33966	3.06678e-159	0.115369	200	0.0286254	0.0278962	0.000819414
DOK1	SRC	29639	100	0.0435107	0.000806263	0.00189318	100	0.032806	0.0115441	0.00107623	200	0.0115317	0.374737	0.000132981
DOK1	YES1	29501	100	0.0346955	0.0076931	0.00120378	100	0.0630218	1.26875e-06	0.00397175	200	-0.00388299	1.23445	1.50776e-05
DOK2	EGFR	35010	100	0.0687118	8.64176e-09	0.00472131	100	0.171618	1.99962e-47	0.0294529	200	-0.0238401	1.95394	0.000568353
DOK2	HSPB1	34634	100	0.0722241	1.77181e-09	0.00521633	100	0.349386	4.95292e-198	0.122071	200	-0.0119058	1.67816	0.000141747
DOK2	NCK2	34616	100	0.0858285	8.47573e-13	0.00736653	100	0.0275268	0.0219997	0.000757722	200	-0.0257314	1.96772	0.000662104
DOK2	PALM	29277	100	0.0842339	1.07857e-10	0.00709535	100	0.151076	3.10114e-31	0.0228238	200	-0.0107197	1.58784	0.000114912
DOK2	RAB10	29573	100	0.066804	2.71745e-07	0.00446278	100	0.0374331	0.00398811	0.00140124	200	0.00677547	0.602404	4.5907e-05
DOK2	RET	34329	100	0.0513729	2.05753e-05	0.00263918	100	0.339762	4.46344e-185	0.115438	200	-0.00340905	1.22237	1.16216e-05
DOK2	TEK	34524	100	0.0736548	8.94291e-10	0.00542503	100	0.406592	3.498e-273	0.165317	200	-0.0169268	1.84037	0.000286518
DPEP1	HPCAL1	34553	100	0.667572	0	0.445653	100	0.142102	1.68224e-32	0.0201931	200	-0.00729918	1.45592	5.3278e-05
DPEP1	KIFBP	34184	100	0.677231	0	0.458641	100	0.0585278	1.28314e-06	0.0034255	200	-0.00168982	1.11109	2.85551e-06
DPEP1	NT5C3A	34168	100	0.666179	0	0.443795	100	0.0807839	2.27074e-11	0.00652603	200	-0.0121592	1.68508	0.000147845
DPEP1	TEX101	28631	100	0.679692	0	0.461981	100	0.228625	8.60931e-69	0.0522693	200	0.00232552	0.860345	5.40806e-06
DPEP1	UXS1	33469	100	0.670752	0	0.449909	100	0.0835999	7.38034e-12	0.00698895	200	0.00845093	0.489402	7.14183e-05
DPEP2	FAS	34555	100	0.232097	3.45926e-85	0.0538691	100	0.248982	3.73479e-98	0.0619922	200	-0.0171886	1.84693	0.000295448
DPEP2	GDF15	34656	100	0.237274	2.62725e-89	0.0562988	100	0.285132	8.72486e-130	0.0813003	200	0.011619	0.333457	0.000135002
DPEP2	ITGAV	34766	100	0.237414	1.08488e-89	0.0563653	100	0.125943	5.5391e-26	0.0158618	200	-0.028854	1.98387	0.000832551
DPEP2	NOMO1	34357	100	0.23391	4.84737e-86	0.0547138	100	0.0858313	1.02922e-12	0.00736701	200	-0.0180544	1.86545	0.000325961
DPEP2	PAM	34492	100	0.233557	4.13898e-86	0.0545488	100	0.473811	0	0.224497	200	0.00651962	0.588239	4.25054e-05
DPEP2	PCSK9	34656	100	0.211491	6.37625e-71	0.0447284	100	0.25963	3.66137e-107	0.0674077	200	-0.0242265	1.95629	0.000586923
DPEP2	QSOX1	28979	100	0.244976	5.9892e-80	0.0600132	100	0.437968	3.03088e-270	0.191816	200	0.0231042	0.0786351	0.000533804
DPEP2	SEL1L	28818	100	0.239181	8.8566e-76	0.0572076	100	0.217352	1.38889e-62	0.0472418	200	0.00933174	0.478774	8.70814e-05
DPP10	SMAD2	29431	100	0.253308	7.60013e-87	0.0641649	100	0.050869	9.44673e-05	0.00258765	200	-0.0143839	1.73013	0.000206898
DPP4	DYNC1H1	28845	100	0.174374	1.28652e-40	0.0304062	100	0.0336099	0.0106807	0.00112963	200	0.017724	0.178296	0.00031414
DPP4	ERP29	28325	100	0.188123	2.75706e-46	0.0353904	100	0.022104	0.0962078	0.000488589	200	0.0189959	0.152843	0.000360844
DPP4	GAS6	34224	100	0.172689	5.81454e-47	0.0298215	100	0.229563	1.53923e-82	0.0526993	200	0.00351907	0.770994	1.23838e-05
DPP4	GCG	32963	100	0.175546	8.99295e-47	0.0308165	100	0.033013	0.00734932	0.00108986	164	0.0017001	0.890235	2.89034e-06
DPP4	GFOD2	32963	100	0.190731	4.81313e-55	0.0363783	100	0.0098773	0.422659	9.7561e-05	200	0.0090175	0.464158	8.13153e-05
DPP4	GNAS	28933	100	0.169757	1.15473e-38	0.0288175	100	0.0807061	7.86287e-10	0.00651347	200	-0.0144298	1.72755	0.000208218
DPP4	GOPC	33704	100	0.171294	1.50925e-45	0.0293415	100	0.0409721	0.000766835	0.00167871	200	-0.0124669	1.69386	0.000155423
DPP4	IFNGR1	34046	100	0.176567	8.34094e-49	0.0311759	100	0.139392	6.84169e-31	0.0194302	200	-0.0076068	1.46972	5.78634e-05
DPP4	INSR	28127	100	0.178165	2.43688e-41	0.0317427	100	0.0893227	1.93116e-11	0.00797855	200	0.00886141	0.506389	7.85245e-05
DPP4	ITGB1	34437	100	0.168584	4.45007e-45	0.0284204	100	0.0613281	3.51771e-07	0.00376113	200	-0.0109718	1.63738	0.000120381
DPP4	KRT14	31937	100	0.189472	1.07171e-52	0.0358998	100	0.0525701	2.62915e-05	0.00276361	200	-0.00649202	1.39606	4.21463e-05
DPP4	LMNB1	28800	100	0.178105	2.90976e-42	0.0317214	100	0.0395284	0.00269522	0.00156249	200	0.001318	0.920338	1.73713e-06
DPP4	LMNB2	28916	100	0.181563	4.78632e-44	0.0329653	100	0.0642407	1.01224e-06	0.00412687	200	-0.0286545	1.97067	0.000821082
DPP4	LRIG3	28024	100	0.172784	8.28257e-39	0.0298542	100	0.0620439	3.35102e-06	0.00384945	200	-0.0142753	1.71469	0.000203784
DPP4	LRPAP1	34056	100	0.171318	5.06454e-46	0.0293499	100	0.172912	7.32217e-47	0.0298985	200	0.00514979	0.670887	2.65204e-05
DPP4	LYN	33592	100	0.171485	1.66982e-45	0.0294071	100	0.0319682	0.0087826	0.00102196	200	0.00778387	0.52355	6.05886e-05
DPP4	MANF	34046	100	0.16082	1.10955e-40	0.0258629	100	0.0539868	8.30208e-06	0.00291457	200	0.0237497	0.0500348	0.00056405
DPP4	MAP4K5	33475	100	0.178184	6.98913e-49	0.0317494	100	0.147749	5.48089e-34	0.0218296	200	0.00737951	0.546037	5.44571e-05
DPP4	MARS1	28277	100	0.161955	1.5363e-34	0.0262293	100	0.0397211	0.00281237	0.00157777	200	0.0128145	0.335309	0.000164212
DPP4	MPRIP	28790	100	0.184886	1.90707e-45	0.0341829	100	0.0384516	0.00352045	0.00147853	200	0.0110318	0.402618	0.000121701
DPP4	NDUFA5	28085	100	0.152437	1.49365e-30	0.0232369	100	0.0145574	0.275341	0.000211919	200	-0.00517588	1.30186	2.67897e-05
DPP4	NOP56	28011	100	0.16865	5.12488e-37	0.0284428	100	0.0496457	0.000201388	0.00246469	200	-0.0160326	1.76978	0.000257043
DPP4	NPY	34022	100	0.172659	1.10812e-46	0.0298111	100	0.142423	3.63346e-32	0.0202843	200	-0.0228043	1.94002	0.000520036
DPP4	NUCB2	33965	100	0.151776	2.72078e-36	0.023036	100	0.320734	2.50508e-162	0.102871	200	0.0283714	0.0193664	0.000804936
DPP4	P4HB	33647	100	0.179549	7.32731e-50	0.0322377	100	0.0412869	0.000705065	0.00170461	200	0.00213272	0.861146	4.5485e-06
DPP4	PDIA4	28996	100	0.164679	1.55577e-36	0.0271191	100	0.0532161	5.02481e-05	0.00283196	200	0.00244325	0.852432	5.96948e-06
DPP4	PDXDC1	27903	100	0.16996	1.95831e-37	0.0288864	100	0.0368173	0.00594962	0.00135551	200	0.0132416	0.322684	0.000175339
DPP4	PPIB	34049	100	0.184975	1.80248e-53	0.0342159	100	0.039656	0.00106426	0.0015726	200	0.00222414	0.85441	4.94678e-06
DPP4	PREB	33168	100	0.162612	1.54932e-40	0.0264427	100	0.0235705	0.0549134	0.000555567	200	-0.00259212	1.16717	6.71911e-06
DPP4	PTK7	32970	100	0.174589	2.73849e-46	0.0304813	100	0.0724105	3.94237e-09	0.00524328	200	-0.000957901	1.06199	9.17575e-07
DPP4	PTPN1	33530	100	0.178401	4.4629e-49	0.0318271	100	0.0489278	6.11414e-05	0.00239393	200	0.0109144	0.371512	0.000119125
DPP4	RAB10	28989	100	0.181072	6.46905e-44	0.0327869	100	0.0351444	0.00744907	0.00123513	200	-0.0143939	1.72681	0.000207185
DPP4	RALY	28845	100	0.179884	3.73377e-43	0.0323583	100	0.0462228	0.000444879	0.00213655	200	-0.00191676	1.11573	3.67398e-06
DPP4	RRM2B	32963	100	0.18547	4.27354e-52	0.034399	100	0.0801489	7.19032e-11	0.00642385	200	0.00583896	0.63551	3.40935e-05
DPP4	SAP18	28473	100	0.182625	6.83267e-44	0.0333518	100	0.0573028	1.51432e-05	0.00328361	200	0.00963693	0.467197	9.28704e-05
DPP4	SERPINH1	28473	100	0.167969	2.6492e-37	0.0282135	100	0.116145	1.46913e-18	0.0134897	200	0.0104216	0.431722	0.00010861
DPP4	SLC39A14	32970	100	0.183178	7.46064e-51	0.0335542	100	0.0781513	2.08876e-10	0.00610762	200	0.0300079	0.0148166	0.000900473
DPP4	SLIT2	32970	100	0.194657	2.55935e-57	0.0378914	100	0.0778561	2.44219e-10	0.00606157	200	-0.00730805	1.44704	5.34076e-05
DPP4	SPTBN2	28029	100	0.188537	5.18423e-46	0.0355462	100	0.0302626	0.0234716	0.000915825	200	-0.015505	1.7542	0.000240405
DPP4	STX7	28127	100	0.197371	1.63449e-50	0.0389553	100	0.460122	7.81913e-293	0.211712	200	0.0295337	0.0267588	0.00087224
DPP4	TEX101	28209	100	0.161217	3.70967e-34	0.025991	100	0.254038	8.54689e-84	0.0645355	200	0.015276	0.251324	0.000233356
DPP4	TOR1AIP1	28240	100	0.157931	7.19909e-33	0.0249422	100	0.503055	0	0.253065	200	-0.00342705	1.20321	1.17447e-05
DPP4	TP53	32963	100	0.183693	4.04098e-51	0.0337432	100	0.0629624	3.11922e-07	0.00396427	200	-0.000246683	1.01598	6.08524e-08
DPP4	TPM3	28011	100	0.174653	1.29612e-39	0.0305036	100	0.041131	0.00207608	0.00169176	200	0.00546329	0.682672	2.98475e-05
DPP4	TXNDC5	34056	100	0.195157	1.90594e-59	0.0380864	100	0.101154	5.85696e-17	0.0102322	200	0.0326844	0.00698359	0.00106827
DPP4	YES1	33592	100	0.163307	2.24778e-41	0.0266692	100	0.07704	2.57064e-10	0.00593516	200	0.00955051	0.433824	9.12122e-05
DPP4	YTHDF3	33168	100	0.153348	3.45047e-36	0.0235158	100	0.0269925	0.0279246	0.000728596	200	0.00759791	0.53612	5.77282e-05
DPP6	PLG	28814	100	0.163159	1.1448e-35	0.0266208	100	0.387554	7.3867e-206	0.150198	200	0.00938302	0.476399	8.8041e-05
DPP6	UXS1	33699	100	0.179715	5.04429e-50	0.0322974	100	0.0958071	3.23172e-15	0.009179	200	-0.0210215	1.91557	0.000441902
DPP7	MAP2K1	29261	100	0.319247	9.15497e-139	0.101919	100	0.080926	5.66222e-10	0.00654902	200	-0.000613625	1.03743	3.76535e-07
DPP7	RASA1	33369	100	0.296698	1.0773e-135	0.0880298	100	0.0298883	0.0146217	0.000893311	200	0.00666905	0.585968	4.44762e-05
DPP7	SH3GL3	28734	100	0.308544	5.65459e-127	0.0951992	100	0.0367063	0.00538997	0.00134735	200	-0.0191098	1.85249	0.000365185
DPP7	TFAP2A	28426	100	0.288023	4.94416e-109	0.0829574	100	0.0419862	0.0015433	0.00176284	200	0.00983134	0.458616	9.66553e-05
DPP7	TRIM25	29261	100	0.291616	4.50467e-115	0.0850402	100	0.0880108	1.53727e-11	0.00774591	200	-0.0121206	1.6461	0.00014691
DPY30	LAMB1	29043	100	0.0558156	2.08006e-05	0.00311538	100	0.528486	0	0.279298	200	0.00900276	0.492733	8.10497e-05
DPY30	NFIC	29753	100	0.0648032	5.64784e-07	0.00419946	100	0.0649865	5.24677e-07	0.00422324	200	-0.0117609	1.63561	0.000138319
DPY30	PAGR1	29043	100	0.0571856	1.29611e-05	0.0032702	100	0.015767	0.229588	0.000248598	200	-0.0184847	1.84103	0.000341684
DPY30	PNPT1	34042	100	0.0362912	0.00274582	0.00131705	100	0.0383853	0.00153607	0.00147343	200	0.0111325	0.358404	0.000123933
DPY30	PPP1CC	29648	100	0.050474	0.00010101	0.00254762	100	0.021342	0.100347	0.000455482	200	-0.0153603	1.76302	0.000235939
DPY30	PSIP1	34594	100	0.0499148	3.27455e-05	0.00249149	100	0.0259481	0.0309125	0.000673306	200	-0.00153809	1.10178	2.36571e-06
DPY30	ZFYVE19	29660	100	0.054793	2.417e-05	0.00300228	100	0.262945	2.16985e-94	0.0691402	200	0.0242186	0.0621551	0.000586543
DRG2	EP300	28642	100	0.0239917	0.0694247	0.000575604	100	0.0114343	0.386914	0.000130743	200	0.00199004	0.880306	3.96027e-06
DRG2	FKBP5	34238	100	0.00223561	0.853264	4.99796e-06	100	0.15174	1.50107e-36	0.0230251	200	0.00466173	0.699738	2.17317e-05
DRG2	MAPK13	28462	100	0.0148099	0.263929	0.000219333	100	0.067369	3.63122e-07	0.00453858	200	0.00277229	0.834362	7.68558e-06
DRG2	RWDD1	34662	100	0.0205417	0.0872386	0.000421962	100	0.0780296	7.74922e-11	0.00608863	200	-0.0231392	1.94595	0.000535423
DSC2	GABARAPL1	28803	100	0.206789	1.15221e-56	0.0427616	100	0.0371874	0.00476228	0.0013829	200	0.0101801	0.439837	0.000103635
DSC2	GOT1	29314	100	0.211103	4.80886e-60	0.0445644	100	0.0441093	0.000729891	0.00194563	200	-0.0120319	1.64297	0.000144766
DSC2	LAMP1	28484	100	0.203382	3.0328e-54	0.0413644	100	0.0874268	3.85683e-11	0.00764345	200	-0.00811673	1.45977	6.58814e-05
DSC2	LILRA3	29314	100	0.208689	1.08574e-58	0.0435512	100	0.800027	0	0.640044	200	0.042859	0.00102981	0.0018369
DSC2	LRRC59	29304	100	0.219773	5.02711e-65	0.0483	100	0.044407	0.000673038	0.00197198	200	-0.0222358	1.91125	0.000494429
DSC2	PRG2	29314	100	0.220709	1.33761e-65	0.0487124	100	0.0937541	6.36284e-13	0.00878982	200	0.00967802	0.458788	9.3664e-05
DSC2	RAC3	28544	100	0.204838	3.98245e-55	0.0419585	100	0.0243627	0.0656939	0.000593543	200	0.00576611	0.663167	3.3248e-05
DSC2	SLURP1	29093	100	0.234121	2.84952e-73	0.0548128	100	0.291098	5.35732e-114	0.084738	200	0.0293984	0.0249364	0.000864264
DSC2	STX4	33965	100	0.19529	2.25468e-59	0.038138	100	0.0379053	0.00177991	0.00143681	200	-0.00475838	1.30503	2.26422e-05
DSC2	TMPRSS11B	28349	100	0.196562	1.74425e-50	0.0386368	100	0.0266873	0.0445077	0.000712214	200	-0.00587258	1.34156	3.44872e-05
DSG2	EBAG9	34393	100	0.174191	5.41962e-48	0.0303426	100	0.0404245	0.000798497	0.00163414	200	-0.00189505	1.12486	3.5912e-06
DSG2	EGFR	34817	100	0.185409	6.83208e-55	0.0343764	100	0.165982	3.39186e-44	0.02755	200	-0.00818555	1.50535	6.70032e-05
DSG2	ESR1	28746	100	0.182381	3.49062e-44	0.0332627	100	0.0569116	1.57648e-05	0.00323893	200	-0.0203832	1.87773	0.000415475
DSG2	GPC1	34793	100	0.19212	7.74403e-59	0.03691	100	0.275537	1.89166e-121	0.0759205	200	-0.00860501	1.52704	7.40462e-05
DSG2	LAMP1	28827	100	0.17153	2.58546e-39	0.0294224	100	0.0891577	1.18874e-11	0.0079491	200	0.000562864	0.965919	3.16816e-07
DSG2	LYN	34357	100	0.212528	5.17556e-71	0.045168	100	0.0504289	2.88918e-05	0.00254308	200	-0.0134115	1.73367	0.000179869
DSG2	PLIN3	34440	100	0.189675	8.25968e-57	0.0359765	100	0.0778399	9.87259e-11	0.00605905	200	0.00312389	0.795467	9.75871e-06
DSG2	PRC1	29501	100	0.205206	4.01045e-57	0.0421095	100	0.0319355	0.0141624	0.00101988	200	-0.0140062	1.71792	0.000196172
DSG2	RAC3	28865	100	0.192458	2.73242e-49	0.0370401	100	0.015397	0.242127	0.000237068	200	-0.0181278	1.83154	0.000328618
DSG2	RHOC	34197	100	0.197523	4.01464e-61	0.0390153	100	0.0762644	2.70199e-10	0.00581626	200	0.0134372	0.266534	0.000180559
DSG2	SEPTIN9	34357	100	0.198771	3.59331e-62	0.0395099	100	0.103863	6.07523e-18	0.0107875	200	0.0128755	0.28592	0.000165777
DSG2	STX6	33702	100	0.191199	1.63704e-56	0.0365572	100	0.0312007	0.0104176	0.000973486	200	-0.00506255	1.32226	2.56294e-05
DSG2	TUBB3	28681	100	0.21682	5.37299e-62	0.0470109	100	0.0306607	0.0202237	0.00094008	200	0.00210222	0.873527	4.41934e-06
DSG2	VASP	29651	100	0.204911	3.05691e-57	0.0419883	100	0.0590376	5.38279e-06	0.00348544	200	0.0071602	0.581447	5.12684e-05
DSG2	YAP1	29584	100	0.190459	1.92402e-49	0.0362746	100	0.0408261	0.00168483	0.00166677	200	0.00591608	0.649148	3.49999e-05
DSG3	FSTL1	29030	100	0.183274	4.94448e-45	0.0335893	100	0.150825	6.87377e-31	0.0227482	200	0.0119136	0.364081	0.000141933
DSG3	GOT1	29782	100	0.198164	8.347e-54	0.0392688	100	0.0137401	0.289044	0.00018879	200	0.0140707	0.277597	0.000197984
DSG4	FSTL1	28765	100	0.0636119	1.3742e-06	0.00404647	100	0.148147	1.3624e-29	0.0219476	200	-0.00196393	1.11839	3.85702e-06
DSG4	IL31RA	28478	100	0.0602227	5.4196e-06	0.00362678	100	0.58155	0	0.3382	200	0.0354281	0.00749877	0.00125515
DSG4	LAIR2	34131	100	0.0643255	1.04292e-07	0.00413777	100	0.697831	0	0.486968	200	0.0032717	0.786962	1.0704e-05
DSG4	PNMA2	28544	100	0.07987	1.51635e-09	0.00637922	100	0.0546899	3.56376e-05	0.00299098	200	-0.0276385	1.96321	0.000763887
DSG4	SPARCL1	34143	100	0.047802	7.76642e-05	0.00228503	100	0.538558	0	0.290045	200	-0.0175115	1.85206	0.000306652
DTD1	ESR1	28660	100	0.116994	6.32081e-19	0.0136877	100	0.0279554	0.0343059	0.000781506	200	0.00506824	0.701249	2.56871e-05
DTNB	GAPDH	28568	100	0.05142	0.000100962	0.00264401	100	0.0749615	1.40595e-08	0.00561923	200	0.000538872	0.967518	2.90383e-07
DTNB	HRAS	29579	100	0.0516141	7.14527e-05	0.00266401	100	0.0327844	0.0116836	0.00107482	200	-0.00465399	1.27955	2.16596e-05
DTNB	TRAF2	29373	100	0.0634155	1.14949e-06	0.00402152	100	0.0638186	9.82377e-07	0.00407281	200	0.00239202	0.85457	5.72176e-06
DTNB	TXLNA	29242	100	0.0649624	6.62622e-07	0.00422012	100	0.00755376	0.563577	5.70592e-05	200	-0.00879436	1.49867	7.73408e-05
DTX2	DTX3	28796	100	0.039603	0.00264775	0.0015684	100	0.0728189	3.16185e-08	0.00530259	200	0.00302274	0.818604	9.13699e-06
DTX2	ECM1	28525	100	0.01872	0.157431	0.000350439	100	0.468946	0	0.219911	200	-0.0192844	1.85472	0.000371887
DTX2	RBPMS	28478	100	0.0308182	0.020032	0.000949764	100	0.060033	5.80151e-06	0.00360396	200	0.00595535	0.653196	3.54662e-05
DTX3	MNAT1	29049	100	0.0831996	2.14125e-10	0.00692217	100	0.0211985	0.106199	0.000449377	200	0.015425	0.239809	0.000237932
DTX3	NCK2	34464	100	0.0986872	2.18657e-16	0.00973916	100	0.0623248	2.24059e-07	0.00388438	200	-0.000726627	1.04809	5.27987e-07
DTX3	NDUFS6	33699	100	0.0801479	4.43285e-11	0.00642369	100	0.0453785	0.000194224	0.00205921	200	0.00473234	0.697709	2.2395e-05
DTX3	PRDX5	34717	100	0.099211	1.17437e-16	0.00984281	100	0.125379	9.94819e-26	0.0157198	200	0.0115006	0.33799	0.000132264
DTX3	UBE2L6	29538	100	0.104193	9.89984e-16	0.0108561	100	0.175163	6.48921e-42	0.0306821	200	0.00484208	0.70984	2.34458e-05
DTX3	YES1	34984	100	0.099821	5.82792e-17	0.00996424	100	0.0483065	5.29762e-05	0.00233352	200	0.0107798	0.367317	0.000116204
DUSP3	EGF	33577	100	0.0211085	0.0836998	0.00044557	100	0.0927809	2.57716e-14	0.00860829	200	-0.0238718	1.94955	0.000569863
DUSP3	MAPK9	33647	100	0.0312697	0.0103111	0.000977793	100	0.0820539	1.57257e-11	0.00673284	200	0.0374109	0.00214531	0.00139958
DUSP3	PDGFA	34009	100	0.0395309	0.00111132	0.00156269	100	0.062029	3.06502e-07	0.00384759	200	-0.00677169	1.4234	4.58558e-05
DUSP3	TAX1BP1	28915	100	0.0189065	0.150552	0.000357456	100	0.034868	0.00800627	0.00121578	200	0.0100161	0.446335	0.000100322
DUT	ENO3	29255	100	0.0559046	1.88004e-05	0.00312533	100	0.0990008	3.20433e-14	0.00980116	200	0.00610645	0.640501	3.72887e-05
DUT	FKBP7	28786	100	0.0376568	0.00426862	0.00141803	100	0.0452144	0.000599923	0.00204434	200	0.000867085	0.947556	7.51836e-07
DUT	GABARAP	30059	100	0.0446397	0.000536272	0.00199271	100	0.0400745	0.00188612	0.00160596	200	-0.00813556	1.47172	6.61874e-05
DUT	GAPDH	28621	100	0.0423956	0.00133536	0.00179739	100	0.0649881	8.613e-07	0.00422345	200	-0.00140314	1.08452	1.9688e-06
DUT	GH1	29377	100	0.0507164	0.000100653	0.00257215	100	0.0457404	0.000453153	0.00209218	200	-0.00463911	1.27779	2.15214e-05
DUT	GRN	29339	100	0.0306174	0.0190154	0.000937423	100	0.176876	1.93834e-42	0.0312852	200	-0.0158767	1.77598	0.000252071
DUT	HEXIM1	29442	100	0.0335583	0.0100178	0.00112616	100	0.0780593	2.00217e-09	0.00609326	200	-0.0259931	1.9539	0.000675641
DUT	IMPA1	29308	100	0.0462075	0.000402178	0.00213513	100	0.155841	3.48384e-33	0.0242865	200	-0.0213349	1.89757	0.000455177
DUT	LGALS3	29462	100	0.0313051	0.0162593	0.000980012	100	0.48738	0	0.237539	200	-0.0020663	1.126	4.26959e-06
DUT	MAVS	28832	100	0.0470108	0.000355722	0.00221001	100	0.0574562	1.26805e-05	0.00330121	200	0.00769932	0.558868	5.92795e-05
DUT	PLIN3	29432	100	0.0390993	0.00269783	0.00152876	100	0.0556498	1.93842e-05	0.0030969	200	0.0190482	0.143959	0.000362835
DUT	PRDX5	29812	100	0.028035	0.0304136	0.000785959	100	0.0980893	3.18455e-14	0.00962151	200	-0.0122483	1.65564	0.000150022
DUT	PTEN	28840	100	0.053144	5.38803e-05	0.00282428	100	0.0371169	0.00481295	0.00137767	200	-0.00261983	1.15768	6.86353e-06
DXO	EXOSC10	29113	100	0.263553	4.13648e-93	0.06946	100	0.0504447	0.0001178	0.00254467	200	-0.00166692	1.10119	2.77864e-06
DYNC1H1	DYNLT1	29302	100	0.0282767	0.0304208	0.00079957	100	0.0656428	4.92136e-07	0.00430898	200	-0.00382683	1.23039	1.46447e-05
DYNC1H1	EEF1D	30056	100	0.033299	0.00982669	0.00110882	100	0.0513805	6.73763e-05	0.00263995	200	0.00877866	0.496196	7.7065e-05
DYNC1H1	EGFR	29774	100	0.0274072	0.0344511	0.000751154	100	0.14593	1.06194e-29	0.0212956	200	0.0107198	0.40823	0.000114914
DYNC1H1	EPPK1	29248	100	0.0339715	0.00936895	0.00115406	100	0.465952	0	0.217112	200	0.000789222	0.95188	6.22872e-07
DYNC1H1	FN1	29990	100	0.0255069	0.0482302	0.000650601	100	0.305003	2.48924e-129	0.0930269	200	0.0083824	0.516296	7.02646e-05
DYNC1H1	FUS	28771	100	0.0171399	0.193613	0.000293777	100	0.0257935	0.0504102	0.000665303	200	-0.00478211	1.28315	2.28686e-05
DYNC1H1	JUN	28961	100	0.0500878	0.000137007	0.00250878	100	0.0255936	0.0514503	0.000655033	200	0.0062494	0.634421	3.9055e-05
DYNC1H1	LGALS9	29452	100	0.044166	0.00069761	0.00195064	100	0.347158	1.90019e-166	0.120519	200	-0.000481844	1.02949	2.32174e-07
DYNC1H1	LONP1	29248	100	0.0351325	0.00720652	0.00123429	100	0.15428	1.74092e-32	0.0238024	200	-0.00662071	1.38731	4.38339e-05
DYNC1H1	MAP1LC3A	29116	100	0.0329906	0.0118154	0.00108838	100	-0.0047375	1.28223	2.24439e-05	200	-0.0016911	1.10266	2.85981e-06
DYNC1H1	MAX	28829	100	0.032286	0.0142259	0.00104239	100	0.0682961	2.09738e-07	0.00466435	200	0.00682832	0.604213	4.6626e-05
DYNC1H1	NFKB2	29686	100	0.0261525	0.0439026	0.000683953	100	0.0450781	0.000512018	0.00203203	200	-0.00267398	1.1632	7.15018e-06
DYNC1H1	PPIE	29686	100	0.0468514	0.00030477	0.00219505	100	0.0537477	3.42069e-05	0.00288881	200	0.00605039	0.641144	3.66072e-05
DYNC1H1	PPT1	29302	100	0.0281463	0.0311941	0.000792216	100	0.0333322	0.0107178	0.00111104	200	0.00779211	0.550926	6.0717e-05
DYNC1H1	PRC1	30325	100	0.0444841	0.000529562	0.00197884	100	0.0552319	1.67928e-05	0.00305056	200	0.0257066	0.0452959	0.000660827
DYNC1H1	SERPINA12	28599	100	0.0257765	0.0512689	0.000664428	100	0.590381	0	0.34855	200	-0.0184571	1.83717	0.000340663
DYNC1H1	SIRT1	29107	100	0.0259773	0.0474949	0.000674821	100	0.0297414	0.0232592	0.000884552	200	-0.0206985	1.88567	0.000428426
DYNC1H1	SMAD2	30325	100	0.0256056	0.0461489	0.000655645	100	0.0697673	5.36234e-08	0.00486748	200	-0.0119557	1.64811	0.000142938
DYNC1H1	SMC3	29105	100	0.00609557	0.641954	3.7156e-05	100	0.0311609	0.0174305	0.000970999	200	0.00631952	0.629769	3.99363e-05
DYNC1H1	SNCA	29275	100	0.0392276	0.00268097	0.0015388	100	0.0619225	2.1191e-06	0.00383439	200	0.0179331	0.170056	0.000321597
DYNC1H1	TP53	28824	100	0.0409085	0.00189355	0.0016735	100	0.0405226	0.00209017	0.00164208	200	-0.00830605	1.47162	6.89904e-05
DYNC1H1	TRIM58	30325	100	0.0096219	0.453738	9.25809e-05	100	0.167611	1.8525e-39	0.0280933	200	0.0268357	0.0366306	0.000720154
DYNC1H1	TSC22D1	30102	100	0.0363838	0.00475288	0.00132378	100	0.0559093	1.42208e-05	0.00312585	200	0.00619724	0.630701	3.84058e-05
DYNC1H1	VCAM1	29470	100	0.03327	0.0106377	0.00110689	100	0.0617327	2.10698e-06	0.00381092	200	0.00819511	0.529326	6.71599e-05
DYNC1H1	WWP2	29300	100	0.0241931	0.0640439	0.000585307	100	0.128816	4.15832e-23	0.0165935	200	0.0118624	0.363926	0.000140716
DYNC1H1	YAP1	30014	100	0.0238028	0.0651913	0.000566575	100	0.0472515	0.000250276	0.0022327	200	-0.0087544	1.50229	7.66395e-05
DYNC1H1	YARS1	30059	100	0.0338966	0.00858289	0.00114898	100	0.0281784	0.0289133	0.000794021	200	-0.017637	1.82845	0.000311064
DYNC1H1	YWHAQ	29275	100	0.0280668	0.0317469	0.000787748	100	0.0400435	0.00217946	0.00160348	200	-0.000519926	1.03173	2.70323e-07
DYNLT1	HAVCR1	29077	100	0.056214	1.79374e-05	0.00316001	100	0.464179	0	0.215462	200	-0.00435953	1.26039	1.90055e-05
DYNLT1	KLK15	29253	100	0.0561084	1.75535e-05	0.00314815	100	0.71345	0	0.509011	200	0.0136994	0.294809	0.000187674
DYNLT1	KRT19	28760	100	0.0607695	3.98553e-06	0.00369293	100	0.108378	1.6917e-16	0.0117459	200	-0.0148285	1.73917	0.000219885
DYNLT1	LYAR	28202	100	0.0509047	0.000130998	0.00259129	100	0.0502362	0.000160471	0.00252367	200	0.0237058	0.0750496	0.000561966
DYNLT1	LYN	28796	100	0.0587163	8.24388e-06	0.00344761	100	0.0221033	0.0934993	0.000488558	200	-0.0239283	1.93059	0.000572563
DYNLT1	MOCS2	28769	100	0.0749131	1.27928e-08	0.00561197	100	0.43185	4.25004e-260	0.186494	200	0.0205864	0.11846	0.000423798
DYNLT1	NBN	28350	100	0.0620783	2.89776e-06	0.00385371	100	0.0362663	0.00631184	0.00131524	200	0.0172139	0.194972	0.00029632
DYNLT1	SOD1	28150	100	0.0549126	3.74831e-05	0.00301539	100	0.0297374	0.0256615	0.000884315	200	0.00487768	0.714432	2.37918e-05
DYNLT1	SPTBN2	28561	100	0.0743803	1.82245e-08	0.00553243	100	0.0117372	0.375129	0.000137761	200	0.0180579	0.172382	0.000326089
DYNLT1	SSBP1	28478	100	0.0595209	6.96492e-06	0.00354274	100	0.0565669	1.94325e-05	0.00319981	200	0.0204254	0.12326	0.000417199
DYNLT1	VIM	28267	100	0.0429367	0.00124209	0.00184356	100	0.038266	0.00400837	0.00146429	200	0.0073614	0.580015	5.41901e-05
EBAG9	EHBP1	29434	100	0.0307216	0.018422	0.000943816	100	0.118656	6.62329e-20	0.0140792	200	-0.00600274	1.3548	3.60329e-05
EBAG9	EPB41L5	28685	100	0.0513241	0.000100594	0.00263416	100	0.0389754	0.00315119	0.00151908	200	-0.0148465	1.73913	0.000220418
EBAG9	ESYT2	29389	100	0.0623041	1.75329e-06	0.0038818	100	0.117205	1.98108e-19	0.0137371	200	-0.00130243	1.07952	1.69633e-06
EBAG9	FAM171B	29300	100	0.068528	1.51343e-07	0.00469609	100	0.264327	2.89236e-94	0.0698686	200	0.00227207	0.861951	5.16232e-06
EBAG9	GOLGA3	29402	100	0.0452046	0.000525571	0.00204345	100	0.104675	8.48235e-16	0.0109569	200	-0.00882654	1.5014	7.79078e-05
EBAG9	GORASP2	29308	100	0.037437	0.00415082	0.00140153	100	0.0493876	0.000155278	0.00243913	200	-0.0266528	1.95869	0.00071037
EBAG9	ITGB1	34137	100	0.05079	2.68687e-05	0.00257963	100	0.025364	0.0361111	0.000643334	200	0.00955783	0.429764	9.13521e-05
EBAG9	LAMP3	34544	100	0.0479663	6.6559e-05	0.00230076	100	0.19729	1.40972e-61	0.0389233	200	-0.0132678	1.7298	0.000176034
EBAG9	MGLL	34309	100	0.0436709	0.000296451	0.00190715	100	0.0750138	4.93645e-10	0.00562707	200	0.00958887	0.427119	9.19464e-05
EBAG9	NEO1	29402	100	0.0409895	0.00166781	0.00168014	100	0.0616131	2.26682e-06	0.00379618	200	-0.00155504	1.0949	2.41815e-06
EBAG9	NOTCH2	29435	100	0.049195	0.000159328	0.00242015	100	0.129425	2.05721e-23	0.0167509	200	0.00920626	0.480044	8.47552e-05
EBAG9	PAK4	33651	100	0.0542027	8.62523e-06	0.00293793	100	0.0376833	0.0019886	0.00142003	200	0.00554921	0.648996	3.07938e-05
EBAG9	PARD3	28941	100	0.0537457	4.29535e-05	0.0028886	100	0.0576993	1.12101e-05	0.00332921	200	0.0022373	0.864873	5.00551e-06
EBAG9	PDXDC1	28356	100	0.0503804	0.000147333	0.00253818	100	0.0307889	0.020415	0.000947959	200	0.00836224	0.528957	6.99271e-05
EBAG9	RAB3GAP1	28494	100	0.0426473	0.00128194	0.00181879	100	0.019081	0.149826	0.000364084	200	0.00322763	0.807552	1.04176e-05
EBAG9	ROBO1	34254	100	0.043066	0.000363367	0.00185468	100	0.169601	2.24771e-45	0.0287646	200	-0.00755212	1.46799	5.70346e-05
EBAG9	SCAMP3	34238	100	0.0301261	0.0126688	0.000907584	100	0.0571874	2.18975e-06	0.0032704	200	-0.0151692	1.79054	0.000230104
EBAG9	SLC12A2	28469	100	0.0520475	8.53412e-05	0.00270894	100	0.0440589	0.000883505	0.00194119	200	-0.0108793	1.58819	0.00011836
EBAG9	SNAP23	34269	100	0.0419447	0.000514296	0.00175936	100	0.0343996	0.00439919	0.00118333	200	-0.00422042	1.27315	1.7812e-05
EBAG9	STX5	28545	100	0.046732	0.000412222	0.00218388	100	0.0519856	8.50454e-05	0.0027025	200	0.00734584	0.578948	5.39613e-05
EBAG9	TFRC	34295	100	0.040065	0.000903811	0.0016052	100	0.371086	6.46438e-223	0.137705	200	-0.0262448	1.97026	0.00068879
EBAG9	TPD52L2	28739	100	0.0444353	0.000752977	0.0019745	100	0.0451447	0.000618493	0.00203804	200	0.0176908	0.179942	0.000312964
EBI3_IL27	IL12A_IL12B	34708	100	0.276595	4.11541e-122	0.0765047	100	0.0263686	0.028033	0.000695303	200	0.0021331	0.858973	4.55011e-06
EBI3_IL27	LILRB1	35063	100	0.281544	6.57386e-128	0.0792668	100	0.544332	0	0.296298	200	-0.0109014	1.63861	0.000118839
EBI3_IL27	LILRB2	34910	100	0.277319	1.75864e-123	0.0769056	100	0.723355	0	0.523242	200	0.0283125	0.0179915	0.000801596
EBI3_IL27	SMAD3	29706	100	0.271971	2.98474e-101	0.0739684	100	0.222038	2.9267e-67	0.0493007	200	-0.0112981	1.61607	0.000127648
ECE1	LAMP1	28155	100	0.0856364	1.22218e-10	0.00733359	100	0.079135	2.74276e-09	0.00626235	200	0.000721172	0.956852	5.20089e-07
ECE1	LGALS3	33704	100	0.0909856	7.21859e-14	0.00827838	100	0.479489	0	0.229909	200	-0.00164044	1.10711	2.69106e-06
ECE1	LGALS8	34135	100	0.0840135	3.58379e-12	0.00705827	100	0.210525	2.98604e-69	0.044321	200	-0.0071245	1.44385	5.07586e-05
ECE1	LGALS9	33657	100	0.0682235	2.11006e-08	0.00465444	100	0.36208	1.2292e-207	0.131102	200	0.00118186	0.92277	1.39679e-06
ECE1	LYPD1	34305	100	0.0635981	1.34736e-07	0.00404472	100	0.0455478	0.000160618	0.0020746	200	0.000934279	0.938327	8.72877e-07
ECE1	MTDH	28115	100	0.0839105	2.94043e-10	0.00704098	100	0.043586	0.00107854	0.00189974	200	0.0110879	0.405815	0.00012294
ECE1	PDGFRA	33634	100	0.0743042	1.05308e-09	0.00552111	100	0.200266	8.29939e-62	0.0401064	200	-0.016308	1.81887	0.000265949
ECE1	PRG2	28962	100	0.0702701	8.63254e-08	0.00493788	100	0.0807097	7.69309e-10	0.00651405	200	-0.00405606	1.24239	1.64516e-05
ECE1	RAC3	28207	100	0.079463	2.28227e-09	0.00631437	100	0.0634077	1.87844e-06	0.00402054	200	-0.0122123	1.64089	0.00014914
ECE1	TMPRSS11B	28079	100	0.077634	5.7157e-09	0.00602704	100	0.012212	0.360235	0.000149134	200	-0.015491	1.7542	0.000239972
ECHS1	FH	28445	100	0.142388	3.74036e-27	0.0202744	100	0.0497255	0.000175386	0.00247262	200	0.0123953	0.349917	0.000153643
ECHS1	GH1	28776	100	0.159176	5.71612e-34	0.025337	100	0.0241148	0.0673609	0.000581524	200	-0.0347727	1.99166	0.00120914
ECHS1	GRSF1	28184	100	0.141528	1.31251e-26	0.0200302	100	0.0252445	0.0580835	0.000637283	200	0.00550115	0.679679	3.02626e-05
ECHS1	GSR	29194	100	0.137131	6.60665e-26	0.018805	100	0.0982653	5.28223e-14	0.00965607	200	0.000309066	0.981164	9.55216e-08
ECHS1	ITPA	28492	100	0.164689	6.23122e-36	0.0271224	100	0.538489	0	0.28997	200	0.0647756	9.89768e-07	0.00419588
ECHS1	IVD	28226	100	0.154524	1.66135e-31	0.0238776	100	0.0591203	8.79733e-06	0.00349521	200	0.0083213	0.53192	6.92441e-05
ECHS1	MCFD2	28765	100	0.178104	3.26159e-42	0.0317211	100	0.0858447	6.94585e-11	0.00736931	200	0.0151732	0.249864	0.000230225
ECHS1	MTIF3	29255	100	0.155381	6.07773e-33	0.0241431	100	0.0798591	9.53314e-10	0.00637748	200	0.0188759	0.148832	0.000356298
ECHS1	NGRN	29334	100	0.151971	1.202e-31	0.0230951	100	0.0493275	0.000157158	0.0024332	200	-0.0229196	1.92079	0.000525306
ECHS1	OXCT1	29701	100	0.140515	1.41348e-27	0.0197444	100	0.0623515	1.51546e-06	0.00388771	200	0.0217538	0.093651	0.00047323
ECHS1	PHOSPHO1	28702	100	0.137141	1.67595e-25	0.0188076	100	0.0304184	0.0211883	0.000925278	200	-0.00647378	1.37613	4.19098e-05
ECHS1	PPIB	28793	100	0.152819	1.98947e-31	0.0233536	100	0.0163614	0.214479	0.000267696	200	0.00377994	0.774291	1.4288e-05
ECHS1	PPM1B	28528	100	0.150432	3.13903e-30	0.0226298	100	0.029903	0.0239065	0.00089419	200	0.0244967	0.0642925	0.00060009
ECHS1	PRKAB1	28372	100	0.143886	1.24931e-27	0.0207031	100	0.148981	1.59852e-29	0.0221952	200	0.0221371	0.0954478	0.000490051
ECHS1	RAP1A	28528	100	0.150121	4.13336e-30	0.0225362	100	0.0486606	0.000236201	0.00236785	200	0.00887081	0.502927	7.86913e-05
ECHS1	SLIRP	28324	100	0.151115	2.7617e-30	0.0228357	100	0.0326029	0.0141358	0.00106295	200	0.0155725	0.24128	0.000242503
ECHS1	SSBP1	28528	100	0.147163	5.47268e-29	0.021657	100	0.0419259	0.00153795	0.00175778	200	0.00212493	0.872516	4.51531e-06
ECHS1	STXBP1	29341	100	0.146971	1.0746e-29	0.0216005	100	0.052924	4.98973e-05	0.00280095	200	0.0219517	0.0926845	0.000481875
ECHS1	TALDO1	29328	100	0.148465	2.93052e-30	0.0220418	100	0.0601044	4.10139e-06	0.00361254	200	-0.0196053	1.86671	0.000384369
ECHS1	TF	29382	100	0.1617	1.02644e-35	0.0261469	100	0.271466	8.7313e-100	0.0736937	200	0.00434193	0.739314	1.88523e-05
ECHS1	TIMP2	29451	100	0.133213	9.89868e-25	0.0177458	100	0.0876256	1.62274e-11	0.00767825	200	0.0195177	0.134202	0.00038094
ECHS1	TPD52L2	28824	100	0.147368	2.38691e-29	0.0217172	100	0.0443867	0.00074947	0.00197018	200	-0.00372485	1.22262	1.38745e-05
ECHS1	YWHAQ	28824	100	0.155532	1.54173e-32	0.0241901	100	0.0620498	2.42415e-06	0.00385018	200	-0.00839287	1.47592	7.04403e-05
ECI2	IVD	28040	100	0.179064	1.26096e-41	0.0320638	100	0.0455896	0.000637662	0.00207842	200	-0.0202976	1.87145	0.000411991
ECI2	NDUFA5	28548	100	0.1782	6.0134e-42	0.0317553	100	0.0115992	0.380894	0.000134542	200	0.0243467	0.0658484	0.000592761
ECI2	NIT1	28492	100	0.172025	4.27971e-39	0.0295926	100	0.162697	4.25002e-35	0.0264704	200	0.0216792	0.101779	0.000469988
ECI2	RIPK4	29451	100	0.193386	9.90176e-51	0.0373981	100	0.0521878	6.14681e-05	0.00272357	200	0.00741533	0.569366	5.49871e-05
ECI2	SMARCA2	28040	100	0.183149	1.69252e-43	0.0335436	100	0.0459018	0.000584995	0.00210698	200	0.0256092	0.055153	0.000655829
ECI2	SNX9	28576	100	0.197998	1.2941e-51	0.0392032	100	0.0903053	7.95533e-12	0.00815505	200	0.0232371	0.0789996	0.000539962
ECI2	THRAP3	29451	100	0.193681	6.97025e-51	0.0375124	100	0.0455114	0.000476016	0.00207129	200	-0.0126797	1.66942	0.000160775
ECM1	FN1	29676	100	0.496549	0	0.246561	100	0.297742	8.83461e-122	0.0886505	200	-0.00778455	1.45122	6.05993e-05
ECM1	GLYR1	29147	100	0.489026	0	0.239146	100	0.0577655	1.01942e-05	0.00333685	200	0.0222849	0.0888956	0.000496617
ECM1	HSPG2	28536	100	0.494289	0	0.244322	100	0.147199	5.18916e-29	0.0216676	200	-0.000845115	1.05089	7.1422e-07
ECM1	IL2RB	28328	100	0.463672	4.95418e-300	0.214992	100	0.0378652	0.00436698	0.00143377	200	0.00662646	0.61803	4.391e-05
ECM1	TGM2	28788	100	0.494776	0	0.244803	100	0.130511	2.7079e-23	0.0170331	200	0.00918585	0.485904	8.43799e-05
ECM1	YES1	28720	100	0.485592	0	0.2358	100	0.0606647	4.20532e-06	0.00368021	200	-0.0147199	1.73533	0.000216675
ECSCR	GALNT10	28599	100	0.0222524	0.092441	0.00049517	100	0.362613	2.84277e-177	0.131488	200	-0.00386323	1.22978	1.49246e-05
ECSCR	PTEN	28079	100	0.0420776	0.00161209	0.00177053	100	0.0389441	0.00351535	0.00151664	200	0.0126443	0.343484	0.000159878
ECSCR	RABGAP1L	28189	100	0.0315578	0.0178159	0.000995895	100	0.0640289	1.50058e-06	0.0040997	200	-0.00555126	1.3231	3.08164e-05
EDAR	FADD	34465	100	0.368446	1.26868e-220	0.135752	100	0.0707403	4.11629e-09	0.00500419	200	0.0195404	0.104763	0.000381828
EDAR	HGS	33640	100	0.369165	2.74202e-216	0.136283	100	0.038316	0.00166988	0.00146812	200	0.011593	0.341722	0.000134399
EDAR	MFAP3	33804	100	0.366514	5.39288e-214	0.134333	100	0.0400645	0.000984977	0.00160516	200	-0.01042	1.60833	0.000108577
EDAR	PTPRF	34759	100	0.350126	1.24993e-199	0.122588	100	0.0654725	4.66843e-08	0.00428665	200	-0.00224207	1.14826	5.02686e-06
EDAR	PTPRS	34759	100	0.379244	1.22721e-236	0.143826	100	0.280645	5.53196e-126	0.0787615	200	0.00217288	0.856269	4.72139e-06
EDAR	STX3	29521	100	0.36557	3.97265e-186	0.133641	100	0.0549256	2.41461e-05	0.00301682	200	0.00747205	0.565954	5.58316e-05
EDAR	TNFRSF10B	34282	100	0.390975	3.09729e-249	0.152862	100	0.314157	6.80181e-157	0.0986945	200	0.0110541	0.360111	0.000122194
EDAR	TRAF2	35081	100	0.37982	1.30746e-239	0.144263	100	0.0576361	1.35956e-06	0.00332192	200	0.0317743	0.00777561	0.0010096
EDAR	TRAF3	28701	100	0.380935	1.22874e-197	0.145112	100	0.0184231	0.162836	0.00033941	200	0.00249099	0.850341	6.20504e-06
EDDM3B	ITGA6	29431	100	0.195851	5.61413e-52	0.0383577	100	0.166455	7.79829e-38	0.0277074	200	-0.0100047	1.55717	0.000100093
EDDM3B	LRRC59	30056	100	0.152637	1.16449e-32	0.0232979	100	0.0394889	0.00219748	0.00155937	200	0.00464319	0.718909	2.15592e-05
EDDM3B	PLXNB2	29615	100	0.15797	2.10085e-34	0.0249546	100	0.536059	0	0.28736	200	0.00124422	0.92373	1.54809e-06
EDDM3B	PVR	29741	100	0.189623	2.84208e-49	0.035957	100	0.60656	0	0.367915	200	-0.013196	1.69111	0.000174133
EDDM3B	TEX101	29302	100	0.192454	5.27322e-50	0.0370387	100	0.230146	2.67691e-71	0.0529674	200	0.0108194	0.407624	0.00011706
EDEM2	GPIHBP1	29039	100	0.0099693	0.447522	9.9387e-05	100	0.239555	1.38894e-76	0.0573866	200	-0.0106825	1.58429	0.000114115
EDEM2	HEPACAM2	29113	100	0.0272567	0.0375545	0.00074293	100	0.0710272	5.78866e-08	0.00504486	200	-0.00729437	1.42211	5.32078e-05
EDEM2	IL5RA	28595	100	0.0134334	0.309765	0.000180457	100	0.458745	1.06065e-295	0.210447	200	-0.0307095	1.97979	0.000943075
EDEM2	KLK15	28966	100	0.00103432	0.937265	1.06983e-06	100	0.711514	0	0.506253	200	0.000695644	0.957783	4.83921e-07
EDEM2	P4HB	28592	100	0.0273712	0.0384826	0.000749184	100	0.0428403	0.00119423	0.00183529	200	0.00704237	0.594438	4.9595e-05
EDEM2	PRG2	29241	100	0.0100222	0.443511	0.000100445	100	0.0823064	2.90985e-10	0.00677435	200	-0.00179493	1.10915	3.22178e-06
EDEM2	THBS2	28663	100	0.0119347	0.366308	0.000142437	100	0.351048	6.88291e-166	0.123235	200	0.000199285	0.987965	3.97147e-08
EDF1	FOS	29032	100	0.0653974	6.121e-07	0.00427682	100	0.0436915	0.000868343	0.00190894	200	-0.0105134	1.57684	0.000110532
EDF1	HEXIM1	29530	100	0.0338874	0.00920185	0.00114836	100	0.072932	2.00993e-08	0.00531907	200	0.0122854	0.345183	0.00015093
EDF1	RNASEH2A	30418	100	0.0397916	0.00190871	0.00158337	100	0.0895623	2.5979e-12	0.00802141	200	-0.016163	1.79249	0.000261241
EDF1	SBSN	30044	100	0.0323671	0.0121089	0.00104763	100	0.399556	3.73796e-229	0.159645	200	0.00065326	0.959625	4.26748e-07
EDIL3	ITGB5	33886	100	0.0775803	1.6048e-10	0.0060187	100	0.0782423	1.11995e-10	0.00612186	200	-0.018505	1.8723	0.000342434
EDIL3	MATN3	33571	100	0.0983263	6.75685e-16	0.00966807	100	0.471463	0	0.222277	200	0.00406602	0.739055	1.65326e-05
EDN1	EDNRB	28528	100	0.166092	1.43794e-36	0.0275867	100	0.0262796	0.0471619	0.000690617	200	-0.00387602	1.23025	1.50235e-05
EDN1	NPPC	28843	100	0.147285	2.45569e-29	0.0216928	100	0.0517768	8.35097e-05	0.00268084	200	-0.0116605	1.62407	0.000135968
EDNRB	PDXDC1	28483	100	0.0288177	0.0296378	0.000830458	100	0.023367	0.0778323	0.000546017	200	-0.00235381	1.14097	5.54042e-06
EEF1D	FN1	30151	100	0.0742127	7.94558e-09	0.00550753	100	0.305327	2.69584e-130	0.0932245	200	-0.0150679	1.75795	0.000227041
EEF1D	GH1	29518	100	0.0597313	4.38305e-06	0.00356782	100	0.023832	0.0671144	0.000567964	200	0.0356433	0.00616639	0.00127044
EEF1D	GPC1	29896	100	0.0479313	0.000209238	0.00229741	100	0.27622	3.66401e-105	0.0762977	200	1.71392e-06	0.999894	2.93752e-12
EEF1D	HNRNPK	28915	100	0.0378506	0.00399195	0.00143267	100	0.00547978	0.67695	3.0028e-05	200	0.0072127	0.583427	5.2023e-05
EEF1D	HSPB1	29090	100	0.0667159	3.51711e-07	0.00445101	100	0.36025	8.00609e-178	0.12978	200	-0.00309993	1.18688	9.60954e-06
EEF1D	IGLON5	29044	100	0.0572618	1.26207e-05	0.00327892	100	0.0700687	9.02293e-08	0.00490963	200	-0.0095965	1.53535	9.20927e-05
EEF1D	KRT17	29227	100	0.0545226	3.03796e-05	0.00297271	100	0.0278641	0.0331519	0.000776406	200	0.0103526	0.428748	0.000107177
EEF1D	LGALS9	29604	100	0.0548233	2.43792e-05	0.00300559	100	0.345034	3.8929e-165	0.119049	200	0.0168437	0.195045	0.000283711
EEF1D	MAPK13	29044	100	0.0619169	2.33284e-06	0.00383371	100	0.0402313	0.00216495	0.00161856	200	-0.00864053	1.4897	7.46587e-05
EEF1D	NFKB1	29227	100	0.0638757	1.02171e-06	0.0040801	100	0.0791762	1.34898e-09	0.00626888	200	0.0167434	0.200582	0.000280343
EEF1D	NPM1	8125	100	0.00164767	0.947084	2.71482e-06	100	0.104779	2.31425e-05	0.0109787	200	-0.0387695	1.88177	0.00150307
EEF1D	PRAME	29044	100	0.0537472	4.16434e-05	0.00288876	100	0.0768212	4.57425e-09	0.00590149	200	0.00951656	0.468379	9.05649e-05
EEF1D	PRKAB1	29096	100	0.0471179	0.00032378	0.0022201	100	0.136492	1.33659e-25	0.0186302	200	-0.0124892	1.65918	0.00015598
EEF1D	SOD1	28941	100	0.0492343	0.000178851	0.00242402	100	0.0505231	0.000120371	0.00255259	200	-0.0101428	1.55959	0.000102876
EEF1D	STAU1	29044	100	0.0524958	6.26464e-05	0.00275581	100	0.0354981	0.00681834	0.00126012	200	-0.0174682	1.81683	0.000305138
EEF1D	TPT1	29096	100	0.0668345	3.34483e-07	0.00446685	100	0.0134424	0.305249	0.000180697	200	-0.011644	1.6255	0.000135583
EEF1D	TRIM21	29570	100	0.0399498	0.00212046	0.00159599	100	0.0651887	5.23615e-07	0.00424956	200	0.0055294	0.670736	3.05742e-05
EEF1D	TUBB3	29175	100	0.0488644	0.000188432	0.00238773	100	0.0276779	0.034499	0.000766067	200	0.00111307	0.932256	1.23893e-06
EEF1D	VCAM1	29614	100	0.0728033	2.03727e-08	0.00530032	100	0.0724495	2.38483e-08	0.00524893	200	-0.00323893	1.19679	1.04906e-05
EEF1D	VIM	29024	100	0.0398916	0.00236849	0.00159134	100	0.045006	0.000604172	0.00202554	200	0.00112724	0.931578	1.27068e-06
EFEMP1	ENG	35074	100	0.169001	4.23823e-46	0.0285615	100	0.215979	8.07474e-75	0.0466469	200	0.0104036	0.383666	0.000108234
EFEMP1	ENO1	34455	100	0.153498	1.33564e-37	0.0235617	100	0.0591233	9.04491e-07	0.00349557	200	0.0109057	0.365375	0.000118935
EFEMP1	FBLN2	29634	100	0.162705	1.9422e-36	0.026473	100	0.257736	1.51826e-90	0.0664279	200	0.00174145	0.893379	3.03264e-06
EFEMP1	HSP90B1	33526	100	0.140232	8.52269e-31	0.0196649	100	0.0340184	0.00533875	0.00115725	200	0.00311224	0.798881	9.68604e-06
EFEMP1	IGFBP6	35016	100	0.141352	1.39081e-32	0.0199804	100	0.0887388	1.01173e-13	0.00787457	200	-0.0113313	1.65692	0.000128397
EFEMP1	LTBP3	33667	100	0.175858	6.68629e-48	0.0309259	100	0.364836	4.47291e-211	0.133106	200	0.0148494	0.223108	0.000220504
EFEMP1	PDIA4	29634	100	0.15951	4.53565e-35	0.0254434	100	0.0735929	1.41374e-08	0.00541592	200	0.000320481	0.980322	1.02708e-07
EFEMP1	TGFB1	34803	100	0.15109	8.08847e-37	0.0228281	100	0.193981	5.50477e-60	0.0376285	200	-0.00840235	1.51661	7.05994e-05
EFEMP1	TGFB2	29481	100	0.156973	7.69812e-34	0.0246405	100	0.0869801	2.23066e-11	0.00756554	200	0.00497112	0.702735	2.4712e-05
EFEMP1	TIMP3	34789	100	0.14586	2.17023e-34	0.021275	100	0.463667	0	0.214987	200	-0.0111337	1.64685	0.000123959
EFEMP1	TNIP1	29553	100	0.137227	3.06258e-26	0.0188311	100	0.038999	0.00271213	0.00152092	200	-0.011977	1.64273	0.000143449
EFEMP1	TRIM25	29488	100	0.1405	2.20646e-27	0.0197401	100	0.0673284	2.27844e-07	0.00453312	200	0.00361258	0.781505	1.30507e-05
EFHD1	TFRC	29611	100	0.248913	2.49496e-84	0.0619576	100	0.380743	1.2776e-203	0.144965	200	0.00901083	0.488126	8.11951e-05
EFNA1	EPHA1	34645	100	0.237471	1.97248e-89	0.0563925	100	0.230932	1.51835e-84	0.0533297	200	0.00972689	0.418202	9.46124e-05
EFNA1	EPHA2	33194	100	0.220258	9.6988e-74	0.0485135	100	0.109167	4.69434e-19	0.0119174	200	0.0189288	0.123061	0.0003583
EFNA1	EPHA4	28883	100	0.217142	1.33724e-62	0.0471504	100	0.156949	3.55408e-33	0.024633	200	0.00869608	0.508759	7.56219e-05
EFNA4	EPHA2	33098	100	0.0881088	6.92506e-13	0.00776317	100	0.107223	2.19158e-18	0.0114968	200	0.000432321	0.971948	1.86902e-07
EFNB2	EPHA1	28919	100	0.0599647	5.03793e-06	0.00359577	100	0.20935	2.74604e-58	0.0438273	200	0.0110863	0.399277	0.000122906
EFNB2	EPHB4	29121	100	0.0605754	3.72657e-06	0.00366938	100	0.110817	2.226e-17	0.0122805	200	0.0227101	0.0830998	0.000515749
EFNB2	EPO	28814	100	0.069002	1.58069e-07	0.00476127	100	0.0544611	3.5311e-05	0.00296601	200	-0.021417	1.89595	0.000458687
EFNB2	FAM171A2	29453	100	0.0606348	3.21163e-06	0.00367658	100	0.0228723	0.0792213	0.000523142	200	0.0210448	0.106321	0.000442886
EFNB2	HRAS	29034	100	0.0747783	1.16583e-08	0.00559179	100	0.0426582	0.00114914	0.00181972	200	-0.0218111	1.90344	0.000475724
EFNB2	LAMP1	28544	100	0.0424267	0.00134532	0.00180002	100	0.0634103	1.63077e-06	0.00402086	200	0.0226596	0.0869321	0.000513458
EFNB2	LAMP3	29094	100	0.0532436	4.84031e-05	0.00283488	100	0.204356	6.80784e-56	0.0417613	200	0.00852139	0.51579	7.26141e-05
EFNB2	PAG1	28267	100	0.0458104	0.000570276	0.0020986	100	0.0679255	3.19019e-07	0.00461387	200	-0.0112499	1.60227	0.00012656
EFNB2	PARD3	29082	100	0.0654929	5.76397e-07	0.00428932	100	0.0590913	6.50005e-06	0.00349178	200	-0.00212603	1.12877	4.51999e-06
EFNB2	RAC3	29672	100	0.0644291	6.791e-07	0.00415111	100	0.0134741	0.299376	0.000181551	200	0.000642752	0.960519	4.1313e-07
EFNB2	STX6	28202	100	0.0495859	0.000195034	0.00245876	100	0.0461784	0.000522244	0.00213245	200	-0.00744069	1.42362	5.53639e-05
EGF	ERBB3	34859	100	0.0870813	3.26058e-13	0.00758316	100	0.207514	1.12519e-68	0.0430622	200	-0.0167383	1.8377	0.000280171
EGF	EREG	34079	100	0.0797163	4.39519e-11	0.00635469	100	0.0713044	3.79664e-09	0.00508432	200	-0.0228954	1.94124	0.000524199
EGF	FGR	33577	100	0.0980497	8.1048e-16	0.00961375	100	0.0696079	1.1305e-08	0.00484526	200	0.0155957	0.201309	0.000243226
EGF	FN1	29559	100	0.0780003	1.9159e-09	0.00608405	100	0.301683	1.24354e-124	0.0910129	200	0.00118644	0.927336	1.40763e-06
EGF	IGF1R	34231	100	0.0982106	3.8176e-16	0.00964533	100	0.131134	1.21493e-27	0.0171962	200	0.00184444	0.878728	3.40197e-06
EGF	INSR	28644	100	0.0642371	1.14077e-06	0.00412641	100	0.0623401	2.33902e-06	0.00388629	200	-0.00306218	1.18323	9.37693e-06
EGF	ITGA2	28836	100	0.0557871	2.24622e-05	0.0031122	100	0.484361	0	0.234605	200	0.0569111	1.52918e-05	0.00323888
EGF	ITGB1	34439	100	0.0792354	4.55669e-11	0.00627825	100	0.0489357	4.84938e-05	0.0023947	200	-0.0198513	1.9005	0.000394074
EGF	KDR	34590	100	0.0840553	2.51626e-12	0.0070653	100	0.408468	1.7334e-276	0.166846	200	0.00438169	0.715574	1.91992e-05
EGF	LAMB1	28787	100	0.0809658	7.64912e-10	0.00655547	100	0.522311	0	0.272809	200	-0.0165721	1.79133	0.000274636
EGF	MMP1	33343	100	0.0718011	4.36861e-09	0.00515539	100	0.478575	0	0.229034	200	0.0351176	0.00413107	0.00123325
EGF	NCK2	35080	100	0.0938297	3.39925e-15	0.00880401	100	0.0500251	2.76433e-05	0.00250251	200	0.00235244	0.84382	5.53398e-06
EGF	PCOLCE	12998	100	0.0582049	0.00299354	0.00338782	100	0.163782	4.37191e-17	0.0268247	200	-0.0071078	1.28279	5.05208e-05
EGF	PLAU	34530	100	0.0916537	2.32348e-14	0.00840041	100	0.122603	1.52626e-24	0.0150316	200	0.00547216	0.649347	2.99445e-05
EGF	S100A4	34590	100	0.080189	2.40191e-11	0.00643028	100	0.158394	4.17862e-40	0.0250888	200	0.0327795	0.00639793	0.00107449
EGF	SHC1	28421	100	0.108235	2.78433e-16	0.0117148	100	0.0436166	0.00100475	0.0019024	200	0.0127513	0.336464	0.000162595
EGF	SRC	34530	100	0.0877704	2.73766e-13	0.00770364	100	0.0420801	0.000468986	0.00177074	200	-0.00961737	1.57577	9.24938e-05
EGFL7	GNE	34299	100	0.182561	1.77488e-52	0.0333286	100	0.026332	0.0292	0.000693376	200	-0.00386994	1.25137	1.49765e-05
EGFL7	GRN	33543	100	0.151731	7.72696e-36	0.0230224	100	0.17186	1.24026e-45	0.029536	200	-0.00523796	1.33202	2.74363e-05
EGFL7	LTBR	33465	100	0.165519	2.55444e-42	0.0273965	100	0.270179	2.67433e-112	0.0729966	200	-0.00932341	1.55432	8.6926e-05
EGFL7	NELL1	33882	100	0.158155	3.34042e-39	0.0250131	100	0.265129	2.23687e-109	0.0702935	200	-0.011384	1.65121	0.000129595
EGFL7	NOTCH2	28960	100	0.187254	7.39939e-47	0.0350641	100	0.106206	5.31769e-16	0.0112797	200	-0.00353325	1.21195	1.24839e-05
EGFL7	PNMA2	28067	100	0.181754	6.85756e-43	0.0330345	100	0.0643814	1.38337e-06	0.00414496	200	-0.00340421	1.20127	1.15886e-05
EGFL7	PRG2	28960	100	0.151888	3.09455e-31	0.02307	100	0.0861696	5.07368e-11	0.0074252	200	0.0118003	0.369237	0.000139248
EGFL7	SLURP1	28745	100	0.177402	7.33083e-42	0.0314713	100	0.301698	2.79123e-121	0.0910214	200	0.00648354	0.623077	4.20363e-05
EGFL7	SPINT2	33799	100	0.171016	1.58321e-45	0.0292465	100	0.12779	5.22527e-26	0.0163303	200	0.00327571	0.787732	1.07302e-05
EGFR	EIF2AK2	29677	100	0.157952	1.83581e-34	0.0249488	100	0.102249	2.87575e-15	0.0104548	200	0.00220884	0.864907	4.87896e-06
EGFR	EIF4B	34576	100	0.165083	1.92747e-43	0.0272523	100	0.0534764	8.61558e-06	0.00285972	200	-0.0155116	1.80286	0.000240609
EGFR	EPGN	29774	100	0.156467	6.04581e-34	0.0244821	100	0.0412191	0.00146648	0.00169901	200	-0.023342	1.92829	0.000544848
EGFR	EPHA2	33547	100	0.168161	9.61523e-44	0.028278	100	0.0942163	1.05138e-14	0.00887671	200	-0.00123394	1.08049	1.5226e-06
EGFR	EPHB4	35581	100	0.153892	5.76934e-39	0.0236828	100	0.132626	2.72754e-29	0.0175897	200	0.0026669	0.822033	7.11237e-06
EGFR	ERBB2	34909	100	0.152894	8.83055e-38	0.0233765	100	0.222996	2.14694e-79	0.0497274	200	0.00569848	0.634045	3.24727e-05
EGFR	ERBB4	34909	100	0.164914	9.41509e-44	0.0271968	100	0.217028	3.35951e-75	0.047101	200	0.00333751	0.780392	1.1139e-05
EGFR	EREG	34521	100	0.17384	5.6093e-48	0.0302204	100	0.0612181	3.57145e-07	0.00374766	200	0.00745754	0.535557	5.56149e-05
EGFR	ESR1	29034	100	0.168328	3.67677e-38	0.0283342	100	0.0649826	7.20852e-07	0.00422274	200	-0.0064146	1.37493	4.11472e-05
EGFR	EZR	35155	100	0.169971	1.00107e-46	0.0288903	100	0.105627	6.67202e-19	0.0111571	200	0.00591157	0.620171	3.49467e-05
EGFR	FABP5	35033	100	0.161515	3.68402e-42	0.026087	100	0.0941179	2.92743e-15	0.00885817	200	-0.0156669	1.81021	0.000245452
EGFR	FARSA	29121	100	0.168909	1.5706e-38	0.0285301	100	0.0572807	1.21971e-05	0.00328108	200	-0.018758	1.84767	0.000351864
EGFR	FAS	35479	100	0.170195	2.94906e-47	0.0289665	100	0.259524	1.45985e-109	0.0673527	200	0.0004926	0.966909	2.42655e-07
EGFR	FES	33990	100	0.17206	2.51105e-46	0.0296046	100	0.102336	2.71453e-17	0.0104726	200	-0.0197022	1.89569	0.000388177
EGFR	FKBP4	34576	100	0.158731	2.96876e-40	0.0251954	100	0.095703	1.5214e-15	0.00915906	200	0.00977184	0.416525	9.54889e-05
EGFR	FN1	29965	100	0.179593	1.27474e-44	0.0322537	100	0.292988	6.09753e-119	0.0858417	200	0.000908528	0.94394	8.25423e-07
EGFR	FOS	28751	100	0.182735	2.33273e-44	0.0333919	100	0.0316821	0.0162837	0.00100375	200	0.00875037	0.507076	7.65689e-05
EGFR	FUS	33938	100	0.158945	1.20945e-39	0.0252634	100	0.0303021	0.0125427	0.000918215	200	0.0126845	0.296098	0.000160896
EGFR	GGCT	29863	100	0.172071	6.494e-41	0.0296086	100	0.084591	5.85255e-11	0.00715564	200	-0.00204525	1.12556	4.18305e-06
EGFR	GOT1	29926	100	0.166834	1.30243e-38	0.0278336	100	0.0572248	9.43298e-06	0.00327468	200	0.0188156	0.145544	0.000354027
EGFR	GRIN2B	28935	100	0.177205	4.90619e-42	0.0314016	100	0.0585643	8.27326e-06	0.00342978	200	0.0174242	0.185066	0.000303604
EGFR	GRN	34647	100	0.150764	1.64683e-36	0.0227297	100	0.166904	1.82171e-44	0.027857	200	0.00971001	0.41901	9.42843e-05
EGFR	HBEGF	35014	100	0.165465	3.64564e-44	0.0273787	100	0.0396707	0.000899269	0.00157377	200	0.0212918	0.074825	0.000453339
EGFR	HGS	33990	100	0.174623	1.10077e-47	0.0304931	100	0.0333506	0.00595924	0.00111226	200	-0.0084499	1.51393	7.14008e-05
EGFR	HNRNPK	34242	100	0.147799	9.50147e-35	0.0218446	100	0.0181087	0.134031	0.000327927	200	0.00691246	0.567371	4.77822e-05
EGFR	HRAS	29347	100	0.144016	1.42726e-28	0.0207405	100	0.0352428	0.00692984	0.00124206	200	-0.0139832	1.71586	0.000195529
EGFR	HSD11B1	34759	100	0.157409	8.36276e-40	0.0247775	100	0.0234354	0.0507264	0.000549217	200	-0.00597328	1.38146	3.56801e-05
EGFR	HSP90B1	33846	100	0.167408	9.80155e-44	0.0280253	100	0.03841	0.00157375	0.00147533	200	0.0107484	0.3766	0.000115529
EGFR	HSPA2	29774	100	0.182805	6.62591e-46	0.0334177	100	0.0848701	5.40901e-11	0.00720293	200	0.0048428	0.708698	2.34527e-05
EGFR	HYOU1	35581	100	0.164635	2.03276e-44	0.0271048	100	0.160781	2.03641e-42	0.0258504	200	0.00670249	0.571866	4.49234e-05
EGFR	IGF1R	34656	100	0.153131	1.23547e-37	0.0234491	100	0.10699	4.21231e-19	0.0114469	200	0.00860358	0.473896	7.40216e-05
EGFR	IGFBP2	35529	100	0.14687	1.48493e-35	0.0215708	100	0.0667455	1.78807e-08	0.00445496	200	0.00661998	0.576903	4.38241e-05
EGFR	IL5RA	34759	100	0.164192	3.34783e-43	0.0269592	100	0.454787	0	0.206831	200	0.00226962	0.849943	5.15119e-06
EGFR	ILKAP	33960	100	0.160166	2.8942e-40	0.0256532	100	0.0615592	3.83038e-07	0.00378954	200	0.00249666	0.837009	6.23333e-06
EGFR	INPPL1	34656	100	0.141435	2.66056e-32	0.0200038	100	0.0519335	1.52019e-05	0.00269709	200	-0.00830024	1.51037	6.8894e-05
EGFR	ITGA2	29236	100	0.169501	6.12392e-39	0.0287307	100	0.49645	0	0.246463	200	0.0261132	0.0458605	0.000681898
EGFR	ITGA5	34817	100	0.159291	8.45366e-41	0.0253738	100	0.0536994	7.34792e-06	0.00288362	200	0.0135005	0.259999	0.000182264
EGFR	JUN	34209	100	0.156979	5.39309e-39	0.0246425	100	0.0361828	0.00276134	0.0013092	200	0.0253368	0.0361208	0.000641951
EGFR	KRT14	32924	100	0.151149	6.00731e-35	0.0228461	100	0.0351636	0.00432293	0.00123648	200	-0.01498	1.77577	0.000224402
EGFR	KRT18	34656	100	0.191098	5.29733e-58	0.0365185	100	0.0290988	0.0154086	0.000846742	200	0.0262136	0.0290848	0.000687155
EGFR	LAT	35232	100	0.159777	1.64671e-41	0.0255288	100	0.0433125	0.00027612	0.00187597	200	-0.0110863	1.64786	0.000122906
EGFR	LGALS1	35010	100	0.182947	9.32895e-54	0.0334694	100	0.21322	8.40154e-73	0.0454627	200	-0.00288384	1.19065	8.31652e-06
EGFR	LRIG1	35014	100	0.158125	1.94492e-40	0.0250034	100	0.56277	0	0.31671	200	0.000407065	0.972832	1.65702e-07
EGFR	LRIG3	28930	100	0.164632	1.94955e-36	0.0271038	100	0.0727239	3.06061e-08	0.00528876	200	-0.00524694	1.31013	2.75304e-05
EGFR	MAPT	34009	100	0.168112	2.70352e-44	0.0282616	100	0.0461612	0.000140003	0.00213086	200	-0.0148701	1.77986	0.000221118
EGFR	MET	35238	100	0.162475	6.88974e-43	0.0263983	100	0.160136	1.07152e-41	0.0256435	200	0.0239725	0.0441843	0.000574681
EGFR	MUC16	34656	100	0.165777	6.78012e-44	0.027482	100	0.0929342	9.01729e-15	0.00863676	200	0.0133299	0.267171	0.000177687
EGFR	MYCBP2	29866	100	0.159268	3.12591e-35	0.0253664	100	0.0274113	0.0341374	0.000751381	200	-0.00879907	1.50344	7.74237e-05
EGFR	NCLN	34209	100	0.173422	2.47882e-47	0.0300751	100	0.0407708	0.000743656	0.00166226	200	-0.0179862	1.86311	0.000323502
EGFR	NELL1	34909	100	0.145532	2.35853e-34	0.0211794	100	0.280965	8.14646e-127	0.0789415	200	-0.00141745	1.09426	2.00917e-06
EGFR	NPM1	9299	100	0.140646	1.12672e-09	0.0197814	100	0.0369348	0.111395	0.00136418	200	-0.0173869	1.54627	0.000302304
EGFR	OSMR	35178	100	0.171637	1.18956e-47	0.0294594	100	0.498013	0	0.248017	200	0.00795627	0.504629	6.33023e-05
EGFR	PAG1	34352	100	0.143346	7.2454e-33	0.0205482	100	0.0775393	1.23149e-10	0.00601234	200	-0.00531792	1.34057	2.82802e-05
EGFR	PAK4	34009	100	0.180577	6.06439e-51	0.032608	100	0.0253046	0.0369086	0.000640322	200	-0.00646121	1.40579	4.17472e-05
EGFR	PARP1	34759	100	0.169293	7.44171e-46	0.02866	100	0.0831095	3.92597e-12	0.00690719	200	-0.000706429	1.04696	4.99042e-07
EGFR	PCNA	28802	100	0.184882	1.85091e-45	0.0341812	100	0.0530353	5.64798e-05	0.00281274	200	-0.010855	1.58988	0.000117831
EGFR	PDGFRB	35581	100	0.157527	9.1013e-41	0.0248147	100	0.852963	0	0.727546	200	0.0529702	7.79543e-06	0.00280584
EGFR	PDIA3	29236	100	0.174395	3.74673e-41	0.0304137	100	0.0408001	0.00180582	0.00166465	200	-0.0107059	1.58692	0.000114616
EGFR	PDP1	33990	100	0.170373	1.91551e-45	0.0290269	100	0.0629508	2.05284e-07	0.0039628	200	-0.0160252	1.81354	0.000256806
EGFR	PLA2G2A	35080	100	0.180197	2.78511e-52	0.0324711	100	0.450909	0	0.203319	200	-0.00114066	1.0761	1.30111e-06
EGFR	POLR2A	29034	100	0.156184	4.99595e-33	0.0243935	100	0.0659716	4.87316e-07	0.00435225	200	0.000278404	0.983079	7.75088e-08
EGFR	PON2	34352	100	0.143517	6.09771e-33	0.020597	100	0.661404	0	0.437455	200	0.00686372	0.569488	4.71107e-05
EGFR	PPIB	35203	100	0.164374	7.93978e-44	0.0270187	100	0.0302718	0.0110827	0.000916383	200	-0.00781778	1.48807	6.11176e-05
EGFR	PPM1A	33990	100	0.177558	2.88451e-49	0.0315269	100	0.0203837	0.0928591	0.000415497	200	0.00291548	0.810069	8.50001e-06
EGFR	PSCA	29778	100	0.171593	1.39397e-40	0.0294442	100	0.828125	0	0.685791	200	0.0142526	0.271473	0.000203136
EGFR	PSMD1	29866	100	0.171628	1.02519e-40	0.0294561	100	0.071765	2.81826e-08	0.00515021	200	-0.0224169	1.91679	0.00050252
EGFR	PTPRC	29926	100	0.161992	1.7919e-36	0.0262415	100	0.150924	7.87765e-32	0.022778	200	-0.00614183	1.36525	3.77221e-05
EGFR	PTPRF	35581	100	0.163524	7.76409e-44	0.0267401	100	0.0753611	1.95132e-10	0.00567929	200	0.0158885	0.180197	0.000252446
EGFR	PTPRH	29778	100	0.156484	5.87421e-34	0.0244874	100	0.495745	0	0.245763	200	0.00132402	0.918637	1.75303e-06
EGFR	PTPRK	29778	100	0.163086	8.96744e-37	0.026597	100	0.0892145	5.31596e-12	0.00795923	200	-0.0128342	1.67794	0.000164716
EGFR	PTPRR	29847	100	0.176397	6.41912e-43	0.0311158	100	0.053513	3.52676e-05	0.00286365	200	-0.0122675	1.65667	0.000150491
EGFR	PTPRS	35581	100	0.140214	1.42244e-32	0.01966	100	0.304606	1.16842e-152	0.0927845	200	0.0400911	0.000717763	0.00160729
EGFR	PXN	34009	100	0.156693	1.21989e-38	0.0245528	100	0.433936	0	0.188301	200	-0.0111989	1.64421	0.000125414
EGFR	RANBP1	29157	100	0.180731	5.31613e-44	0.0326636	100	0.0537134	4.06613e-05	0.00288513	200	0.0190461	0.14589	0.000362756
EGFR	RASA1	34009	100	0.149431	2.93543e-35	0.0223297	100	0.0476864	8.35014e-05	0.00227399	200	0.0066251	0.584884	4.38919e-05
EGFR	REEP4	29866	100	0.160446	9.78816e-36	0.025743	100	0.113973	9.97374e-19	0.0129899	200	-0.00315868	1.19282	9.97724e-06
EGFR	RET	34656	100	0.177493	3.68898e-50	0.0315037	100	0.343045	1.16732e-190	0.11768	200	0.0344366	0.00414029	0.00118588
EGFR	ROBO4	29157	100	0.147405	1.10093e-29	0.0217281	100	0.0748233	1.06287e-08	0.00559853	200	-0.00463741	1.27669	2.15055e-05
EGFR	ROR1	35010	100	0.150778	6.97167e-37	0.0227339	100	0.254491	6.23314e-104	0.0647655	200	-0.0126159	1.70881	0.00015916
EGFR	S100A4	34909	100	0.160464	1.73605e-41	0.0257488	100	0.126288	3.23835e-26	0.0159487	200	0.00254713	0.831498	6.48786e-06
EGFR	SEL1L	29157	100	0.159148	2.20112e-34	0.0253279	100	0.209431	8.40844e-59	0.0438612	200	0.0331509	0.0113546	0.00109898
EGFR	SELENOP	29965	100	0.176945	2.39999e-43	0.0313096	100	0.0775941	1.80197e-09	0.00602084	200	0.00525067	0.684452	2.75696e-05
EGFR	SLC12A2	28910	100	0.178303	1.64795e-42	0.031792	100	0.0345231	0.0086564	0.00119185	200	0.0155579	0.236876	0.000242049
EGFR	SPARCL1	35003	100	0.16174	3.06831e-42	0.0261597	100	0.543291	0	0.295165	200	0.00928898	0.43713	8.62851e-05
EGFR	SPRY2	34209	100	0.166458	1.07522e-43	0.0277082	100	0.0875417	4.0701e-13	0.00766355	200	0.00364158	0.763306	1.32611e-05
EGFR	SRC	34849	100	0.151784	3.42711e-37	0.0230383	100	0.0454035	0.000149691	0.00206147	200	-0.0024929	1.16483	6.21454e-06
EGFR	SSB	34009	100	0.169538	4.97352e-45	0.0287431	100	0.0399054	0.000996088	0.00159244	200	0.0312492	0.00995979	0.000976514
EGFR	STX4	34656	100	0.177405	4.12514e-50	0.0314726	100	0.0266979	0.0262383	0.000712778	200	0.0116116	0.333769	0.000134828
EGFR	STX6	33990	100	0.167481	5.94341e-44	0.0280498	100	0.0523282	1.58434e-05	0.00273824	200	-0.00516312	1.32962	2.66578e-05
EGFR	TARS1	29774	100	0.177653	2.06285e-43	0.0315606	100	0.0434024	0.00080842	0.00188376	200	-0.0162854	1.79104	0.000265213
EGFR	TGFA	34759	100	0.16202	4.25539e-42	0.0262506	100	0.0936396	5.16733e-15	0.00876837	200	0.0159978	0.182328	0.000255928
EGFR	THOP1	34839	100	0.152631	1.39089e-37	0.0232963	100	0.177397	2.33693e-50	0.0314698	200	0.0036099	0.763216	1.30314e-05
EGFR	TLR2	29398	100	0.150249	4.98619e-31	0.0225749	100	0.0397883	0.00227844	0.00158311	200	0.00201301	0.877362	4.0522e-06
EGFR	TMEM106A	29774	100	0.156368	6.64954e-34	0.0244511	100	0.0794212	8.42426e-10	0.00630773	200	-0.0066954	1.39451	4.48284e-05
EGFR	TNC	35122	100	0.143869	8.42853e-34	0.0206983	100	0.231352	5.42505e-86	0.0535238	200	0.0146824	0.21856	0.000215571
EGFR	TNFRSF11A	35232	100	0.162928	4.08902e-43	0.0265454	100	0.461343	0	0.212837	200	0.00835646	0.483096	6.98303e-05
EGFR	TNFRSF1A	34817	100	0.180041	8.22124e-52	0.0324146	100	0.078372	5.80702e-11	0.00614218	200	0.00285667	0.811624	8.16054e-06
EGFR	TOP1	29778	100	0.150777	1.27797e-31	0.0227338	100	0.0543219	2.73884e-05	0.00295086	200	0.00166387	0.897855	2.76845e-06
EGFR	TPM3	28910	100	0.174339	1.08968e-40	0.0303942	100	0.0370044	0.00489063	0.00136933	200	-0.0168557	1.79999	0.000284114
EGFR	TUBB3	28935	100	0.163211	7.74584e-36	0.0266379	100	0.0264778	0.0439942	0.000701074	200	-0.00630462	1.36842	3.97482e-05
EGFR	TXN	29457	100	0.182117	4.18948e-45	0.0331667	100	0.0619036	1.98614e-06	0.00383205	200	-0.00955932	1.53679	9.13806e-05
EGFR	VAV3	28935	100	0.172772	5.15526e-40	0.0298501	100	0.0740069	1.73648e-08	0.00547703	200	-0.0188985	1.84941	0.000357152
EGFR	VIM	34352	100	0.178027	4.99927e-50	0.0316937	100	0.0302573	0.0121414	0.000915503	200	0.00696934	0.563562	4.85717e-05
EGFR	WASL	29034	100	0.152535	1.45564e-31	0.0232671	100	0.0404511	0.00205027	0.00163629	200	0.00273772	0.83479	7.49512e-06
EGFR	YAP1	29847	100	0.178011	1.0919e-43	0.0316879	100	0.0498744	0.0001158	0.00248745	200	0.00714616	0.580949	5.10676e-05
EGLN1	ERP29	28881	100	0.123484	4.56128e-21	0.0152483	100	0.00298013	0.820858	8.88115e-06	200	0.0505883	0.000119896	0.00255917
EGLN1	EZR	34699	100	0.121767	2.45195e-24	0.0148272	100	0.118961	2.70272e-23	0.0141518	200	-0.000739507	1.04911	5.4687e-07
EGLN1	FKBP4	34282	100	0.116629	3.38097e-22	0.0136023	100	0.0677147	1.99696e-08	0.00458528	200	-0.003864	1.25095	1.49305e-05
EGLN1	FKBP5	34282	100	0.120536	1.30685e-23	0.0145289	100	0.137344	3.16124e-30	0.0188634	200	0.0335986	0.00539787	0.00112887
EGLN1	HIF1A	28701	100	0.115044	2.26582e-18	0.0132352	100	0.037188	0.00483503	0.00138294	200	-0.0276136	1.96356	0.000762513
EGLN1	JUN	33916	100	0.123408	1.96494e-24	0.0152295	100	0.0264978	0.0290862	0.000702135	200	-0.0214582	1.9228	0.000460453
EGLN1	POLR2A	28701	100	0.11105	3.23618e-17	0.012332	100	0.0469748	0.000370669	0.00220663	200	0.00633205	0.631488	4.00948e-05
EGLN1	SPRY2	33916	100	0.144716	4.5472e-33	0.0209427	100	0.0740332	1.03091e-09	0.00548091	200	0.0376064	0.00194998	0.00141424
EGLN1	SRC	34429	100	0.123653	7.19914e-25	0.0152902	100	0.0292988	0.0150499	0.000858421	200	0.042381	0.000435567	0.00179615
EGLN1	TET2	29015	100	0.0910404	3.7008e-12	0.00828835	100	0.0200786	0.126175	0.000403151	200	-0.0168839	1.80155	0.000285067
EHBP1	FIS1	29605	100	0.129223	1.80535e-23	0.0166985	100	0.124326	7.85081e-22	0.0154569	200	0.0122015	0.347874	0.000148878
EHBP1	KLK7	28676	100	0.126022	9.72735e-22	0.0158816	100	0.367437	7.93697e-183	0.13501	200	-0.0238346	1.9289	0.000568086
EHBP1	LAMP1	29388	100	0.11976	3.19435e-20	0.0143425	100	0.0590866	5.82431e-06	0.00349122	200	0.0191333	0.142482	0.000366083
EHBP1	LRRC59	30474	100	0.115864	1.15242e-19	0.0134244	100	0.0367644	0.00410002	0.00135162	200	0.0271475	0.0340736	0.000736986
EHBP1	LYN	29538	100	0.131792	2.66034e-24	0.0173692	100	0.0349038	0.00729977	0.00121827	200	0.0121095	0.352094	0.00014664
EHBP1	STX4	29538	100	0.105207	5.2002e-16	0.0110686	100	0.025885	0.0466615	0.000670036	200	-0.0130407	1.68371	0.000170061
EHBP1	STX7	29235	100	0.139782	6.67359e-27	0.0195391	100	0.466364	0	0.217495	200	0.0534242	4.36676e-05	0.00285415
EHBP1	TGOLN2	30194	100	0.128444	1.24347e-23	0.0164978	100	0.536263	0	0.287578	200	-0.00897484	1.51436	8.05477e-05
EHBP1	TOMM20	30474	100	0.111167	3.22287e-18	0.012358	100	0.0464134	0.000289604	0.0021542	200	-0.00316721	1.19524	1.00312e-05
EHBP1	TRIM25	30007	100	0.106332	1.47134e-16	0.0113064	100	0.0670537	2.0019e-07	0.0044962	200	0.0180361	0.162412	0.0003253
EHD3	SNAP29	29011	100	0.127279	2.19254e-22	0.0161999	100	0.0599728	4.84689e-06	0.00359673	200	-0.0148935	1.74332	0.000221815
EHD3	STX7	28528	100	0.107783	3.26717e-16	0.0116172	100	0.471194	0	0.222024	200	0.0873968	3.78104e-11	0.0076382
EIF2AK2	ESR1	29022	100	0.0971531	1.19382e-13	0.00943872	100	0.0455659	0.000515732	0.00207625	200	-0.00413424	1.24716	1.70919e-05
EIF2AK2	EXOSC10	28941	100	0.0890076	1.17211e-11	0.00792236	100	0.0542178	3.67565e-05	0.00293957	200	0.0147453	0.26202	0.000217425
EIF2AK2	HDGF	29634	100	0.103588	1.30508e-15	0.0107305	100	0.782275	0	0.611954	200	-0.0118293	1.63742	0.000139933
EIF2AK2	IL24	28879	100	0.103046	4.15957e-15	0.0106185	100	0.0577609	1.12227e-05	0.00333632	200	0.0016844	0.898168	2.8372e-06
EIF2AK2	JUN	28879	100	0.111935	1.44735e-17	0.0125294	100	0.0437997	0.00087043	0.00191842	200	-0.00150439	1.091	2.26319e-06
EIF2AK2	LGALS3BP	29964	100	0.125592	1.6971e-22	0.0157734	100	0.133044	4.5238e-25	0.0177007	200	-0.0115618	1.62912	0.000133675
EIF2AK2	MAP2K6	29341	100	0.0878608	1.56229e-11	0.00771951	100	0.0337378	0.0097492	0.00113824	200	-0.0161897	1.78502	0.000262105
EIF2AK2	MAP3K5	28734	100	0.0762174	7.26784e-09	0.00580909	100	0.0418782	0.00149748	0.00175379	200	-0.0147634	1.73682	0.000217957
EIF2AK2	METAP2	29617	100	0.122492	3.05791e-21	0.0150042	100	0.0565086	1.35198e-05	0.00319322	200	0.00809447	0.533391	6.55204e-05
EIF2AK2	PDGFRB	29677	100	0.0985077	2.83064e-14	0.00970377	100	0.86196	0	0.742975	200	-0.00579113	1.34444	3.35372e-05
EIF2AK2	PRDX1	28600	100	0.0986624	7.51617e-14	0.00973427	100	0.0883941	2.12807e-11	0.00781351	200	-0.000234403	1.01414	5.49447e-08
EIF2AK2	PRDX3	28879	100	0.120957	2.86578e-20	0.0146307	100	0.06361	1.31288e-06	0.00404623	200	-0.0064317	1.37492	4.13668e-05
EIF2AK2	RALY	29958	100	0.104484	5.15764e-16	0.0109169	100	0.0564329	1.23924e-05	0.00318467	200	0.0194568	0.132114	0.000378569
EIF2AK2	RPL14	29154	100	0.101865	6.36657e-15	0.0103765	100	0.0618991	2.24748e-06	0.0038315	200	-0.01937	1.86081	0.000375197
EIF2AK2	STK4	29333	100	0.120531	1.98234e-20	0.0145278	100	0.0458489	0.000443645	0.00210212	200	-0.0122369	1.65127	0.000149743
EIF2AK2	TARBP2	28747	100	0.118484	1.99541e-19	0.0140385	100	0.0393376	0.00285282	0.00154745	200	-0.0149342	1.74243	0.00022303
EIF2AK2	THAP12	28953	100	0.103411	3.06582e-15	0.0106938	100	0.0318623	0.0153269	0.00101521	200	-0.00674897	1.39235	4.55485e-05
EIF2AK2	TPT1	28879	100	0.127093	3.15237e-22	0.0161525	100	0.0131384	0.318155	0.000172617	200	0.000894856	0.945795	8.00768e-07
EIF2AK2	TRAF2	29341	100	0.119988	2.89488e-20	0.0143971	100	0.0561419	1.68419e-05	0.00315191	200	0.00455388	0.727264	2.07378e-05
EIF2AK3	FAS	28812	100	0.0966181	1.98684e-13	0.00933506	100	0.262445	2.19524e-91	0.0688774	200	0.00406818	0.757519	1.65501e-05
EIF2AK3	HLA-DRA	28595	100	0.10923	1.19672e-16	0.0119313	100	0.505712	0	0.255745	200	0.0148977	0.25998	0.000221941
EIF2AK3	HLA-E	28595	100	0.102573	7.49623e-15	0.0105212	100	0.282271	3.12795e-105	0.0796769	200	-0.0152597	1.75143	0.00023286
EIF2AK3	HSP90B1	27886	100	0.0847545	2.30669e-10	0.00718332	100	0.051267	0.000128014	0.00262831	200	-0.00120337	1.07159	1.44809e-06
EIF2AK3	LRRC59	29227	100	0.10563	5.6497e-16	0.0111578	100	0.0479621	0.000244308	0.00230036	200	-0.00130557	1.07949	1.70452e-06
EIF2AK3	NHLRC3	27799	100	0.116952	2.17465e-18	0.0136777	100	0.265852	1.42806e-90	0.0706772	200	-0.00762197	1.43008	5.80944e-05
EIF2AK3	PTPN1	28469	100	0.105706	1.28132e-15	0.0111737	100	0.0453602	0.000618144	0.00205755	200	0.00833895	0.529308	6.9538e-05
EIF2AK3	RAC3	28392	100	0.104815	2.4108e-15	0.0109862	100	0.0172325	0.194178	0.000296958	200	-0.01048	1.57021	0.000109831
EIF2AK3	SCN3B	28470	100	0.126441	9.9497e-22	0.0159873	100	0.0475055	0.00033587	0.00225677	200	-0.0052406	1.30743	2.74639e-05
EIF2AK3	STX4	28570	100	0.0943989	8.67014e-13	0.00891116	100	0.0304085	0.0215254	0.000924678	200	0.0214264	0.105345	0.00045909
EIF2AK3	STX7	28587	100	0.109154	1.27242e-16	0.0119145	100	0.482718	0	0.233017	200	0.0708342	8.25801e-08	0.00501749
EIF2AK3	TMEM106A	29021	100	0.103991	1.98488e-15	0.0108141	100	0.0515127	8.62966e-05	0.00265356	200	-0.00387167	1.23193	1.49898e-05
EIF2AK3	TMPRSS11B	28470	100	0.103797	4.09883e-15	0.0107738	100	0.0161599	0.222762	0.000261143	200	0.011576	0.382476	0.000134003
EIF2S2	EIF5	28492	100	0.0197588	0.135879	0.00039041	100	0.0682202	2.54331e-07	0.00465399	200	-0.00233007	1.13959	5.42921e-06
EIF2S2	EIF5A	28372	100	0.0191725	0.148739	0.000367584	100	0.0414396	0.00179548	0.00171724	200	-0.0118245	1.62682	0.000139818
EIF2S2	ESR1	28528	100	0.0349191	0.00834655	0.00121935	100	0.0672849	3.64194e-07	0.00452726	200	-0.0017433	1.10474	3.0391e-06
EIF2S2	HDGF	29117	100	0.050555	0.000113655	0.00255581	100	0.786354	0	0.618352	200	-0.00356938	1.21462	1.27405e-05
EIF2S2	JUN	28372	100	0.0277313	0.0367229	0.000769027	100	0.0529023	6.69628e-05	0.00279865	200	0.00561411	0.672443	3.15182e-05
EIF2S2	NGF	28702	100	0.0367246	0.00539105	0.00134869	100	0.0265819	0.0440266	0.000706599	200	0.0105652	0.423541	0.000111622
EIF2S2	PAK4	28226	100	0.0355419	0.00757089	0.00126323	100	0.0575947	1.49168e-05	0.00331715	200	0.0107464	0.419518	0.000115486
EIF2S2	PTPN6	28958	100	0.0439645	0.000818286	0.00193288	100	0.00989813	0.451396	9.7973e-05	200	0.00922537	0.482741	8.51074e-05
EIF2S2	RAB6A	28843	100	0.0393624	0.00278993	0.0015494	100	0.0425323	0.00123369	0.00180899	200	-0.00541566	1.31909	2.93294e-05
EIF2S2	RPA2	28528	100	0.0494579	0.000186156	0.00244609	100	0.0575361	1.37115e-05	0.0033104	200	-0.0060035	1.34971	3.6042e-05
EIF2S2	STAU1	28324	100	0.0190128	0.152514	0.000361487	100	0.0328193	0.013508	0.00107711	200	-0.0124838	1.65245	0.000155844
EIF2S2	TP53	28228	100	0.0372826	0.00508638	0.00138999	100	0.0615408	3.70786e-06	0.00378727	200	-0.0049214	1.28838	2.42202e-05
EIF2S2	TRIM25	29255	100	0.0537044	3.95594e-05	0.00288417	100	0.0811061	5.20281e-10	0.00657819	200	-0.000423985	1.02587	1.79764e-07
EIF2S2	ZBTB16	28228	100	0.0185609	0.163211	0.000344509	100	0.270265	4.48212e-95	0.0730434	200	-0.00702216	1.40214	4.93107e-05
EIF4B	ESR1	28545	100	0.0358333	0.00677371	0.00128403	100	0.062924	1.95445e-06	0.00395943	200	-0.0181023	1.82856	0.000327694
EIF4B	GRHPR	29434	100	0.0436701	0.000804419	0.00190708	100	0.190859	2.10258e-49	0.0364272	200	-0.0119894	1.64225	0.000143745
EIF4B	HSPB1	33737	100	0.0444421	0.000260603	0.0019751	100	0.346349	1.93349e-189	0.119957	200	0.00723924	0.552158	5.24066e-05
EIF4B	KLK6	34310	100	0.0499356	3.49812e-05	0.00249356	100	0.140569	1.26877e-31	0.0197597	200	0.00734907	0.542741	5.40088e-05
EIF4B	RPS10	28469	100	0.0306723	0.02065	0.000940791	100	0.0445809	0.000766407	0.00198746	200	0.0024253	0.854835	5.88206e-06
EIF4B	SMAD3	29300	100	0.0409461	0.00171796	0.00167659	100	0.201282	1.26868e-54	0.0405143	200	0.0423282	0.00119108	0.00179167
EIF4B	TP53	33522	100	0.0453046	0.000206717	0.00205251	100	0.0653217	8.64474e-08	0.00426692	200	-0.00791972	1.48324	6.2722e-05
EIF4B	TRIM25	29308	100	0.0489784	0.000176061	0.00239888	100	0.0719547	3.49524e-08	0.00517749	200	-0.00645943	1.37899	4.17242e-05
EIF4B	YAP1	29389	100	0.0381609	0.0034344	0.00145625	100	0.0613042	2.5624e-06	0.0037582	200	-0.00191886	1.11692	3.68204e-06
EIF4B	YWHAQ	28739	100	0.0514418	9.56043e-05	0.00264626	100	0.0419536	0.00146684	0.0017601	200	0.0022671	0.863571	5.13976e-06
EIF4E	EIF4G1	29043	100	0.0413868	0.00160624	0.00171287	100	0.0484212	0.000222883	0.00234461	200	0.015262	0.244855	0.000232929
EIF4E	ESR1	29580	100	0.0494691	0.000140967	0.00244719	100	0.0606317	3.05879e-06	0.00367621	200	-0.00488773	1.29298	2.38899e-05
EIF4E	NFX1	28587	100	0.0289596	0.0285502	0.00083866	100	0.0510394	0.000113014	0.00260502	200	0.00374592	0.777046	1.40319e-05
EIF4E	PEPD	29339	100	0.0652108	5.75782e-07	0.00425245	100	0.337336	4.29026e-156	0.113795	200	0.00918422	0.481842	8.435e-05
EIF4E	TDO2	28478	100	0.0500657	0.000156981	0.00250657	100	0.0398226	0.00264922	0.00158584	200	0.00439013	0.74047	1.92733e-05
EIF4E	TYMP	28485	100	0.0546223	3.70757e-05	0.0029836	100	0.134841	1.5798e-24	0.018182	200	-0.00281205	1.16805	7.90764e-06
EIF4E	VCAM1	28733	100	0.00498993	0.705305	2.48994e-05	100	0.0870237	3.90325e-11	0.00757312	200	-0.010886	1.59064	0.000118504
EIF4EBP1	EIF4G1	34804	100	0.0535057	7.96217e-06	0.00286286	100	0.0547009	4.96865e-06	0.00299218	200	0.00654468	0.585129	4.28328e-05
EIF4EBP1	EIF4G3	29506	100	0.0469965	0.000304542	0.00220867	100	0.0551683	2.23274e-05	0.00304354	200	-0.0143686	1.73023	0.000206457
EIF4EBP1	LATS1	28704	100	0.029464	0.0255971	0.000868125	100	0.0433492	0.0010195	0.00187916	200	-0.00419087	1.24909	1.75634e-05
EIF4G1	EIF4G3	29907	100	0.0324986	0.0119548	0.00105616	100	0.0511424	7.59091e-05	0.00261555	200	0.00724852	0.57516	5.25411e-05
EIF4G1	EIF5	28951	100	0.0354143	0.00703871	0.00125417	100	0.0391709	0.00287223	0.00153436	200	-0.013779	1.7055	0.000189861
EIF4G1	FN1	29951	100	0.0214296	0.0972382	0.000459229	100	0.312111	1.78771e-135	0.0974132	200	0.00376922	0.770547	1.4207e-05
EIF4G1	GCHFR	28512	100	0.0536144	5.11006e-05	0.00287451	100	0.0764295	7.5369e-09	0.00584147	200	-0.0299741	1.97639	0.000898446
EIF4G1	HSPB1	34268	100	0.0566317	2.71818e-06	0.00320715	100	0.339054	6.00772e-184	0.114958	200	0.0157258	0.193029	0.000247301
EIF4G1	NFX1	28951	100	0.0498369	0.0001484	0.00248372	100	0.0506601	0.000115035	0.00256644	200	-0.00224209	1.13544	5.02695e-06
EIF4G1	NUP50	28951	100	0.057752	1.09662e-05	0.00333529	100	0.0771603	4.13289e-09	0.00595372	200	-0.00505181	1.29926	2.55208e-05
EIF4G1	OTUD6B	29812	100	0.0357335	0.00579031	0.00127688	100	0.0474497	0.000247263	0.00225148	200	0.00517246	0.689668	2.67544e-05
EIF4G1	PRKAB1	34320	100	0.0505073	2.83415e-05	0.00255098	100	0.118034	1.00389e-22	0.0139321	200	-0.00491757	1.31625	2.41824e-05
EIF4G1	RNF4	29422	100	0.0546858	2.7042e-05	0.00299054	100	0.0359912	0.00576079	0.00129537	200	-0.0129861	1.68073	0.000168639
EIF4G1	SRPK2	34882	100	0.044722	0.000186608	0.00200005	100	0.0290595	0.015216	0.000844454	200	0.00100327	0.933231	1.00655e-06
EIF4G1	TRAF2	34882	100	0.0375734	0.0016966	0.00141176	100	0.0468051	9.20201e-05	0.00219072	200	0.0137632	0.250398	0.000189425
EIF4G1	TRIM25	29812	100	0.0509895	8.18759e-05	0.00259993	100	0.0711997	3.72444e-08	0.00506939	200	-0.0089744	1.51158	8.05398e-05
EIF4G1	WWP2	34608	100	0.0562941	2.78434e-06	0.00316903	100	0.117668	9.09854e-23	0.0138458	200	0.0200315	0.0956468	0.000401259
EIF4G3	ESR1	29193	100	0.0591917	6.02096e-06	0.00350366	100	0.056343	1.6512e-05	0.00317453	200	-0.0020476	1.1243	4.19267e-06
EIF4G3	HSPB1	29022	100	0.0648717	7.56254e-07	0.00420834	100	0.364812	3.3404e-182	0.133088	200	0.0129355	0.324473	0.000167327
EIF4G3	HTRA2	29710	100	0.0405864	0.00175276	0.00164726	100	0.0209894	0.105707	0.000440555	200	0.00704959	0.586919	4.96967e-05
EIF4G3	SHC1	29083	100	0.0705018	7.35821e-08	0.0049705	100	0.0593281	5.96745e-06	0.00351983	200	-0.00344692	1.20731	1.18812e-05
EIF5	HNRNPK	27994	100	0.0505346	0.000155222	0.00255375	100	0.0130257	0.329856	0.000169669	200	0.00674399	0.613926	4.54814e-05
EIF5	LRRC59	29227	100	0.0443021	0.000704177	0.00196267	100	0.0268896	0.03981	0.000723052	200	-0.00942616	1.52879	8.88525e-05
EIF5	NRGN	29138	100	0.0461224	0.000428521	0.00212728	100	0.0376708	0.00402751	0.00141909	200	0.024312	0.0634929	0.000591071
EIF5	PCYT2	29039	100	0.0587508	7.46676e-06	0.00345165	100	0.0144642	0.270441	0.000209214	200	-0.00805054	1.46036	6.48112e-05
EIF5A	ESR1	28270	100	0.0475082	0.000352217	0.00225703	100	0.0658272	7.26933e-07	0.00433322	200	0.00281367	0.83248	7.91675e-06
EIF5A	HEXIM1	33916	100	0.054943	5.96468e-06	0.00301874	100	0.040424	0.000868387	0.0016341	200	0.00651754	0.591485	4.24784e-05
EIF5A	JUN	34499	100	0.0633285	1.40641e-07	0.0040105	100	0.05644	2.72128e-06	0.00318547	200	-0.00976704	1.58271	9.53951e-05
EIF5A	LRPAP1	34123	100	0.0511201	2.39053e-05	0.00261327	100	0.172569	9.12094e-47	0.0297802	200	0.00231456	0.848396	5.35718e-06
EIF5A	NPM1	9097	100	0.0589814	0.0118695	0.0034788	100	0.0843524	0.000316318	0.00711533	200	0.00592652	0.800583	3.51237e-05
EIF5A	PEPD	29098	100	0.0381756	0.00358478	0.00145738	100	0.34655	7.37537e-164	0.120097	200	0.00898678	0.493092	8.07622e-05
EIF5A	PHOSPHO1	33634	100	0.0499584	4.14943e-05	0.00249584	100	0.038321	0.00167018	0.0014685	200	-0.0292323	1.98349	0.00085453
EIF5A	PRKD2	28170	100	0.0557827	2.79714e-05	0.00311171	100	0.0721111	6.00979e-08	0.00520001	200	0.0117133	0.379381	0.000137202
EIF5A	TGM2	33782	100	0.0668712	3.76332e-08	0.00447176	100	0.111122	5.17452e-20	0.012348	200	0.00857839	0.480821	7.35887e-05
EIF5A	TOP1	28974	100	0.0413663	0.00163606	0.00171117	100	0.0348784	0.007928	0.0012165	200	0.0267416	0.0418059	0.000715111
ELAVL4	NFX1	28470	100	0.0429504	0.00118794	0.00184473	100	0.0400586	0.00250021	0.00160469	200	-0.00361517	1.21494	1.30695e-05
ELN	FBN2	29349	100	0.0881896	1.3066e-11	0.00777741	100	0.238811	6.71182e-77	0.0570308	200	0.00720558	0.581014	5.19204e-05
ELN	FCN1	30138	100	0.111858	3.05162e-18	0.0125123	100	0.384801	5.82748e-212	0.148072	200	0.0104061	0.419251	0.000108288
ELN	MMP12	29613	100	0.0860527	3.28821e-11	0.00740506	100	0.406965	4.39265e-235	0.16562	200	-0.00903011	1.5128	8.15429e-05
ELN	MMP9	29591	100	0.0881037	1.12552e-11	0.00776226	100	0.108288	6.6388e-17	0.0117264	200	0.0049984	0.700652	2.4984e-05
ELN	PRTN3	28718	100	0.0837291	2.08439e-10	0.00701057	100	0.420375	9.66742e-245	0.176715	200	0.0156365	0.2361	0.000244502
ELN	SPINK1	29647	100	0.104719	6.271e-16	0.0109662	100	0.35528	6.37051e-176	0.126224	200	0.0053007	0.683222	2.80974e-05
ELOA	ELOB	28570	100	0.0974625	1.54458e-13	0.00949895	100	0.0648437	9.30996e-07	0.0042047	200	-0.02515	1.9427	0.000632522
ELOA	EVI5	28642	100	0.0644046	1.06965e-06	0.00414796	100	0.0891334	1.39994e-11	0.00794476	200	-0.015908	1.77133	0.000253063
ELOA	LYAR	33699	100	0.0668602	3.93416e-08	0.00447029	100	0.0578187	2.03908e-06	0.003343	200	-0.0216997	1.92513	0.000470876
ELOA	MAPT	33625	100	0.0619007	3.77112e-07	0.0038317	100	0.0282327	0.0205972	0.000797087	200	-0.00900842	1.53986	8.11516e-05
ELOA	MED21	28570	100	0.0715664	6.11058e-08	0.00512174	100	0.0221711	0.093782	0.000491559	200	0.00874005	0.508909	7.63885e-05
ELOA	NOP56	28570	100	0.0665583	4.76116e-07	0.00443001	100	0.0438693	0.000909916	0.00192451	200	0.0129418	0.328021	0.00016749
ELOA	POLR2F	34984	100	0.0688967	7.99852e-09	0.00474676	100	0.0275813	0.0210555	0.00076073	200	-0.00375528	1.24651	1.41021e-05
ELOA	RABEP1	28838	100	0.0627276	1.86759e-06	0.00393476	100	0.0499643	0.000147122	0.00249644	200	-0.0145811	1.73176	0.000212609
ELOA	RAP1A	28642	100	0.0684483	2.15594e-07	0.00468517	100	0.0420957	0.00143922	0.00177205	200	0.0171314	0.194846	0.000293484
ELOA	SART1	28570	100	0.0691673	1.66285e-07	0.00478411	100	0.0356844	0.0069823	0.00127338	200	-0.00295638	1.1768	8.74021e-06
ELOA	SIRPA	34343	100	0.0557134	3.8392e-06	0.00310398	100	0.867868	0	0.753195	200	0.00358755	0.766268	1.28705e-05
ELOB	ESR1	28587	100	0.0502135	0.000145721	0.00252139	100	0.0708137	8.3294e-08	0.00501458	200	-0.00452519	1.26771	2.04773e-05
ELOB	GHR	28465	100	0.0553308	2.95243e-05	0.0030615	100	0.448239	1.5696e-279	0.200918	200	-0.0123553	1.6487	0.000152654
ELOB	HIF1A	28587	100	0.0576627	1.28522e-05	0.00332499	100	0.0364812	0.00580339	0.00133088	200	0.00926304	0.483772	8.58039e-05
ELOB	JUN	28170	100	0.0403	0.00248246	0.00162409	100	0.0481722	0.000297923	0.00232056	200	-0.00557322	1.32423	3.10608e-05
ELOB	LEO1	29115	100	0.0561348	1.81899e-05	0.00315111	100	0.0249283	0.0571537	0.000621422	200	-0.0186927	1.8462	0.000349417
ELOB	NFKB1	29451	100	0.0544575	2.8943e-05	0.00296562	100	0.0856057	4.68515e-11	0.00732834	200	0.0307419	0.0183054	0.000945062
ELOB	PAK4	28040	100	0.0655781	8.87305e-07	0.00430048	100	0.0561028	2.62563e-05	0.00314752	200	0.0144762	0.278413	0.000209562
ELOB	PRAME	28369	100	0.0710248	8.54964e-08	0.00504453	100	0.0416289	0.00171193	0.00173297	200	0.00929805	0.483813	8.64537e-05
ELOB	SEC31A	28492	100	0.0368815	0.00536362	0.00136025	100	0.0671292	3.93937e-07	0.00450633	200	-0.0130578	1.67562	0.000170506
ELOB	SETMAR	28370	100	0.0425422	0.00134933	0.00180984	100	0.205142	5.71018e-55	0.0420834	200	-0.00126517	1.07591	1.60064e-06
ELOB	SRC	28711	100	0.0566502	1.74504e-05	0.00320925	100	0.0453556	0.000586272	0.00205713	200	-0.0150556	1.74599	0.00022667
ELOB	SUGT1	28043	100	0.0540911	5.06167e-05	0.00292585	100	0.0102415	0.443201	0.000104888	200	0.0209976	0.11589	0.000440899
ELOB	TET2	28633	100	0.060221	5.11321e-06	0.00362657	100	0.0313163	0.0177987	0.000980712	200	-0.00267236	1.16022	7.14153e-06
ELOB	TP53BP1	28587	100	0.0652304	7.96156e-07	0.00425501	100	0.0157257	0.2345	0.000247298	200	-0.0148763	1.73925	0.000221305
ENAH	EP300	28270	100	0.0896943	1.41343e-11	0.00804507	100	0.0230049	0.0836921	0.000529224	200	-0.0041237	1.24344	1.70049e-05
ENAH	EZR	34123	100	0.0773743	1.55249e-10	0.00598679	100	0.0998456	1.37196e-16	0.00996915	200	-0.00351262	1.22827	1.23385e-05
ENAH	HEXIM1	33916	100	0.098975	3.08278e-16	0.00979605	100	0.0640696	1.28371e-07	0.00410491	200	0.0244602	0.0439622	0.000598304
ENAH	LGALS3BP	29116	100	0.0787183	1.79967e-09	0.00619657	100	0.136506	1.27287e-25	0.0186338	200	-0.0194632	1.86246	0.000378817
ENAH	SEPTIN7	28591	100	0.0587493	8.77525e-06	0.00345148	100	0.0324427	0.0141534	0.00105253	200	0.0208486	0.114946	0.000434664
ENAH	TACC3	33745	100	0.0952798	4.36931e-15	0.00907824	100	0.165635	1.0223e-42	0.0274349	200	0.0232144	0.0565179	0.000538909
ENAH	TP53	33334	100	0.0925681	3.65774e-14	0.00856885	100	0.051048	3.04893e-05	0.0026059	200	0.0121294	0.322096	0.000147122
ENAH	TRIM25	28974	100	0.0977774	8.72308e-14	0.00956042	100	0.0896909	7.95038e-12	0.00804447	200	0.0412175	0.00170067	0.00169888
ENAH	VASP	29098	100	0.0825657	2.83159e-10	0.0068171	100	0.0323534	0.0135829	0.00104674	200	0.0314003	0.016604	0.000985976
ENAH	YAP1	29044	100	0.098912	4.18809e-14	0.00978358	100	0.049286	0.000171571	0.00242911	200	0.0130164	0.321289	0.000169427
ENG	ESAM	35581	100	0.19	7.89365e-59	0.0361	100	0.110552	8.53213e-21	0.0122218	200	0.00754283	0.524657	5.68943e-05
ENG	GDF15	35581	100	0.215861	8.49139e-76	0.0465958	100	0.27863	4.89899e-127	0.0776346	200	0.00552576	0.641176	3.0534e-05
ENG	GDF2	35010	100	0.22013	1.36349e-77	0.0484572	100	0.0382832	0.00135503	0.0014656	200	-0.0108347	1.63533	0.000117392
ENG	IGFBP7	35581	100	0.208629	8.12482e-71	0.0435259	100	0.283019	3.54488e-131	0.0800995	200	0.00763217	0.519758	5.825e-05
ENG	ITGA5	34817	100	0.21444	3.09291e-73	0.0459847	100	0.0363445	0.00241965	0.00132093	200	-0.00159084	1.10559	2.53078e-06
ENG	ITGB1	34959	100	0.197684	1.52959e-62	0.0390789	100	0.0327225	0.0062145	0.00107076	200	0.00636493	0.594659	4.05124e-05
ENG	LGALS3	35262	100	0.218668	4.24774e-77	0.0478159	100	0.461211	0	0.212716	200	-0.00330315	1.21848	1.09108e-05
ENG	LRG1	29965	100	0.225169	9.32588e-70	0.0507013	100	0.419544	3.33156e-254	0.176017	200	0.0252924	0.0502413	0.000639706
ENG	LYAR	33990	100	0.204941	2.24732e-65	0.0420007	100	0.0430225	0.000387876	0.00185094	200	-0.00247203	1.16148	6.11091e-06
ENG	MINK1	29847	100	0.209055	6.15689e-60	0.0437041	100	0.0801707	5.55312e-10	0.00642734	200	-0.00223987	1.13736	5.01703e-06
ENG	NAGK	29104	100	0.214286	2.00135e-61	0.0459184	100	0.171846	8.16064e-40	0.0295309	200	0.00692007	0.597626	4.78874e-05
ENG	NUP50	28910	100	0.21062	5.56534e-59	0.0443607	100	0.0632649	1.47634e-06	0.00400245	200	0.0019268	0.883542	3.71255e-06
ENG	PSME2	34415	100	0.20847	1.87065e-68	0.0434599	100	0.0660961	4.05157e-08	0.00436869	200	0.00472968	0.694819	2.23698e-05
ENG	PSTPIP2	28297	100	0.211412	3.3953e-58	0.0446948	100	0.122354	2.53613e-20	0.0149706	200	-0.00576763	1.33556	3.32655e-05
ENG	PXN	34009	100	0.220987	5.25489e-76	0.0488352	100	0.433398	0	0.187834	200	0.00689287	0.569801	4.75116e-05
ENG	QDPR	34848	100	0.197541	2.91546e-62	0.0390225	100	0.272547	5.92814e-119	0.0742819	200	-0.0107842	1.63195	0.000116299
ENG	SORD	34953	100	0.215351	3.88256e-74	0.046376	100	0.140746	2.93225e-32	0.0198095	200	-0.0240703	1.95582	0.000579382
ENG	TBCB	34576	100	0.221765	8.5577e-78	0.0491796	100	0.0535145	8.48916e-06	0.0028638	200	0.00154277	0.897937	2.38015e-06
ENG	TEX101	29121	100	0.198953	4.57597e-53	0.0395822	100	0.217646	2.13416e-63	0.0473696	200	-0.0040816	1.24452	1.66595e-05
ENG	TGFB1	35167	100	0.213502	2.61176e-73	0.0455832	100	0.210578	2.54279e-71	0.0443431	200	-0.00860154	1.52924	7.39865e-05
ENG	TGFBR2	34909	100	0.195909	2.37969e-61	0.0383804	100	0.0933531	5.4724e-15	0.0087148	200	-0.0227134	1.94226	0.000515899
ENG	TGFBR3	35581	100	0.222644	1.22676e-80	0.0495702	100	0.110939	6.24759e-21	0.0123074	200	-0.00784632	1.49189	6.15647e-05
ENG	TXN	29457	100	0.195904	4.77251e-52	0.0383785	100	0.0615876	2.23952e-06	0.00379304	200	0.0086218	0.508215	7.43354e-05
ENG	WASF3	34009	100	0.22476	1.2606e-78	0.050517	100	0.103825	9.17306e-18	0.0107796	200	0.00241243	0.842332	5.8198e-06
ENO1	ENO3	28783	100	0.0778867	3.28193e-09	0.00606633	100	0.0625894	2.01239e-06	0.00391743	200	0.0150762	0.25278	0.000227292
ENO1	EP300	28636	100	0.0651942	7.89784e-07	0.00425028	100	0.0172369	0.19215	0.00029711	200	0.00882002	0.504556	7.77927e-05
ENO1	ESR1	28636	100	0.0361422	0.00622999	0.00130626	100	0.0468004	0.00039578	0.00219028	200	0.00145923	0.912087	2.12937e-06
ENO1	FH	28576	100	0.0565007	1.92172e-05	0.00319233	100	0.062974	1.8944e-06	0.00396573	200	0.0025138	0.849312	6.3192e-06
ENO1	FKBP1B	34513	100	0.0380805	0.00155492	0.00145012	100	0.149467	8.96669e-36	0.0223404	200	0.0214757	0.0744155	0.000461207
ENO1	FKBP7	33731	100	0.0868555	8.93572e-13	0.00754388	100	0.0540456	8.93732e-06	0.00292093	200	0.032574	0.00745851	0.00106106
ENO1	FN1	29554	100	0.0621473	1.74182e-06	0.00386229	100	0.276815	1.98598e-104	0.0766265	200	0.0107805	0.407324	0.000116218
ENO1	GABARAP	29393	100	0.0595761	4.86149e-06	0.00354931	100	0.0379066	0.0036532	0.00143691	200	-0.000210511	1.01287	4.43149e-08
ENO1	GABARAPL1	29022	100	0.0571896	1.30325e-05	0.00327065	100	0.0553017	2.49315e-05	0.00305827	200	0.0124974	0.34113	0.000156185
ENO1	GAPDH	28167	100	0.0461225	0.000534744	0.00212728	100	0.0508338	0.000135156	0.00258408	200	0.00943406	0.478997	8.90014e-05
ENO1	GIPC3	29406	100	0.0683584	1.54369e-07	0.00467287	100	0.200358	2.56528e-54	0.0401435	200	0.019488	0.135093	0.000379784
ENO1	GLRX5	28830	100	0.0584543	8.93288e-06	0.0034169	100	0.113659	4.8518e-18	0.0129184	200	0.0153596	0.243561	0.000235916
ENO1	GPI	29541	100	0.0664501	3.18498e-07	0.00441562	100	0.0569562	1.18415e-05	0.00324401	200	0.0167106	0.199053	0.000279244
ENO1	GRHPR	29543	100	0.0457474	0.000435792	0.00209282	100	0.195029	9.82003e-52	0.0380362	200	0.0235483	0.0703156	0.000554522
ENO1	GSTP1	33572	100	0.0735878	1.57229e-09	0.00541516	100	0.170461	5.98337e-45	0.029057	200	0.011119	0.362328	0.000123632
ENO1	HNRNPK	33650	100	0.0639999	1.48233e-07	0.00409598	100	0.03484	0.00425663	0.00121382	200	-0.00610944	1.38371	3.73252e-05
ENO1	HSDL2	28783	100	0.0739741	1.92321e-08	0.00547217	100	0.484071	0	0.234325	200	0.103816	2.88024e-15	0.0107778
ENO1	HSP90B1	33621	100	0.082399	1.31505e-11	0.0067896	100	0.0438497	0.000322232	0.0019228	200	0.00713546	0.558544	5.09147e-05
ENO1	ITGB1	34340	100	0.0655147	5.50192e-08	0.00429218	100	0.0450765	0.00018633	0.00203189	200	0.00375253	0.755854	1.40815e-05
ENO1	ITPA	28552	100	0.0442097	0.000832999	0.0019545	100	0.531843	0	0.282857	200	0.0637753	1.4141e-06	0.00406729
ENO1	LGALS3	34488	100	0.0678437	1.70274e-08	0.00460277	100	0.47092	0	0.221766	200	0.00718706	0.55066	5.16538e-05
ENO1	M6PR	28783	100	0.0784175	2.56466e-09	0.0061493	100	0.115176	1.8594e-18	0.0132655	200	0.0187985	0.15386	0.000353384
ENO1	MAPK13	28441	100	0.0626244	2.28245e-06	0.00392181	100	0.0526132	7.1901e-05	0.00276815	200	-0.00340778	1.20279	1.16129e-05
ENO1	MIF	34542	100	0.0733327	1.04674e-09	0.00537768	100	0.0875759	3.06497e-13	0.00766954	200	0.00509297	0.672131	2.59384e-05
ENO1	MPHOSPH8	33759	100	0.0659132	5.93952e-08	0.00434455	100	0.033613	0.00574368	0.00112984	200	-0.00661127	1.41295	4.37089e-05
ENO1	MTDH	28636	100	0.0598338	5.86752e-06	0.00358008	100	0.0564322	1.92786e-05	0.00318459	200	-0.0184749	1.83787	0.000341321
ENO1	MYO6	29488	100	0.0755699	6.23839e-09	0.00571081	100	0.0367261	0.00479311	0.0013488	200	-0.0089393	1.5075	7.99112e-05
ENO1	MYOC	34602	100	0.0755724	3.0845e-10	0.00571118	100	0.292249	2.50355e-136	0.0854095	200	-0.00224046	1.14782	5.01966e-06
ENO1	NAP1L4	29348	100	0.0650362	6.14515e-07	0.0042297	100	0.175269	1.0508e-41	0.0307193	200	0.00489656	0.707627	2.39763e-05
ENO1	NENF	29393	100	0.0642941	8.0826e-07	0.00413373	100	0.0286921	0.0278243	0.000823237	200	0.019697	0.131054	0.000387972
ENO1	NFKB1	28552	100	0.070969	7.94662e-08	0.0050366	100	0.0818686	5.81327e-10	0.00670247	200	0.0218208	0.0992058	0.000476149
ENO1	NIT2	29428	100	0.0531526	4.51221e-05	0.0028252	100	0.0966237	1.10103e-13	0.00933614	200	0.0203978	0.117672	0.00041607
ENO1	NOP56	28552	100	0.0657901	6.50117e-07	0.00432834	100	0.0491367	0.000203666	0.00241442	200	-0.00919861	1.51291	8.46145e-05
ENO1	NPM1	9196	100	0.0983969	2.36827e-05	0.00968195	100	0.0841051	0.000305405	0.00707366	200	-0.0218603	1.6512	0.000477873
ENO1	P4HB	34282	100	0.0618713	2.9443e-07	0.00382805	100	0.0507302	2.64038e-05	0.00257356	200	0.015967	0.186191	0.000254947
ENO1	PARK7	34602	100	0.0630419	1.53332e-07	0.00397428	100	0.124631	2.31947e-25	0.0155329	200	-0.00307457	1.20183	9.453e-06
ENO1	PCNA	28441	100	0.0615137	3.43933e-06	0.00378394	100	0.0678918	2.97366e-07	0.0046093	200	0.0172344	0.193736	0.000297023
ENO1	PPIB	34433	100	0.0753368	3.86567e-10	0.00567564	100	0.0212976	0.0771949	0.00045359	200	-0.010039	1.59511	0.000100782
ENO1	PPT1	28757	100	0.0596401	6.01475e-06	0.00355694	100	0.0417452	0.0015431	0.00174266	200	-0.00769765	1.44053	5.92539e-05
ENO1	PRDX6	34785	100	0.0843956	1.78097e-12	0.00712262	100	0.110229	2.95685e-20	0.0121504	200	0.0351588	0.00335782	0.00123614
ENO1	PTPN9	28579	100	0.0803972	1.15507e-09	0.00646371	100	0.0256608	0.0524056	0.000658474	200	0.00471989	0.721289	2.22773e-05
ENO1	RBM25	28441	100	0.0664252	5.32695e-07	0.0044123	100	0.0437279	0.000971124	0.00191213	200	0.00254443	0.847855	6.47412e-06
ENO1	RCC1	29393	100	0.0525235	5.60623e-05	0.00275872	100	0.0150921	0.247313	0.000227771	200	-0.0116331	1.62746	0.000135328
ENO1	SERPING1	29505	100	0.0633224	1.12648e-06	0.00400972	100	0.252741	1.14291e-86	0.0638779	200	-0.0136214	1.70453	0.000185544
ENO1	STAU1	28441	100	0.0717877	5.96164e-08	0.00515347	100	0.0345488	0.00916511	0.00119362	200	0.0114992	0.385892	0.000132231
ENO1	STX6	33655	100	0.0777145	1.72096e-10	0.00603954	100	0.0320509	0.00854521	0.00102726	200	-0.0109097	1.62917	0.000119022
ENO1	TAGLN3	28441	100	0.0699974	1.26086e-07	0.00489964	100	0.0501824	0.000152937	0.00251827	200	-0.00539178	1.31567	2.90713e-05
ENO1	TALDO1	29433	100	0.0506565	0.000101051	0.00256608	100	0.0707062	5.62762e-08	0.00499937	200	0.0190441	0.144045	0.000362679
ENO1	TBCA	28830	100	0.0413463	0.00168799	0.00170951	100	0.113305	6.15501e-18	0.0128379	200	0.00404409	0.758829	1.63547e-05
ENO1	TRIM25	29406	100	0.0517598	7.15241e-05	0.00267908	100	0.102398	3.49839e-15	0.0104854	200	-0.0103883	1.57426	0.000107918
ENO1	TRIM26	28441	100	0.0564841	2.02214e-05	0.00319045	100	0.058441	1.03204e-05	0.00341535	200	-0.00739683	1.42298	5.47131e-05
ENO1	TTN	28552	100	0.0774043	4.72652e-09	0.00599142	100	0.0295285	0.0256611	0.00087193	200	0.0014173	0.91473	2.00875e-06
ENO1	TXN	29044	100	0.063296	1.38182e-06	0.00400639	100	0.0731409	2.40016e-08	0.0053496	200	0.00220728	0.866441	4.87209e-06
ENO1	VCAM1	34444	100	0.079017	5.13336e-11	0.00624369	100	0.0774874	1.19865e-10	0.0060043	200	-0.0036925	1.2407	1.36346e-05
ENO1	WWP2	34342	100	0.0583527	1.30411e-06	0.00340503	100	0.111142	2.51919e-20	0.0123526	200	-0.00634329	1.40083	4.02373e-05
ENO1	YAP1	29470	100	0.0683574	1.49648e-07	0.00467273	100	0.0506082	0.0001015	0.00256119	200	0.000756067	0.953723	5.71637e-07
ENO1	YWHAQ	28830	100	0.050658	0.000118936	0.00256623	100	0.0382669	0.00365849	0.00146435	200	0.0109176	0.407183	0.000119193
ENO1	ZP3	28783	100	0.0367221	0.0053301	0.00134851	100	0.812909	0	0.660821	200	-0.00763908	1.43771	5.83555e-05
ENO2	ENO3	29131	100	0.0864156	3.92462e-11	0.00746765	100	0.0770081	3.97154e-09	0.00593025	200	0.017612	0.178914	0.000310181
ENO2	FKBP1B	34868	100	0.107144	2.93187e-19	0.0114799	100	0.16163	4.9953e-42	0.0261243	200	0.0162422	0.175053	0.000263809
ENO2	FKBP7	34080	100	0.0886185	2.31291e-13	0.00785323	100	0.0401759	0.000907898	0.0016141	200	0.0218334	0.0714776	0.000476698
ENO2	GAPDH	28514	100	0.0990936	6.40415e-14	0.00981955	100	0.038554	0.00359447	0.00148641	187	0.0104139	0.431738	0.00010845
ENO2	MAP1LC3A	28911	100	0.0778394	3.09314e-09	0.00605897	100	0.0187092	0.154895	0.000350034	200	-0.00295966	1.17802	8.75958e-06
ENO2	OXCT1	29131	100	0.0875976	2.1185e-11	0.00767334	100	0.059563	5.37993e-06	0.00354775	200	0.000269618	0.983585	7.26937e-08
ENO2	PPP1CC	29741	100	0.107238	1.10689e-16	0.0115	100	0.0131861	0.309257	0.000173872	200	-0.00271129	1.1656	7.35108e-06
ENO2	PPT1	29102	100	0.0736359	1.86552e-08	0.00542224	100	0.0322934	0.0137494	0.00104287	200	0.00643231	0.6237	4.13746e-05
ENO2	TAGLN3	28774	100	0.0918079	3.00849e-12	0.00842869	100	0.0458664	0.000500894	0.00210373	200	-0.0182768	1.83432	0.000334042
ENO2	TF	29902	100	0.101937	2.75024e-15	0.0103911	100	0.254678	3.59281e-89	0.064861	200	0.0007397	0.954394	5.47155e-07
ENO2	YAP1	29823	100	0.0927058	7.31906e-13	0.00859437	100	0.0753919	5.56388e-09	0.00568394	200	-0.0114537	1.62351	0.000131188
ENO3	FABP5	29018	100	0.0733871	2.18364e-08	0.00538567	100	0.0945168	5.40731e-13	0.00893342	200	0.0291364	0.0264508	0.00084893
ENO3	FKBP1B	29015	100	0.0763291	5.82182e-09	0.00582613	100	0.175654	1.97141e-41	0.0308542	200	0.0267946	0.0412437	0.000717952
ENO3	GAPDH	28187	100	0.0863381	8.41712e-11	0.00745427	100	0.051272	0.000117551	0.00262882	200	0.00194082	0.88417	3.76678e-06
ENO3	GPI	29375	100	0.0814994	3.95249e-10	0.00664216	100	0.0525125	5.65093e-05	0.00275757	200	0.0229251	0.0789117	0.000525562
ENO3	HEXIM1	28843	100	0.0845761	1.24724e-10	0.00715312	100	0.0749514	1.2041e-08	0.00561771	200	0.00136947	0.917181	1.87544e-06
ENO3	P4HB	28835	100	0.0696956	1.17058e-07	0.00485747	100	0.0619238	2.5258e-06	0.00383455	200	0.0250742	0.056905	0.000628715
ENO3	PPIB	28793	100	0.0836309	2.07346e-10	0.00699414	100	0.0241684	0.0666836	0.000584109	200	0.0205665	0.118656	0.00042298
ENO3	SNAPIN	29341	100	0.0873929	2.00096e-11	0.00763752	100	0.0438933	0.000770288	0.00192662	200	-0.011281	1.61241	0.000127261
ENO3	SOD2	28892	100	0.0642659	1.01322e-06	0.00413011	100	0.129567	4.67726e-23	0.0167875	200	0.00431982	0.74269	1.86608e-05
ENO3	TXN	28885	100	0.082873	2.81971e-10	0.00686793	100	0.0560209	2.04078e-05	0.00313834	200	0.00586991	0.655555	3.44558e-05
ENOPH1	ERBB3	29334	100	0.0530887	4.74074e-05	0.00281841	100	0.226556	3.68084e-69	0.0513278	200	0.00123504	0.924655	1.52532e-06
ENOPH1	MCFD2	29355	100	0.0712483	4.62898e-08	0.00507632	100	0.112594	5.02019e-18	0.0126774	200	0.00910364	0.485547	8.28763e-05
ENOPH1	SNX2	30325	100	0.0529375	3.71193e-05	0.00280238	100	0.0663517	2.31629e-07	0.00440255	200	0.00399608	0.755691	1.59687e-05
ENOPH1	TGM2	29371	100	0.0595458	4.95247e-06	0.0035457	100	0.101412	6.65736e-15	0.0102843	200	-0.00844599	1.48249	7.13347e-05
ENOPH1	TMEM132A	29248	100	0.0424017	0.0011803	0.00179791	100	0.474202	0	0.224868	200	-0.00771559	1.44478	5.95303e-05
ENPEP	RNF43	28679	100	0.0758948	8.68767e-09	0.00576002	100	0.0842207	1.68094e-10	0.00709313	200	-0.00602155	1.35155	3.62591e-05
ENPP2	HSPB1	34469	100	0.260792	1.473e-107	0.0680124	100	0.351636	8.62476e-200	0.123648	200	0.0131986	0.273231	0.000174203
ENPP6	PTPN1	28702	100	0.301474	6.57742e-121	0.0908864	100	0.0540525	4.18055e-05	0.00292167	200	0.0132036	0.317231	0.000174334
ENPP6	RIPK4	28492	100	0.325194	1.83948e-140	0.105751	100	0.0508365	0.000123517	0.00258435	200	0.00399018	0.763312	1.59216e-05
ENPP6	TRIM24	28983	100	0.30726	5.81885e-127	0.0944088	100	0.070749	6.97487e-08	0.00500542	200	0.0149699	0.254496	0.000224097
ENPP7	IL17RA	33519	100	0.700598	0	0.490838	100	0.774501	0	0.599852	200	-0.000992928	1.06478	9.85906e-07
ENPP7	NAAA	32967	100	0.705495	0	0.497723	100	0.475592	0	0.226187	200	-0.000976855	1.06321	9.54246e-07
ENPP7	NAGA	27769	100	0.693239	0	0.480581	100	0.122449	5.32933e-20	0.0149938	200	0.00437412	0.744515	1.91329e-05
ENPP7	NOMO1	33519	100	0.698757	0	0.488261	100	0.0878919	5.65792e-13	0.00772498	200	0.0297587	0.0148308	0.000885581
ENSA	PPME1	29415	100	0.0648549	6.40445e-07	0.00420616	100	0.0411374	0.00159985	0.00169229	200	-0.00351962	1.21276	1.23877e-05
ENSA	QSOX1	29364	100	0.0532792	4.41216e-05	0.00283868	100	0.476511	0	0.227062	200	0.021481	0.0997828	0.000461434
ENSA	SLK	29686	100	0.0454852	0.000455236	0.00206891	100	0.0206785	0.111126	0.000427599	200	0.0226731	0.0806611	0.00051407
ENSA	SNCA	29275	100	0.0504138	0.000113763	0.00254155	100	0.0423999	0.00117401	0.00179775	200	0.0348261	0.00769733	0.00121286
ENSA	SRPK2	29431	100	0.0572345	1.11431e-05	0.00327578	100	0.0722085	2.92414e-08	0.00521407	200	-0.0027951	1.16976	7.81259e-06
ENTPD2	HLA-DRA	33523	100	0.276521	6.05245e-118	0.0764641	100	0.498282	0	0.248284	200	-0.000541662	1.03537	2.93397e-07
ENTPD2	HTR1B	28067	100	0.311959	6.09486e-127	0.0973183	100	0.0348651	0.00899342	0.00121558	200	0.0148677	0.265408	0.000221048
ENTPD2	KLK15	28773	100	0.293807	6.21885e-115	0.0863224	100	0.719033	0	0.517008	200	0.0104609	0.427566	0.000109431
ENTPD2	NCR1	33591	100	0.291899	4.44085e-132	0.0852052	100	0.247769	1.58242e-94	0.0613895	200	0.0133073	0.275466	0.000177085
ENTPD2	NOMO1	33702	100	0.30546	1.54144e-145	0.0933056	100	0.0715913	4.00637e-09	0.00512532	200	-0.00186041	1.12137	3.46111e-06
ENTPD2	PBXIP1	28832	100	0.278746	2.17658e-103	0.0776996	100	0.0445325	0.000718338	0.00198314	200	0.0141204	0.283702	0.000199385
ENTPD2	PREB	33334	100	0.282483	1.58108e-122	0.0797968	100	0.0427207	0.00048502	0.00182506	200	-0.0183717	1.86634	0.000337519
ENTPD2	PRG2	28960	100	0.293111	4.07702e-115	0.085914	100	0.0756859	8.06384e-09	0.00572835	200	0.0466557	0.00038245	0.00217675
ENTPD2	SLURP1	28745	100	0.287584	6.80656e-110	0.0827045	100	0.317413	9.86196e-135	0.100751	200	0.00540223	0.682156	2.91841e-05
ENTPD2	STX7	28110	100	0.300119	2.2892e-117	0.0900713	100	0.449812	3.12738e-278	0.202331	200	0.0147985	0.267254	0.000218997
ENTPD2	TGFBR1	28110	100	0.272668	2.0353e-96	0.074348	100	0.0583739	1.18877e-05	0.00340751	200	-0.00332204	1.19666	1.10359e-05
ENTPD5	LYZL2	28005	100	0.372993	2.1015e-184	0.139124	100	0.190039	1.06131e-46	0.0361148	200	0.019801	0.138416	0.000392078
ENTPD6	HLA-DRA	33689	100	0.552021	0	0.304727	100	0.500383	0	0.250383	200	-0.00152068	1.09931	2.31246e-06
ENTPD6	NAAA	33457	100	0.538159	0	0.289615	100	0.50119	0	0.251191	200	0.00280805	0.818362	7.88514e-06
ENTPD6	PDGFRA	33978	100	0.527795	0	0.278568	100	0.20247	8.58616e-64	0.0409942	200	0.0208061	0.0863537	0.000432894
ENTPD6	PON2	34520	100	0.530514	0	0.281445	100	0.660975	0	0.436888	200	0.0182545	0.129361	0.000333228
ENTPD6	PRG2	29038	100	0.551258	0	0.303885	100	0.0774844	3.37531e-09	0.00600384	200	-0.00102385	1.06218	1.04827e-06
ENTPD6	SIAE	33826	100	0.544482	0	0.296461	100	0.163978	5.51152e-42	0.0268887	200	0.0193756	0.11105	0.000375414
ENTPD6	SUSD4	28902	100	0.512445	0	0.2626	100	0.301725	6.01384e-122	0.0910381	200	0.0199735	0.12893	0.000398941
ENTPD6	TMEM106A	28902	100	0.537324	0	0.288717	100	0.0882259	1.82799e-11	0.0077838	200	0.01162	0.377093	0.000135025
EP300	EPO	28701	100	0.0394018	0.00282928	0.0015525	100	0.0522422	7.49955e-05	0.00272924	200	-0.0204916	1.87942	0.000419905
EP300	ERI1	28760	100	0.0305515	0.0204972	0.000933392	100	0.0515307	9.23204e-05	0.00265541	200	0.0120835	0.359526	0.00014601
EP300	ESYT2	29185	100	0.0462508	0.000408221	0.00213914	100	0.103438	2.33209e-15	0.0106995	200	0.00526684	0.68746	2.77397e-05
EP300	FAS	28933	100	0.0364178	0.00559754	0.00132626	100	0.248248	5.42497e-82	0.0616273	200	-0.00302091	1.18171	9.12588e-06
EP300	FEN1	28110	100	0.0457949	0.000593123	0.00209717	100	0.0304824	0.0222781	0.000929177	200	-0.0194107	1.85439	0.000376777
EP300	FOSB	28115	100	0.0582431	1.24138e-05	0.00339225	100	0.0483626	0.000285775	0.00233894	200	-0.0154265	1.75256	0.000237976
EP300	GART	29193	100	0.0191971	0.142483	0.000368528	100	0.0684754	1.63196e-07	0.00468888	200	-0.0170759	1.80795	0.000291587
EP300	GNE	28110	100	0.0224024	0.0930413	0.000501867	100	0.0184519	0.166562	0.000340474	200	-0.0217213	1.89658	0.000471814
EP300	GOPC	28701	100	0.0201211	0.127445	0.00040486	100	0.0140075	0.288658	0.000196211	200	-0.00714975	1.41189	5.1119e-05
EP300	GRN	28580	100	0.0472884	0.000348332	0.00223619	100	0.153598	1.62234e-31	0.0235924	200	-0.00376344	1.22395	1.41635e-05
EP300	GRSF1	28347	100	0.0307085	0.0207686	0.000943014	100	0.0273537	0.0394498	0.000748223	200	0.000307199	0.981551	9.43715e-08
EP300	HK2	28217	100	0.0258653	0.0520286	0.000669016	100	0.0554226	3.10506e-05	0.00307167	200	-0.00241583	1.14398	5.83625e-06
EP300	HMMR	28426	100	0.0313438	0.0181104	0.000982437	100	0.0340191	0.0103121	0.0011573	200	-0.00182989	1.10971	3.34851e-06
EP300	HNF1A	28478	100	0.0362501	0.00622054	0.00131407	100	0.02702	0.0414506	0.00073008	200	0.0108051	0.414928	0.000116749
EP300	ITGAV	28993	100	0.0377997	0.00399375	0.00142882	100	0.114701	1.93656e-18	0.0131564	200	0.0175588	0.181281	0.000308311
EP300	KCTD5	28614	100	0.0328962	0.0128275	0.00108216	100	0.0424646	0.00131387	0.00180324	200	-0.00705152	1.40617	4.9724e-05
EP300	KLF4	28558	100	0.0378141	0.00426252	0.00142991	100	0.0580499	1.13537e-05	0.0033698	200	0.000447039	0.973056	1.99844e-07
EP300	KRT18	28642	100	0.0397671	0.00261034	0.00158142	100	0.0777441	3.82519e-09	0.00604414	200	0.00627365	0.634992	3.93587e-05
EP300	LARP1	29107	100	0.00788336	0.54761	6.21474e-05	100	0.0394954	0.00257958	0.00155988	200	0.00691879	0.597662	4.78696e-05
EP300	LETM1	29193	100	0.0343741	0.00862351	0.00118158	100	0.0373977	0.00426553	0.00139859	200	0.00683665	0.601489	4.67398e-05
EP300	MAP2K1	29120	100	0.0161365	0.21822	0.000260386	100	0.0734277	2.02304e-08	0.00539163	200	0.00187167	0.886443	3.50317e-06
EP300	MAPT	28115	100	0.0208232	0.118457	0.000433606	100	0.033894	0.0110295	0.0011488	200	0.00675456	0.61258	4.5624e-05
EP300	MAX	28115	100	0.0329763	0.0134019	0.00108744	100	0.0521952	9.01249e-05	0.00272434	200	0.00341105	0.798161	1.16353e-05
EP300	MORF4L1	28760	100	0.0345112	0.00885482	0.00119102	100	0.0514741	9.3978e-05	0.00264958	200	0.0125401	0.341657	0.000157254
EP300	MTDH	29580	100	0.0200639	0.122818	0.000402559	100	0.0209675	0.10684	0.000439635	200	-0.00765049	1.44369	5.853e-05
EP300	NADK	28704	100	0.0444799	0.000749354	0.00197846	100	0.20607	4.36324e-56	0.0424648	200	0.00696639	0.597718	4.85305e-05
EP300	NAMPT	28110	100	0.0251681	0.0591622	0.000633435	100	0.0444601	0.000854461	0.0019767	200	0.0356616	0.00749162	0.00127175
EP300	NFATC1	28701	100	0.0249527	0.0587086	0.000622638	100	0.120622	4.72197e-20	0.0145497	200	-0.00908611	1.50871	8.25573e-05
EP300	NOTCH1	29034	100	0.0471017	0.000330381	0.00221857	100	0.0999407	2.29938e-14	0.00998815	200	-0.00632661	1.37017	4.0026e-05
EP300	NUDC	29043	100	0.0302829	0.0210046	0.000917055	100	0.0378721	0.00389355	0.0014343	200	-0.0166688	1.79597	0.000277849
EP300	PDIA3	28660	100	0.0443932	0.000774	0.00197075	100	0.0509344	0.000114364	0.00259431	200	-0.00493198	1.29109	2.43244e-05
EP300	PDIA4	29243	100	0.0400196	0.0022063	0.00160157	100	0.0735611	1.78329e-08	0.00541124	200	-0.00840836	1.4797	7.07006e-05
EP300	PGR	29580	100	0.0477244	0.0002406	0.00227762	100	0.0376856	0.00374321	0.00142021	200	0.00640579	0.622291	4.10342e-05
EP300	PLG	28649	100	0.0251261	0.0572124	0.000631322	100	0.365852	5.75557e-181	0.133848	200	0.0184114	0.163507	0.000338979
EP300	POLR2A	29580	100	0.0240999	0.0638063	0.000580803	100	0.0316207	0.0150066	0.000999871	200	-0.0191967	1.86015	0.000368515
EP300	PREB	28270	100	0.0143896	0.279336	0.00020706	100	0.0407053	0.0022034	0.00165692	200	-0.0194359	1.85606	0.000377753
EP300	PSMD1	29193	100	0.0305097	0.0197431	0.000930844	100	0.0662655	4.02821e-07	0.00439111	200	-0.00812602	1.46524	6.60321e-05
EP300	RBM17	29193	100	0.0306919	0.019021	0.000941991	100	0.0890182	9.5142e-12	0.00792423	200	-0.000749434	1.04565	5.61651e-07
EP300	RBM25	28483	100	0.0427416	0.00125291	0.00182684	100	0.0161897	0.22183	0.000262105	200	-0.0134351	1.68932	0.000180502
EP300	RWDD1	28972	100	0.0406917	0.00194831	0.00165582	100	0.0708144	6.81866e-08	0.00501468	200	0.0155831	0.235633	0.000242832
EP300	S100P	28217	100	0.0131645	0.32279	0.000173305	100	0.204719	1.86182e-54	0.0419099	200	0.0203811	0.125808	0.000415389
EP300	SAFB2	29193	100	0.0312466	0.0169623	0.00097635	100	0.0402964	0.00207341	0.0016238	200	-0.0125172	1.66105	0.000156681
EP300	SATB1	29193	100	0.0394608	0.00256469	0.00155715	100	0.0264726	0.043114	0.000700796	200	-0.0149673	1.74714	0.000224021
EP300	SDC1	28704	100	0.0256745	0.0517667	0.00065918	100	0.129121	9.0914e-23	0.0166722	200	-0.00280682	1.16837	7.87823e-06
EP300	SEPTIN8	29133	100	0.0345151	0.00842118	0.00119129	100	0.0728323	2.61617e-08	0.00530454	200	-0.0243329	1.93671	0.000592092
EP300	SERPINA5	28959	100	0.0322053	0.0142507	0.00103718	100	0.232549	5.81974e-72	0.0540789	200	0.00637887	0.627447	4.069e-05
EP300	SIRT1	29580	100	0.019494	0.133818	0.000380015	100	0.0470984	0.000290257	0.00221826	200	-0.00937619	1.52911	8.79129e-05
EP300	SMAD1	28110	100	0.00905853	0.497093	8.20569e-05	100	0.0672912	4.41584e-07	0.00452811	200	0.0053935	0.685979	2.90899e-05
EP300	SMAD2	29107	100	0.0395303	0.00255698	0.00156265	100	0.0768607	4.3174e-09	0.00590756	200	0.0205961	0.116131	0.000424201
EP300	SMAD3	29107	100	0.0135765	0.300365	0.000184322	100	0.218988	3.80583e-64	0.0479558	200	0.0261523	0.0460191	0.000683945
EP300	SMAD5	28642	100	0.0240765	0.0684459	0.000579677	100	0.0212974	0.107028	0.00045358	200	0.0199819	0.130503	0.000399275
EP300	SMARCA2	28115	100	0.0328276	0.0138261	0.00107765	100	0.0723762	5.53608e-08	0.00523832	200	0.00870721	0.513891	7.58154e-05
EP300	SNX9	28704	100	0.0302179	0.0220551	0.000913122	100	0.0768164	5.63762e-09	0.00590076	200	-0.0195627	1.86164	0.0003827
EP300	SOX9	28478	100	0.0185478	0.161655	0.000344021	100	0.0529089	6.47749e-05	0.00279935	200	0.00983027	0.45827	9.66343e-05
EP300	SRPK2	28701	100	0.0231192	0.0798728	0.000534495	100	0.0312313	0.0179702	0.000975393	200	0.000676428	0.959137	4.57555e-07
EP300	STAT2	29580	100	0.0363599	0.00515837	0.00132204	100	0.128005	4.87548e-23	0.0163853	200	0.00377578	0.771544	1.42565e-05
EP300	STAU1	28483	100	0.0373894	0.00476937	0.00139796	100	0.0418919	0.00156498	0.00175493	200	0.00121989	0.926661	1.48813e-06
EP300	STIP1	28690	100	0.035419	0.00729138	0.00125451	100	0.0530683	5.77409e-05	0.00281624	200	0.0121513	0.357422	0.000147654
EP300	TADA3	29107	100	0.0445075	0.000682103	0.00198092	100	0.0537301	4.10581e-05	0.00288692	200	0.012	0.359989	0.000144001
EP300	TFRC	28791	100	0.0322238	0.0144733	0.00103838	100	0.384298	5.06461e-202	0.147685	200	0.0151596	0.250081	0.000229815
EP300	TGFBR1	29580	100	0.0444027	0.000634976	0.0019716	100	0.0536485	3.65133e-05	0.00287816	200	-0.00169555	1.10374	2.8749e-06
EP300	TINAGL1	28594	100	0.0315862	0.0169155	0.000997686	100	0.137165	2.02923e-25	0.0188142	200	-0.0093246	1.51917	8.69482e-05
EP300	TNPO1	28760	100	0.0320812	0.0149662	0.0010292	100	0.0303704	0.0212576	0.000922359	200	0.00960093	0.466606	9.21779e-05
EP300	TP53	28110	100	0.0456572	0.000616151	0.00208458	100	0.0563152	2.39019e-05	0.0031714	200	-0.00612677	1.35397	3.75374e-05
EP300	TRIM25	29120	100	0.0267511	0.0412073	0.000715619	100	0.0626969	1.68109e-06	0.0039309	200	-0.0341008	1.99075	0.00116287
EP300	TXLNA	28545	100	0.0250337	0.0585744	0.000626685	100	0.0230837	0.0811574	0.000532859	200	0.00903066	0.495111	8.15528e-05
EP300	UFD1	29120	100	0.0442357	0.000733389	0.0019568	100	0.0468434	0.000348817	0.0021943	200	-0.0134092	1.69376	0.000179806
EP300	USO1	28642	100	0.015555	0.239166	0.000241959	100	0.0478043	0.000295428	0.00228525	200	-0.00167238	1.1007	2.79684e-06
EP300	ZBTB16	28110	100	0.0261511	0.049913	0.00068388	100	0.283585	1.81708e-104	0.0804205	200	0.0262718	0.0488659	0.000690206
EP300	ZBTB17	28217	100	0.0216302	0.10423	0.000467864	100	0.0397086	0.00285042	0.00157678	200	-0.00500097	1.29278	2.50097e-05
EPB41L5	ESR1	28478	100	0.036474	0.00590819	0.00133036	100	0.0483083	0.000265394	0.0023337	200	0.00696856	0.599044	4.85609e-05
EPB41L5	EZR	29102	100	0.0487727	0.000197468	0.00237878	100	0.10457	1.26676e-15	0.010935	200	-0.0035776	1.21505	1.27992e-05
EPB41L5	FGFBP1	28981	100	0.0275809	0.0357537	0.000760704	100	0.159217	3.23583e-34	0.0253502	200	0.00618076	0.638031	3.82018e-05
EPB41L5	JUN	28350	100	0.0429458	0.00121824	0.00184434	100	0.0336551	0.0112652	0.00113266	200	-0.00250645	1.14967	6.2823e-06
EPB41L5	LAMP1	28544	100	0.0441628	0.000845506	0.00195035	100	0.0817221	6.2813e-10	0.00667851	200	-0.0264671	1.95445	0.000700507
EPB41L5	LAMP3	29094	100	0.0446603	0.000655681	0.00199454	100	0.200355	9.411e-54	0.0401423	200	0.00218994	0.867367	4.79586e-06
EPB41L5	LRPAP1	29102	100	0.0374184	0.00430371	0.00140014	100	0.192407	1.18908e-49	0.0370206	200	0.00443848	0.734959	1.97001e-05
EPB41L5	MDK	28981	100	0.0573896	1.23219e-05	0.00329356	100	0.0767501	4.90187e-09	0.00589058	200	0.01624	0.216389	0.000263736
EPB41L5	NAGK	28707	100	0.0574762	1.31502e-05	0.00330351	100	0.189136	2.22303e-47	0.0357724	200	0.00800147	0.544419	6.40235e-05
EPB41L5	PARD3	29082	100	0.030541	0.0198496	0.00093275	100	0.0742042	1.46502e-08	0.00550627	200	0.0119136	0.363668	0.000141933
EPB41L5	PARK7	28865	100	0.0259067	0.0490335	0.000671156	100	0.119335	9.22611e-20	0.014241	200	-0.00415298	1.2476	1.72473e-05
EPB41L5	PLTP	29017	100	0.0353134	0.00713784	0.00124704	100	0.301032	7.60655e-122	0.0906205	200	0.0168561	0.199188	0.000284128
EPB41L5	PRDX1	28082	100	0.0324593	0.0149908	0.00105361	100	0.0617226	3.67664e-06	0.00380967	200	0.00283261	0.831928	8.0237e-06
EPB41L5	PRKAB1	28350	100	0.0395275	0.00291173	0.00156243	100	0.14061	1.97489e-26	0.0197712	200	-0.016452	1.78452	0.000270668
EPB41L5	RAC3	29672	100	0.0330601	0.0108697	0.00109297	100	0.0363024	0.00516121	0.00131786	200	0.00192268	0.882281	3.6967e-06
EPB41L5	RAPGEF2	29082	100	0.0435531	0.000892654	0.00189687	100	0.0320091	0.0146385	0.00102458	200	0.00054153	0.967065	2.93255e-07
EPB41L5	RBM25	28387	100	0.0471112	0.000384031	0.00221946	100	0.0390331	0.00326672	0.00152358	200	-0.00955619	1.5284	9.13209e-05
EPB41L5	RPS10	28392	100	0.0507392	0.0001308	0.00257447	100	0.0436004	0.00101535	0.001901	200	0.0189325	0.153747	0.000358438
EPB41L5	SMAD3	29302	100	0.0475542	0.00027096	0.0022614	100	0.20196	5.48704e-55	0.0407877	200	0.00726381	0.578253	5.27629e-05
EPB41L5	STX4	28796	100	0.0379626	0.00396008	0.00144116	100	0.0424706	0.00126515	0.00180375	200	-0.0134147	1.69125	0.000179955
EPHA1	EPHA2	33296	100	0.210347	1.77224e-67	0.0442457	100	0.120133	7.80013e-23	0.014432	200	0.00491335	0.688516	2.4141e-05
EPHA1	ERBB2	34767	100	0.216256	2.24619e-74	0.0467667	100	0.204355	1.91235e-66	0.0417609	200	-0.00174504	1.11567	3.04515e-06
EPHA1	FGR	33750	100	0.203117	8.75018e-64	0.0412566	100	0.0974203	1.04464e-15	0.00949071	200	-0.0148659	1.77799	0.000220995
EPHA1	FN1	29735	100	0.223126	5.50132e-68	0.049785	100	0.291863	4.10395e-117	0.0851842	200	0.012324	0.341999	0.000151881
EPHA1	GSTP1	33537	100	0.213212	8.30056e-70	0.0454595	100	0.159929	1.1428e-39	0.0255773	200	-0.000399492	1.02609	1.59594e-07
EPHA1	HIP1R	29577	100	0.237659	9.73357e-77	0.0564816	100	0.0805212	5.59012e-10	0.00648367	200	0.0305061	0.0189637	0.000930621
EPHA1	HLA-DRA	34460	100	0.211831	9.27078e-71	0.0448723	100	0.495505	0	0.245525	200	0.0169758	0.158792	0.000288179
EPHA1	HRAS	29130	100	0.217741	1.79038e-63	0.047411	100	0.0240705	0.0661904	0.00057939	200	-0.0134098	1.69387	0.000179823
EPHA1	INPPL1	34403	100	0.234018	3.12711e-86	0.0547644	100	0.0422224	0.000459892	0.00178273	200	-0.013874	1.75012	0.000192487
EPHA1	RASA1	33750	100	0.236216	3.03396e-86	0.055798	100	0.0263555	0.0303645	0.000694614	200	-0.00666206	1.41579	4.4383e-05
EPHA1	SLURP1	29498	100	0.244366	6.07629e-81	0.0597146	100	0.300308	3.24985e-123	0.0901847	200	0.000189777	0.988373	3.60152e-08
EPHA1	SRC	34707	100	0.223762	1.7072e-79	0.0500694	100	0.0343534	0.00420445	0.00118015	200	-0.00269599	1.17769	7.26836e-06
EPHA1	YES1	34403	100	0.21951	7.6429e-76	0.0481846	100	0.0778982	9.80147e-11	0.00606812	200	0.00988746	0.412219	9.77619e-05
EPHA2	ERBB2	33432	100	0.108441	6.02402e-19	0.0117595	100	0.216505	9.38785e-72	0.0468743	200	0.00877116	0.473325	7.69332e-05
EPHA2	EZR	33559	100	0.112899	1.74851e-20	0.0127461	100	0.0931244	2.10567e-14	0.00867214	200	0.0073852	0.545248	5.45412e-05
EPHA2	HGF	33606	100	0.115146	2.80933e-21	0.0132585	100	0.0881675	4.45777e-13	0.00777351	200	0.0309411	0.011189	0.000957351
EPHA2	HRAS	28248	100	0.101689	1.84397e-14	0.0103406	100	0.0270908	0.0417441	0.000733911	200	-0.0184928	1.83539	0.000341984
EPHA2	ILKAP	32490	100	0.100351	5.13463e-16	0.0100704	100	0.0352387	0.00449815	0.00124177	200	-0.00684172	1.41865	4.68091e-05
EPHA2	INPPL1	33863	100	0.119875	4.22042e-23	0.0143699	100	0.0508229	2.86097e-05	0.00258297	200	0.0079538	0.512838	6.3263e-05
EPHA2	ITGAV	33656	100	0.0862525	1.35787e-12	0.00743949	100	0.150041	3.45387e-35	0.0225124	200	-0.010028	1.58926	0.00010056
EPHA2	ITGB1	33102	100	0.0976477	1.68621e-15	0.00953508	100	0.0485601	7.7306e-05	0.00235809	200	0.000738054	0.952124	5.44724e-07
EPHA2	LAMP1	27965	100	0.112764	2.71304e-17	0.0127157	100	0.0688455	2.55435e-07	0.00473971	200	-0.000713564	1.04255	5.09173e-07
EPHA2	LAMP3	33546	100	0.135145	1.01964e-28	0.0182642	100	0.20214	8.35087e-63	0.0408607	200	0.00560824	0.646033	3.14524e-05
EPHA2	NOMO1	33253	100	0.10394	1.93817e-17	0.0108034	100	0.0773047	2.74967e-10	0.00597602	200	-0.00978972	1.57524	9.58386e-05
EPHA2	PDGFRA	33235	100	0.112856	2.73629e-20	0.0127365	100	0.21865	9.16259e-73	0.0478079	200	0.0169026	0.168235	0.000285699
EPHA2	PEBP1	33253	100	0.129813	2.18587e-26	0.0168514	100	0.0963451	3.44726e-15	0.00928237	200	-0.0237949	1.94766	0.000566196
EPHA2	PSME2	32990	100	0.10135	1.5559e-16	0.0102718	100	0.0727097	3.36384e-09	0.0052867	200	0.00153104	0.901046	2.34408e-06
EPHA2	PTEN	32538	100	0.104223	3.49828e-17	0.0108624	100	0.039812	0.00131755	0.00158499	200	0.00428457	0.729678	1.83576e-05
EPHA2	PTPRR	28731	100	0.111281	2.67872e-17	0.0123834	100	0.0875492	2.97585e-11	0.00766486	200	0.00577806	0.66146	3.33859e-05
EPHA2	RAC3	28039	100	0.110689	9.40628e-17	0.0122519	100	0.0530821	6.98773e-05	0.00281771	200	-0.0013106	1.07816	1.71767e-06
EPHA2	RHOC	32957	100	0.123835	6.08399e-24	0.0153352	100	0.0626493	3.57651e-07	0.00392494	200	0.0144554	0.240637	0.000208957
EPHA2	SDC1	33235	100	0.0970659	2.17487e-15	0.00942179	100	0.104525	1.30098e-17	0.0109254	200	0.0269815	0.0278237	0.000728
EPHA2	STX4	33863	100	0.118607	1.20396e-22	0.0140677	100	0.0175985	0.1476	0.000309706	200	-0.00302631	1.19664	9.15855e-06
EPHA2	STX7	27922	100	0.0969081	3.95665e-13	0.00939118	100	0.438859	1.18904e-261	0.192597	200	-0.0132568	1.67805	0.000175743
EPHA2	TGFB1	33546	100	0.105523	4.48276e-18	0.0111351	100	0.200441	9.19354e-62	0.0401768	200	0.00461421	0.705524	2.12909e-05
EPHA2	TGOLN2	28771	100	0.109537	7.9352e-17	0.0119983	100	0.522487	0	0.272993	200	0.00446494	0.734899	1.99357e-05
EPHA2	VPS4B	28649	100	0.107249	3.97133e-16	0.0115024	100	0.0655748	6.77767e-07	0.00430005	200	-0.00869456	1.48944	7.55954e-05
EPHA4	FGFR2	29053	100	0.155325	1.05985e-32	0.0241259	100	0.112449	8.20638e-18	0.0126448	200	-0.00985079	1.54718	9.7038e-05
EPHA4	FGFR4	29788	100	0.138606	6.09057e-27	0.0192115	100	0.687733	0	0.472977	200	-0.00437255	1.26419	1.91192e-05
EPHA4	HRAS	28994	100	0.14917	3.32429e-30	0.0222515	100	0.0530252	5.35521e-05	0.00281168	200	-0.00532074	1.31457	2.83103e-05
EPHA4	LYN	28838	100	0.174496	1.16829e-40	0.0304488	100	0.03314	0.0118418	0.00109826	200	-0.0118253	1.63074	0.000139838
EPHA4	NHLRC3	29082	100	0.162733	8.34296e-36	0.0264821	100	0.239857	6.79332e-77	0.0575316	200	0.0162818	0.214417	0.000265098
EPHA4	RASA1	28258	100	0.175129	3.70918e-40	0.0306701	100	0.00986546	0.458408	9.73273e-05	200	0.000522607	0.968669	2.73118e-07
EPHA4	RFC4	29275	100	0.151215	2.73107e-31	0.022866	100	0.0778528	2.44748e-09	0.00606106	200	-0.0096441	1.53937	9.30087e-05
EPHA4	SLA2	29375	100	0.160594	3.06588e-35	0.0257906	100	0.0682926	1.60983e-07	0.00466388	200	0.0158227	0.225281	0.000250357
EPHA4	SRC	28996	100	0.150577	9.31948e-31	0.0226735	100	0.0704692	7.79387e-08	0.00496591	200	0.0406086	0.00198143	0.00164906
EPHA4	STAT5B	28838	100	0.150258	1.79427e-30	0.0225774	100	0.0202957	0.123293	0.000411917	200	0.0369264	0.00503846	0.00136356
EPHA4	TGOLN2	29552	100	0.172969	6.4191e-41	0.0299184	100	0.516538	0	0.266811	200	0.0146357	0.260604	0.000214204
EPHB4	EPHB6	34521	100	0.111041	2.17556e-20	0.01233	100	0.202857	4.93934e-65	0.0411511	200	0.0106332	0.377032	0.000113064
EPHB4	EPO	34759	100	0.11181	8.8053e-21	0.0125014	100	0.0884213	1.52382e-13	0.00781833	163	-0.00488701	1.31627	2.38829e-05
EPHB4	HLA-DRA	34641	100	0.126951	2.74207e-26	0.0161166	100	0.493747	0	0.243786	200	0.0105406	0.380372	0.000111105
EPHB4	KLRC1	28935	100	0.129019	6.59722e-23	0.0166458	100	0.0334532	0.0109269	0.00111912	200	0.00360882	0.783721	1.30236e-05
EPHB4	MANSC1	34909	100	0.102622	8.28932e-18	0.0105314	100	0.0615565	2.64468e-07	0.0037892	200	0.0162356	0.174981	0.000263595
EPHB4	MME	34656	100	0.132112	2.31465e-28	0.0174535	100	0.0619611	2.43736e-07	0.00383917	200	-0.0188271	1.88295	0.000354459
EPHB4	PDGFRA	35010	100	0.115508	3.13013e-22	0.013342	100	0.19837	4.54426e-63	0.0393507	200	0.00162773	0.891678	2.6495e-06
EPHB4	RAC3	29121	100	0.107721	1.68003e-16	0.0116038	100	0.0424799	0.00118433	0.00180454	200	0.013679	0.296605	0.000187116
EPHB4	RASA1	34009	100	0.110837	4.85763e-20	0.0122849	100	0.0245395	0.0430054	0.000602186	200	0.00937609	0.439461	8.7911e-05
EPHB4	RET	34656	100	0.12173	2.68905e-24	0.0148182	100	0.354204	5.33095e-204	0.12546	200	0.0076028	0.526833	5.78025e-05
EPHB4	RHOC	34380	100	0.120697	9.83103e-24	0.0145678	100	0.0580541	1.45639e-06	0.00337028	200	-0.0144103	1.76782	0.000207655
EPHB4	RNF149	29157	100	0.116351	4.96281e-19	0.0135377	100	0.204872	2.70373e-56	0.0419726	200	-7.95685e-06	1.00048	6.33114e-11
EPHB4	SLURP1	29706	100	0.100656	7.45632e-15	0.0101317	100	0.301946	1.76645e-125	0.0911711	200	-0.0147885	1.74558	0.000218699
EPHB4	TANK	34209	100	0.0941596	6.00259e-15	0.00886603	100	0.0286096	0.0179639	0.000818509	200	-0.00567765	1.3613	3.22357e-05
EPHX2	MTDH	28217	100	0.101895	1.68538e-14	0.0103825	100	0.0439201	0.000966394	0.00192897	200	0.0306809	0.0211788	0.000941321
EPHX2	SPARC	33886	100	0.0963633	1.86642e-15	0.00928588	100	0.0712336	4.34465e-09	0.00507423	200	0.00984206	0.417887	9.68661e-05
EPN1	ERBB3	28962	100	0.0384708	0.00340844	0.00148	100	0.218047	2.72971e-63	0.0475444	200	-0.00150122	1.09094	2.25367e-06
EPN1	FGFR4	29043	100	0.0357149	0.00648639	0.00127555	100	0.698067	0	0.487298	200	-0.00212361	1.12854	4.50972e-06
EPN1	FLT1	29000	100	0.061902	2.38384e-06	0.00383185	100	0.0429064	0.00108136	0.00184096	200	0.00471246	0.719733	2.22073e-05
EPN1	FLT4	29240	100	0.0423474	0.00119881	0.00179331	100	0.226293	8.56714e-69	0.0512084	200	0.0133472	0.307482	0.000178149
EPN1	FN1	29611	100	0.0466344	0.000330772	0.00217477	100	0.292076	8.36694e-117	0.0853084	200	-0.0110228	1.60362	0.000121503
EPN1	FZD8	28757	100	0.0654659	6.73395e-07	0.00428579	100	0.0323428	0.0141735	0.00104606	200	-0.0114086	1.61297	0.000130156
EPN1	HIP1R	29564	100	0.0492235	0.000152928	0.00242295	100	0.0899944	4.14248e-12	0.00809899	200	-0.00697819	1.40835	4.86952e-05
EPN1	KIT	29092	100	0.0464688	0.000391725	0.00215935	100	0.0752389	9.14771e-09	0.00566089	200	0.00184785	0.887936	3.41454e-06
EPN1	MET	29291	100	0.0626947	1.56933e-06	0.00393062	100	0.179646	1.11206e-43	0.0322728	200	-0.00844313	1.48178	7.12865e-05
EPN1	NOTCH1	29398	100	0.0465923	0.000352064	0.00217085	100	0.080501	6.36549e-10	0.00648041	200	0.00537076	0.680547	2.8845e-05
EPN1	OCLN	29667	100	0.0646741	6.17208e-07	0.00418274	100	0.113616	1.66447e-18	0.0129086	200	0.0190472	0.142389	0.000362796
EPN1	PDGFRA	29058	100	0.0483159	0.000229172	0.00233443	100	0.218609	8.09119e-64	0.04779	200	-0.00855591	1.48566	7.32036e-05
EPN1	RET	29049	100	0.0428921	0.00107586	0.00183973	100	0.351832	6.95531e-169	0.123786	200	-0.00510785	1.30289	2.60901e-05
EPN1	SMAD5	29049	100	0.0383009	0.00350468	0.00146696	100	0.0613207	2.91014e-06	0.00376023	200	0.00502725	0.70166	2.52733e-05
EPN1	TFAP2A	28757	100	0.06531	7.15829e-07	0.00426539	100	0.0378153	0.00412892	0.00143	200	0.0235068	0.0746671	0.000552569
EPN1	TGOLN2	29620	100	0.0404334	0.001854	0.00163486	100	0.531226	0	0.282201	200	0.00227457	0.861055	5.17368e-06
EPN1	VCAM1	29092	100	0.051617	8.18535e-05	0.00266431	100	0.116207	6.0003e-19	0.0135041	200	0.00457042	0.727435	2.08888e-05
EPN1	ZBTB16	28458	100	0.04776	0.00031309	0.00228102	100	0.272202	3.07667e-97	0.074094	200	0.00727207	0.583361	5.2883e-05
EPO	HIF1A	28701	100	0.0713995	6.1235e-08	0.00509788	100	0.049788	0.00016091	0.00247885	200	0.00709158	0.591152	5.02905e-05
EPPK1	ESR1	28528	100	0.454795	2.48347e-289	0.206839	100	0.0601326	5.49301e-06	0.00361593	200	-0.00598659	1.34879	3.58393e-05
EPPK1	GABARAPL1	29035	100	0.450481	2.8447e-288	0.202933	100	0.0416126	0.00151538	0.00173161	200	0.0262505	0.0454679	0.00068909
EPPK1	GOT1	29441	100	0.457859	4.59683e-303	0.209635	100	0.0415331	0.00143423	0.001725	200	-0.00594295	1.35156	3.53187e-05
EPPK1	KRT18	28818	100	0.459969	9.59259e-300	0.211572	100	0.0480999	0.000259398	0.0023136	200	0.0028079	0.831238	7.88429e-06
EPPK1	LMNB1	29203	100	0.465641	0	0.216822	100	0.0591389	6.11477e-06	0.00349741	200	-0.0240171	1.93353	0.000576822
EPPK1	PRC1	29248	100	0.443456	2.26355e-280	0.196654	100	0.0284719	0.0294457	0.000810647	200	0.013849	0.28961	0.000191795
EPPK1	STK4	28830	100	0.454959	1.22437e-292	0.206988	100	0.0608431	3.77582e-06	0.00370189	200	0.0318263	0.0156579	0.00101292
EPPK1	TNFRSF1A	28892	100	0.455516	4.79114e-294	0.207495	100	0.0759736	7.37719e-09	0.00577199	200	-0.0201103	1.8736	0.000404423
EPPK1	TNFRSF1B	28892	100	0.469055	0	0.220012	100	0.141252	3.889e-27	0.019952	200	-0.0206811	1.88402	0.000427706
EPPK1	TRDMT1	29035	100	0.453981	2.72076e-293	0.206099	100	0.115772	8.7424e-19	0.0134031	200	0.0299737	0.022364	0.000898423
EPPK1	TSC22D1	29341	100	0.446594	1.02835e-285	0.199446	100	0.0555744	2.04848e-05	0.00308851	200	0.0247159	0.0583318	0.000610876
EPPK1	VIM	28309	100	0.458364	3.53404e-292	0.210097	100	0.0304985	0.0217491	0.000930157	200	-0.00965859	1.53251	9.32884e-05
EPPK1	YWHAQ	28824	100	0.46845	0	0.219445	100	0.0665527	4.25319e-07	0.00442927	200	0.0181234	0.168896	0.000328457
EPS8L2	GOT1	29845	100	0.228411	1.68686e-71	0.0521716	100	0.0380947	0.00324394	0.00145121	200	0.000530278	0.967328	2.81195e-07
EPS8L2	GRN	34567	100	0.240831	8.57748e-92	0.0579993	100	0.173362	8.84846e-48	0.0300543	200	0.0057881	0.630399	3.35021e-05
EPS8L2	LARP1	29706	100	0.223551	3.53506e-68	0.0499751	100	0.0555054	1.86356e-05	0.00308085	200	0.00606308	0.640332	3.67609e-05
EPS8L2	NEFL	33869	100	0.208081	3.86184e-67	0.0432978	100	0.0330599	0.00650827	0.00109295	200	0.00504734	0.677913	2.54757e-05
EPS8L2	PRC1	29706	100	0.235228	1.7138e-75	0.055332	100	0.0383471	0.00311473	0.0014705	200	0.000839703	0.948406	7.05101e-07
EPS8L2	WASF3	33986	100	0.22876	2.07153e-81	0.052331	100	0.109008	2.01831e-19	0.0118828	200	0.00470073	0.698403	2.20968e-05
ERBB2	EZR	34923	100	0.18967	1.42194e-57	0.0359748	100	0.0911647	2.29005e-14	0.008311	200	-0.0104713	1.61841	0.000109649
ERBB2	FES	33882	100	0.203238	4.24181e-64	0.0413058	100	0.113863	5.37152e-21	0.0129648	200	0.0261239	0.0315241	0.000682456
ERBB2	FGFR2	35241	100	0.203371	1.09854e-66	0.04136	100	0.136501	1.15512e-30	0.0186325	200	-0.00401309	1.26377	1.61049e-05
ERBB2	FGFR4	29053	100	0.213476	7.29991e-61	0.0455719	100	0.694591	0	0.482457	200	0.0258366	0.0489233	0.000667532
ERBB2	FLT3	33882	100	0.199529	8.43559e-62	0.0398117	100	0.0774826	1.69708e-10	0.00600355	200	-0.00136788	1.08964	1.8711e-06
ERBB2	FLT4	35241	100	0.197413	7.24602e-63	0.038972	100	0.227967	9.22581e-84	0.0519689	200	-0.0140456	1.7616	0.000197278
ERBB2	GABARAPL1	29240	100	0.225367	3.11989e-68	0.0507901	100	0.0452029	0.000544613	0.0020433	200	-0.00357627	1.21548	1.27897e-05
ERBB2	GAPDH	28400	100	0.180942	5.27483e-43	0.0327401	100	0.0467508	0.000424189	0.00218563	200	0.00396701	0.765007	1.57372e-05
ERBB2	GHR	29053	100	0.184406	1.31369e-45	0.0340055	100	0.454634	2.19289e-294	0.206692	200	0.0243038	0.063969	0.000590677
ERBB2	GMPR2	29053	100	0.228618	9.05157e-70	0.0522662	100	0.0822698	3.3818e-10	0.00676832	200	0.0101284	0.440189	0.000102584
ERBB2	GSN	29650	100	0.211088	1.03443e-60	0.0445583	100	0.131729	2.28426e-24	0.0173524	200	0.0108123	0.405148	0.000116905
ERBB2	HAVCR2	34744	100	0.19586	4.87553e-61	0.0383613	100	0.0857992	7.85362e-13	0.0073615	200	-0.00018339	1.01219	3.36321e-08
ERBB2	HPSE	29375	100	0.216013	5.50323e-63	0.0466616	100	0.116714	2.84057e-19	0.0136221	200	0.0112125	0.390193	0.000125721
ERBB2	HRAS	29190	100	0.218714	3.61957e-64	0.0478358	100	0.0398934	0.00229841	0.00159149	200	0.00167567	0.898145	2.80787e-06
ERBB2	HSD17B3	28767	100	0.187995	6.47991e-47	0.0353419	100	0.0405606	0.00209055	0.00164516	200	-0.00127733	1.07716	1.63157e-06
ERBB2	ILKAP	33750	100	0.198102	1.05889e-60	0.0392444	100	0.0233562	0.0550075	0.000545514	200	-0.0129614	1.713	0.000167997
ERBB2	INPPL1	34538	100	0.211381	1.30906e-70	0.0446819	100	0.0357855	0.00293476	0.0012806	200	-0.00673155	1.42408	4.53137e-05
ERBB2	INSR	28852	100	0.209916	1.79328e-58	0.0440646	100	0.0713719	5.72468e-08	0.00509395	200	0.0140902	0.284565	0.000198534
ERBB2	ITGB1	34560	100	0.205527	8.08474e-67	0.0422414	100	0.0508916	2.30572e-05	0.00258995	200	-0.00421704	1.27406	1.77835e-05
ERBB2	LGALS8	34923	100	0.210731	6.12089e-71	0.0444076	100	0.181377	1.00894e-52	0.0328976	200	0.00576713	0.629892	3.32598e-05
ERBB2	LRIG1	34870	100	0.18591	2.86894e-55	0.0345625	100	0.555606	0	0.308698	200	0.00339271	0.776965	1.15104e-05
ERBB2	LYN	34538	100	0.206617	1.7745e-67	0.0426905	100	0.0338644	0.0048821	0.0011468	200	-0.000210356	1.01395	4.42495e-08
ERBB2	MAP2K1	29619	100	0.197536	3.49659e-53	0.0390204	100	0.0733884	1.56322e-08	0.00538585	200	0.00420631	0.746199	1.76931e-05
ERBB2	MDH1	29592	100	0.195795	3.20652e-52	0.0383355	100	0.0610727	2.58092e-06	0.00372988	200	0.00934202	0.472429	8.72734e-05
ERBB2	MERTK	34915	100	0.208404	2.22794e-69	0.0434323	100	0.201102	1.24342e-64	0.0404421	200	0.00205599	0.863613	4.22711e-06
ERBB2	MET	34571	100	0.207056	7.8848e-68	0.0428722	100	0.180832	6.64293e-52	0.0327001	200	-0.00426057	1.27682	1.81525e-05
ERBB2	NUDC	34915	100	0.195799	2.67592e-61	0.0383374	100	0.0192584	0.107577	0.000370887	200	0.0218712	0.067618	0.00047835
ERBB2	PDGFC	33882	100	0.216642	8.69536e-73	0.0469338	100	0.0448284	0.000223118	0.00200959	200	-0.0100282	1.59083	0.000100564
ERBB2	PDGFRB	34909	100	0.218932	1.59098e-76	0.0479312	100	0.854722	0	0.73055	200	0.0418505	0.000469434	0.00175147
ERBB2	PLA2G2A	34426	100	0.199206	1.45317e-62	0.0396829	100	0.456981	0	0.208832	200	0.0245352	0.0417734	0.000601978
ERBB2	PPM1F	29765	100	0.225408	1.8894e-69	0.0508087	100	0.0454763	0.000448382	0.0020681	200	-0.00432442	1.26131	1.87006e-05
ERBB2	PRDX5	34915	100	0.197543	2.19862e-62	0.0390232	100	0.113058	2.63405e-21	0.0127821	200	-0.00229581	1.15211	5.27074e-06
ERBB2	PSMA1	33882	100	0.195654	1.89758e-59	0.0382806	100	0.0253556	0.0368761	0.000642906	200	-0.0159	1.80935	0.00025281
ERBB2	PSMC3	28652	100	0.214665	1.02406e-60	0.0460812	100	0.0131066	0.321218	0.000171784	200	-0.00223128	1.1341	4.97861e-06
ERBB2	PTK7	33799	100	0.194914	7.33612e-59	0.0379915	100	0.0545072	7.33565e-06	0.00297103	200	-0.012617	1.70033	0.000159189
ERBB2	PTPN6	34765	100	0.2099	4.4394e-70	0.044058	100	0.0349688	0.00354287	0.00122282	200	0.000590302	0.960749	3.48456e-07
ERBB2	PTPRB	29765	100	0.207417	7.41766e-59	0.0430218	100	0.331954	4.19184e-153	0.110193	200	0.00463411	0.720736	2.1475e-05
ERBB2	PTPRC	29778	100	0.187465	3.1167e-48	0.035143	100	0.141722	4.28489e-28	0.020085	200	-0.0219776	1.91008	0.000483013
ERBB2	PTPRH	29619	100	0.200861	5.78781e-55	0.0403453	100	0.507035	0	0.257085	200	-0.00667246	1.39234	4.45218e-05
ERBB2	PTPRK	29619	100	0.19936	3.72068e-54	0.0397444	100	0.0957616	1.52071e-13	0.00917029	200	0.000647209	0.960282	4.1888e-07
ERBB2	RAC3	28981	100	0.204054	1.58446e-55	0.0416382	100	0.0331446	0.0116195	0.00109856	200	-0.00123303	1.07477	1.52036e-06
ERBB2	RASA1	33799	100	0.198069	9.25992e-61	0.0392312	100	0.0256518	0.034956	0.000658013	200	0.000338557	0.977799	1.14621e-07
ERBB2	RELT	34744	100	0.212936	4.60727e-72	0.0453417	100	0.277904	2.01749e-123	0.0772307	200	-0.00571649	1.36622	3.26783e-05
ERBB2	RET	34538	100	0.178897	9.03488e-51	0.0320043	100	0.35823	3.12898e-208	0.128329	200	-0.000458611	1.0304	2.10324e-07
ERBB2	SDC1	34524	100	0.205126	1.74295e-66	0.0420768	100	0.102891	1.03078e-17	0.0105866	200	-0.00352148	1.23013	1.24008e-05
ERBB2	SHD	28712	100	0.215243	3.64068e-61	0.0463296	100	0.0423755	0.00131911	0.00179568	200	0.0368154	0.00526977	0.00135538
ERBB2	SLA2	29710	100	0.213948	1.76959e-62	0.0457737	100	0.0687552	1.12601e-07	0.00472728	200	-0.0100341	1.56067	0.000100683
ERBB2	SLIRP	28652	100	0.213276	6.13519e-60	0.0454868	100	0.0174919	0.185539	0.000305966	200	-0.00395511	1.23531	1.56429e-05
ERBB2	SMAD1	33882	100	0.195488	2.38938e-59	0.0382154	100	0.0381087	0.00170375	0.00145227	200	-0.00955478	1.56836	9.12938e-05
ERBB2	SPP1	34857	100	0.202584	1.8022e-65	0.0410402	100	0.135818	4.65784e-30	0.0184466	200	-0.00194145	1.12875	3.76922e-06
ERBB2	SRC	35181	100	0.202696	3.88787e-66	0.0410856	100	0.0259928	0.0292367	0.000675626	200	-5.68341e-05	1.0038	3.23012e-09
ERBB2	STIP1	34684	100	0.190997	5.55106e-58	0.0364797	100	0.0247699	0.039127	0.000613549	200	0.0119482	0.31977	0.000142758
ERBB2	STK24	33799	100	0.216117	2.93689e-72	0.0467067	100	0.0459094	0.000159594	0.00210767	200	-0.0284021	1.98046	0.00080668
ERBB2	STX6	33882	100	0.207823	5.2929e-67	0.0431902	100	0.0429459	0.000406034	0.00184435	200	-0.00543345	1.34526	2.95224e-05
ERBB2	TEK	35241	100	0.226972	4.98023e-83	0.0515162	100	0.399756	9.27584e-269	0.159805	200	0.00850407	0.475336	7.23193e-05
ERBB2	TFRC	34717	100	0.210703	1.62586e-70	0.0443959	100	0.376611	7.26174e-233	0.141836	200	0.0138112	0.249873	0.000190748
ERBB2	TGFBR1	28852	100	0.194399	3.01878e-50	0.037791	100	0.0524758	6.66411e-05	0.00275371	200	-0.00739288	1.42551	5.46547e-05
ERBB2	TGFBR2	35241	100	0.200666	6.17131e-65	0.0402668	100	0.0695139	5.16124e-09	0.00483218	200	0.00337555	0.776919	1.13943e-05
ERBB2	TNFAIP2	29619	100	0.211133	1.14512e-60	0.0445771	100	0.101822	3.99574e-15	0.0103676	200	-0.0240936	1.93628	0.000580501
ERBB2	TYRO3	34524	100	0.218328	2.76702e-75	0.0476672	100	0.503811	0	0.253825	200	-0.00796954	1.49208	6.35136e-05
ERBB2	VAV3	28790	100	0.210824	7.40911e-59	0.0444469	100	0.0477955	0.000285536	0.00228441	200	0.000600679	0.963653	3.60815e-07
ERBB2	VEGFA	34805	100	0.210119	2.64948e-70	0.0441499	100	0.493629	0	0.243669	200	0.0188995	0.114867	0.00035719
ERBB2	YES1	34538	100	0.203551	1.67488e-65	0.0414329	100	0.0713904	2.85641e-09	0.00509659	200	0.0104731	0.384154	0.000109686
ERBB2	YWHAQ	29053	100	0.223778	7.51895e-67	0.0500767	100	0.0401866	0.00218594	0.00161496	200	-0.000795629	1.04835	6.33026e-07
ERBB3	ERBB4	34546	100	0.227355	1.05225e-81	0.0516902	100	0.230239	8.47109e-84	0.0530099	200	0.000278317	0.981547	7.74605e-08
ERBB3	EZR	34650	100	0.20136	2.55947e-64	0.0405458	100	0.11719	1.27253e-22	0.0137334	200	0.00913737	0.446936	8.34914e-05
ERBB3	GABARAPL1	28962	100	0.221561	2.44544e-65	0.0490892	100	0.0459857	0.000463786	0.00211468	200	-0.0144678	1.72906	0.000209317
ERBB3	GRAP2	34337	100	0.222307	1.20466e-77	0.0494204	100	0.0629309	1.79755e-07	0.0039603	200	0.0116433	0.334691	0.000135567
ERBB3	HGS	33527	100	0.237359	1.61287e-86	0.0563394	100	0.0517047	2.27708e-05	0.00267337	200	0.0127426	0.296824	0.000162375
ERBB3	HRAS	28911	100	0.191724	5.38711e-49	0.0367582	100	0.0420326	0.00138932	0.00176674	200	0.0127883	0.330929	0.00016354
ERBB3	INPPL1	34184	100	0.236329	2.10489e-87	0.0558512	100	0.0302031	0.0125141	0.000912225	200	-0.000151001	1.00996	2.28014e-08
ERBB3	LGALS3BP	29514	100	0.226807	9.97829e-70	0.0514412	100	0.145985	1.77874e-29	0.0213115	200	0.00486535	0.708627	2.36717e-05
ERBB3	LRIG1	34501	100	0.24845	1.41034e-97	0.0617273	100	0.577782	0	0.333832	200	-0.00106546	1.07051	1.1352e-06
ERBB3	MAP2K1	29343	100	0.228659	1.7924e-70	0.0522847	100	0.0768311	3.79385e-09	0.00590302	200	0.0038766	0.766546	1.5028e-05
ERBB3	MET	34373	100	0.207485	1.00143e-67	0.0430499	100	0.173248	1.85225e-47	0.0300147	200	-0.000557111	1.03683	3.10373e-07
ERBB3	NCK2	35035	100	0.220504	6.55643e-78	0.0486218	100	0.0375544	0.00166571	0.00141034	200	-0.00457999	1.29851	2.09763e-05
ERBB3	NEDD4L	28600	100	0.2041	7.58905e-55	0.041657	100	0.0697714	1.27682e-07	0.00486805	200	0.0103797	0.432529	0.000107738
ERBB3	PLA2G2A	34224	100	0.209161	1.5839e-68	0.0437485	100	0.465319	0	0.216521	200	0.0112731	0.351096	0.000127083
ERBB3	PRDX5	34768	100	0.205022	7.07973e-67	0.042034	100	0.100697	3.87999e-17	0.0101399	200	0.00184213	0.877942	3.39346e-06
ERBB3	PTPRR	29417	100	0.196607	2.39348e-52	0.0386544	100	0.0710102	4.97346e-08	0.00504244	200	-0.00899904	1.50987	8.09826e-05
ERBB3	SAP18	28962	100	0.211986	7.65393e-60	0.0449381	100	0.0496287	0.000157765	0.00246301	200	0.013301	0.311488	0.000176918
ERBB3	SHC1	28380	100	0.229482	1.01725e-68	0.052662	100	0.0444014	0.000819629	0.00197148	200	0.00481022	0.717112	2.31382e-05
ERBB3	SNRPB2	29417	100	0.207364	3.71979e-58	0.0429999	100	0.0497093	0.000136577	0.00247101	200	0.0145835	0.263401	0.000212679
ERBB3	SRC	34486	100	0.185212	2.82939e-54	0.0343033	100	0.0500331	3.22448e-05	0.00250331	200	0.00498537	0.678908	2.48539e-05
ERBB3	TBCA	28794	100	0.207624	4.23675e-57	0.0431075	100	0.111444	2.23001e-17	0.0124198	200	0.0145303	0.270288	0.00021113
ERBB3	TXK	28962	100	0.211339	1.76042e-59	0.0446643	100	0.0160534	0.221874	0.000257711	200	0.000203961	0.987618	4.15999e-08
ERBB3	USP8	33697	100	0.202377	3.18163e-63	0.0409563	100	0.0548691	6.57988e-06	0.00301062	200	0.00272579	0.822973	7.42993e-06
ERBB3	VAV3	28522	100	0.224591	3.85507e-66	0.0504411	100	0.0884658	2.18602e-11	0.0078262	200	-0.00448284	1.26501	2.00958e-05
ERBB3	VTA1	34650	100	0.233652	1.42866e-86	0.0545934	100	0.0510357	2.13242e-05	0.00260464	200	-0.0258573	1.96864	0.000668602
ERBB4	FGR	33799	100	0.216945	8.21229e-73	0.0470651	100	0.0822796	1.24662e-11	0.00676993	200	0.00698177	0.56604	4.87451e-05
ERBB4	GAPDH	28400	100	0.214027	7.57084e-60	0.0458077	100	0.0454292	0.000615203	0.00206381	200	0.00699272	0.598262	4.88981e-05
ERBB4	GRAP2	34524	100	0.239532	1.10852e-90	0.0573756	100	0.0573675	1.84459e-06	0.00329103	200	-0.0146045	1.775	0.000213292
ERBB4	HBEGF	34870	100	0.21021	1.71502e-70	0.0441883	100	0.0383052	0.00137674	0.00146729	200	-0.0210764	1.92159	0.000444216
ERBB4	ILKAP	33750	100	0.217159	7.33604e-73	0.0471582	100	0.0317206	0.00915304	0.0010062	200	0.00182537	0.88081	3.33199e-06
ERBB4	INPPL1	34538	100	0.185834	1.03573e-54	0.0345344	100	0.0408155	0.000691541	0.00166591	200	0.004781	0.691167	2.28579e-05
ERBB4	LRIG1	34870	100	0.23389	2.74452e-87	0.0547047	100	0.558484	0	0.311904	200	-0.00508175	1.32866	2.58242e-05
ERBB4	LRIG3	28756	100	0.232728	1.37704e-71	0.0541622	100	0.0697991	1.16723e-07	0.00487192	200	-0.00253572	1.15246	6.42986e-06
ERBB4	NCK2	34826	100	0.210781	8.74083e-71	0.0444286	100	0.0486432	4.88072e-05	0.00236616	200	0.0148104	0.216505	0.000219349
ERBB4	NTRK2	34524	100	0.223286	9.60726e-79	0.0498567	100	0.117646	1.04434e-22	0.0138407	200	-0.00516773	1.3323	2.67054e-05
ERBB4	PPM1F	29765	100	0.192637	7.2756e-51	0.0371089	100	0.0435211	0.000782844	0.00189409	200	0.0042072	0.745527	1.77005e-05
ERBB4	PRDX5	34915	100	0.204489	8.2416e-67	0.0418156	100	0.107647	1.87965e-19	0.0115879	200	4.48832e-05	0.997008	2.0145e-09
ERBB4	PTPN6	34765	100	0.212865	4.57791e-72	0.0453116	100	0.029556	0.0137162	0.000873556	200	0.00794472	0.507741	6.31186e-05
ERBB4	RNF41	33882	100	0.222939	4.45217e-77	0.0497018	100	0.0432535	0.000368761	0.00187087	200	-0.0181565	1.86494	0.000329659
ERBB4	SH2B3	33882	100	0.217774	1.50542e-73	0.0474257	100	0.0679976	2.10945e-08	0.00462368	200	0.0396283	0.00110341	0.0015704
ERBB4	SH3GL3	29083	100	0.209629	9.14378e-59	0.0439444	100	0.0429746	0.00104483	0.00184682	200	-0.0206808	1.88521	0.000427695
ERBB4	SLA2	29710	100	0.200302	7.84459e-55	0.040121	100	0.0662401	3.21105e-07	0.00438776	200	0.00342979	0.791527	1.17634e-05
ERBB4	SRC	35181	100	0.204463	2.75178e-67	0.041805	100	0.0370221	0.00189663	0.00137064	200	0.00878367	0.461326	7.71528e-05
ERBB4	STAT5B	34538	100	0.225604	2.0026e-80	0.0508974	100	0.0348359	0.00378542	0.00121354	200	0.00703515	0.55883	4.94933e-05
ERBB4	TAB2	29240	100	0.21234	1.32635e-60	0.0450881	100	0.0254418	0.0517165	0.000647283	200	0.0290878	0.0261213	0.0008461
ERBB4	TXK	29240	100	0.213242	4.07605e-61	0.0454721	100	0.0224705	0.0857572	0.000504922	200	-0.0196184	1.86641	0.000384882
ERBB4	TXN	29260	100	0.214088	1.22121e-61	0.0458336	100	0.0577849	9.72475e-06	0.0033391	200	0.00249462	0.848687	6.22315e-06
ERBB4	VAV3	28790	100	0.203722	5.36565e-55	0.0415028	100	0.0525007	6.72781e-05	0.00275632	200	0.0127883	0.331936	0.00016354
ERBB4	YES1	34538	100	0.230303	8.03494e-84	0.0530393	100	0.0724563	1.65429e-09	0.00524991	200	0.00992142	0.409699	9.84346e-05
ERCC1	POLR2A	28483	100	0.0379464	0.00417949	0.00143993	100	0.042947	0.00118662	0.00184445	200	0.00468083	0.723942	2.19102e-05
ERCC1	RPA2	28483	100	0.0559712	2.37208e-05	0.00313278	100	0.0437486	0.000957787	0.00191394	200	0.0126566	0.339556	0.000160188
EREG	LGALS1	34214	100	0.0880495	2.96499e-13	0.00775271	100	0.209479	1.02793e-68	0.0438815	200	0.0118621	0.326571	0.000140709
EREG	OLFM4	27611	100	0.0623645	3.52173e-06	0.00388933	100	0.585308	0	0.342585	200	0.0123728	0.357964	0.000153086
ERI1	WWP2	28941	100	0.0772033	4.07669e-09	0.00596035	100	0.131248	1.16667e-23	0.017226	200	-0.0113124	1.61047	0.000127971
ERMAP	GPC1	28993	100	0.0947112	4.95809e-13	0.00897022	100	0.306623	1.84439e-126	0.0940178	200	-0.014664	1.73575	0.000215032
ERMAP	SDC1	28704	100	0.117508	4.19269e-19	0.0138082	100	0.122699	1.06593e-20	0.0150551	200	0.0153013	0.246422	0.000234129
ERMAP	VASP	29339	100	0.0789756	1.38326e-09	0.00623714	100	0.0525826	5.58811e-05	0.00276493	200	0.00546249	0.675713	2.98388e-05
ERN1	FCER1A	30102	100	0.0947299	1.77135e-13	0.00897376	100	0.116379	1.32099e-19	0.0135441	200	0.0296178	0.0215598	0.000877216
ERN1	MAP3K5	28824	100	0.109046	1.02525e-16	0.0118909	100	0.0565577	1.73572e-05	0.00319878	200	-0.00728144	1.41953	5.30194e-05
ERN1	P4HB	29435	100	0.0969993	8.75423e-14	0.00940886	100	0.0577033	9.41723e-06	0.00332967	200	0.00244321	0.851331	5.96929e-06
ERN1	SEL1L	29248	100	0.102849	3.14598e-15	0.0105779	100	0.200905	2.53364e-54	0.0403628	200	-0.00925996	1.52109	8.57468e-05
ERN1	TRAF2	29431	100	0.0860776	3.72112e-11	0.00740936	100	0.0453316	0.000503473	0.00205495	200	-0.0102507	1.5683	0.000105076
ERP29	GLP1R	28474	100	0.0273298	0.0391885	0.000746919	100	0.0257993	0.0515737	0.000665604	200	0.00965144	0.466527	9.31503e-05
ERP29	HSPB1	28443	100	0.0340382	0.0102494	0.0011586	100	0.343261	4.96552e-157	0.117828	200	-0.0183857	1.83439	0.000338035
ERP29	PDIA4	29421	100	0.0209732	0.107696	0.000439876	100	0.0806873	5.71528e-10	0.00651043	200	0.00776829	0.551331	6.03463e-05
ERP29	TCTN3	29429	100	0.0217001	0.0960043	0.000470896	100	0.576746	0	0.332636	200	0.00294979	0.821013	8.70128e-06
ERP44	FAM13A	29364	100	0.0245487	0.059969	0.000602637	100	0.155206	5.53348e-33	0.0240888	200	-0.0028241	1.17129	7.97553e-06
ERP44	FUS	33593	100	0.0498678	4.33022e-05	0.00248679	100	0.0472124	0.000108332	0.00222901	200	-0.0236523	1.94744	0.000559431
ERP44	ITPR1	28762	100	0.0404721	0.00214009	0.00163799	100	0.0845856	1.31647e-10	0.00715472	200	0.0102441	0.437285	0.000104942
ERP44	LYN	34927	100	0.0518609	1.44778e-05	0.00268956	100	0.0199983	0.0946723	0.000399931	200	-0.00906223	1.55111	8.21239e-05
ERP44	NPTXR	34272	100	0.044317	0.000242466	0.001964	100	0.426288	8.99713e-301	0.181721	200	0.0219879	0.0687225	0.000483467
ERP44	PAK4	33571	100	0.0624218	3.07455e-07	0.00389648	100	0.04368	0.000343409	0.00190795	200	-0.0238494	1.94931	0.000568794
ERP44	SNX2	29358	100	0.0307327	0.0185293	0.000944498	100	0.0613386	2.55937e-06	0.00376242	200	0.0151714	0.245119	0.000230171
ERP44	TGFB1	34600	100	0.0486177	5.21002e-05	0.00236368	100	0.184041	8.94429e-54	0.0338711	200	0.025534	0.0336659	0.000651987
ERP44	USO1	34927	100	0.0676491	1.51964e-08	0.0045764	100	0.0203182	0.089509	0.00041283	200	-0.0283498	1.98218	0.00080371
ERP44	YAP1	29444	100	0.0376519	0.00385774	0.00141767	100	0.0381516	0.00341213	0.00145554	200	-0.0047715	1.28568	2.27672e-05
ESAM	MPHOSPH8	34352	100	0.129921	3.00381e-27	0.0168796	100	0.0512023	2.17681e-05	0.00262167	200	0.00972739	0.420167	9.46221e-05
ESAM	TOP1	29778	100	0.134316	2.23118e-25	0.0180409	100	0.0243944	0.0597856	0.000595089	200	-0.00646205	1.38192	4.17582e-05
ESM1	YY1	28696	100	0.183892	7.93697e-45	0.0338163	100	0.0370249	0.00502828	0.00137084	200	-0.0163242	1.78372	0.000266479
ESPL1	LRRC25	28462	100	0.0267491	0.04359	0.000715514	100	0.231243	5.7178e-70	0.0534731	200	0.0211378	0.110807	0.000446806
ESPL1	PPP2R5A	29103	100	0.0380022	0.00373671	0.00144417	100	0.0834911	1.77992e-10	0.00697077	200	0.0208777	0.111258	0.000435877
ESPL1	TDRKH	27944	100	0.0482027	0.000312657	0.0023235	100	0.21823	3.15653e-61	0.0476245	200	0.00155744	0.907338	2.42561e-06
ESR1	EZR	28972	100	0.0682363	2.0039e-07	0.0046562	100	0.0965695	1.75369e-13	0.00932567	200	-0.0217999	1.90293	0.000475234
ESR1	FKBP5	28545	100	0.0576113	1.32671e-05	0.00331906	100	0.13851	7.45105e-26	0.019185	200	0.0114061	0.388872	0.0001301
ESR1	FOXJ3	29580	100	0.0628693	1.30237e-06	0.00395255	100	0.0547858	2.48499e-05	0.00300149	200	-0.0162152	1.78761	0.000262934
ESR1	FOXO3	28110	100	0.0555484	3.08212e-05	0.00308563	100	0.0395936	0.00298544	0.00156765	200	0.0119916	0.368673	0.000143798
ESR1	FUS	28059	100	0.0338897	0.0111256	0.00114851	100	0.029752	0.0258393	0.000885182	200	0.0113701	0.394475	0.000129278
ESR1	GALNT3	28270	100	0.0607541	4.84249e-06	0.00369106	100	0.311416	2.1509e-127	0.0969799	200	0.00467701	0.725136	2.18744e-05
ESR1	GATA3	28483	100	0.0573538	1.4829e-05	0.00328946	100	0.0586456	9.47006e-06	0.00343931	200	0.0201421	0.128515	0.000405705
ESR1	GBP1	29124	100	0.0716177	4.46572e-08	0.0051291	100	0.353569	4.36729e-171	0.125011	200	-0.00719408	1.41693	5.17548e-05
ESR1	GLYR1	29107	100	0.0494781	0.000159073	0.00244808	100	0.0446835	0.000649339	0.00199662	200	-0.0037104	1.22284	1.3767e-05
ESR1	GOT1	29243	100	0.0484021	0.000213237	0.00234276	100	0.0240365	0.0660628	0.000577754	200	-0.0335587	1.98973	0.00112618
ESR1	GPRC5C	29107	100	0.0554323	2.32057e-05	0.00307274	100	0.0777496	2.85616e-09	0.006045	200	-0.0205677	1.88336	0.000423031
ESR1	HAGH	28902	100	0.052387	6.75764e-05	0.00274439	100	0.0917625	2.75654e-12	0.00842036	200	0.0344192	0.00887121	0.00118468
ESR1	HEXIM1	28701	100	0.0669363	3.85736e-07	0.00448046	100	0.0717656	5.2391e-08	0.00515031	200	-0.00271482	1.16293	7.37026e-06
ESR1	HIF1A	29580	100	0.0512696	7.97373e-05	0.00262857	100	0.0507727	9.34864e-05	0.00257787	200	-0.00691583	1.40516	4.78287e-05
ESR1	HIP1	28587	100	0.045715	0.000545009	0.00208986	100	0.0550961	3.0713e-05	0.00303557	200	-0.0100855	1.55419	0.000101717
ESR1	HIP1R	29126	100	0.0440536	0.000770574	0.00194072	100	0.104687	1.145e-15	0.0109595	200	-0.012508	1.66015	0.00015645
ESR1	HMMR	28426	100	0.0450547	0.000678661	0.00202993	100	0.0222902	0.0928603	0.000496854	200	-0.00124258	1.07463	1.54402e-06
ESR1	HNRNPK	28108	100	0.0494468	0.000208382	0.00244498	100	0.00410727	0.758182	1.68697e-05	200	0.0263883	0.0478921	0.000696343
ESR1	HSP90B1	27960	100	0.0663877	6.73596e-07	0.00440733	100	0.0274434	0.0401563	0.000753141	200	-0.000524459	1.03128	2.75058e-07
ESR1	HSPB1	28230	100	0.0386114	0.00371146	0.00149084	100	0.342711	2.32416e-155	0.117451	200	0.00181537	0.891524	3.29556e-06
ESR1	HYOU1	29034	100	0.0434657	0.000923623	0.00188927	100	0.148535	5.34158e-30	0.0220626	200	0.00280113	0.831021	7.84636e-06
ESR1	IGF1R	28642	100	0.0592295	7.26899e-06	0.00350813	100	0.126316	8.276e-22	0.0159558	200	-0.00465956	1.27559	2.17115e-05
ESR1	IGHMBP2	28587	100	0.0580084	1.13979e-05	0.00336497	100	0.0582739	1.03888e-05	0.00339584	200	-0.00792751	1.45102	6.28455e-05
ESR1	IL25	28389	100	0.0258792	0.051201	0.000669735	100	0.0378932	0.00429698	0.0014359	200	-0.018253	1.8309	0.00033317
ESR1	KCTD5	28614	100	0.0404926	0.00218685	0.00163965	100	0.0435941	0.000972112	0.00190045	200	0.00302302	0.819162	9.13864e-06
ESR1	KIF20B	28558	100	0.0290254	0.0282738	0.000842475	100	0.0340835	0.00999763	0.00116168	200	0.00489662	0.711409	2.39768e-05
ESR1	KRT8	28558	100	0.0337662	0.010713	0.00114016	100	0.0219932	0.0965347	0.000483702	200	-0.000555861	1.0335	3.08982e-07
ESR1	KYNU	29043	100	0.0729849	2.5705e-08	0.0053268	100	0.233615	7.84404e-73	0.0545758	200	0.0045682	0.727787	2.08685e-05
ESR1	LATS1	29580	100	0.0543284	2.90349e-05	0.00295158	100	0.0651843	5.22216e-07	0.004249	200	-0.00168906	1.10334	2.85291e-06
ESR1	LGALS3	28724	100	0.0597074	5.9479e-06	0.00356498	100	0.484991	0	0.235216	200	0.00582308	0.659044	3.39083e-05
ESR1	LMNB1	29068	100	0.0277539	0.0343456	0.000770277	100	0.0775678	3.18711e-09	0.00601677	200	-0.00828365	1.47225	6.86188e-05
ESR1	MGMT	28701	100	0.0516202	9.12909e-05	0.00266464	100	0.368082	1.14153e-183	0.135484	200	0.0232966	0.0775862	0.000542729
ESR1	MIF	28690	100	0.0175573	0.183594	0.000308258	100	0.084908	1.17924e-10	0.00720937	200	0.00474903	0.719101	2.25533e-05
ESR1	MINK1	29185	100	0.0843518	1.08485e-10	0.00711523	100	0.0457902	0.000466179	0.00209675	200	0.0122592	0.349046	0.000150288
ESR1	MKI67	29580	100	0.0274137	0.0349887	0.00075151	100	0.0625936	1.44913e-06	0.00391795	200	-0.0186325	1.84813	0.00034717
ESR1	MLLT1	28483	100	0.0633668	1.69991e-06	0.00401536	100	0.0836371	2.58295e-10	0.00699517	200	-7.34064e-05	1.00442	5.3885e-09
ESR1	MTDH	29580	100	0.0408735	0.00166396	0.00167064	100	0.05177	6.78371e-05	0.00268013	200	0.0027203	0.8343	7.40003e-06
ESR1	MYH9	29243	100	0.0687131	1.44262e-07	0.00472149	100	0.0435089	0.000874453	0.00189302	200	-0.0149183	1.74599	0.000222555
ESR1	MYL6B	28478	100	0.065076	8.87346e-07	0.00423488	100	0.036207	0.00628248	0.00131094	200	0.0131393	0.321499	0.00017264
ESR1	NACC1	29107	100	0.0540015	3.75287e-05	0.00291616	100	0.0441375	0.000756039	0.00194812	200	0.00597603	0.648498	3.5713e-05
ESR1	NBN	28270	100	0.0587534	9.83849e-06	0.00345196	100	0.0488711	0.000236781	0.00238838	200	-0.0066245	1.38152	4.3884e-05
ESR1	NME1	29580	100	0.0407025	0.00174038	0.0016567	100	0.0384344	0.00310978	0.00147721	200	-0.0102449	1.56921	0.000104958
ESR1	NOMO1	28746	100	0.0678114	2.65511e-07	0.00459839	100	0.114867	2.40402e-18	0.0131945	200	0.0136196	0.301841	0.000185494
ESR1	NOP56	28587	100	0.0562907	2.05682e-05	0.00316864	100	0.0433045	0.00105621	0.00187528	200	0.0258279	0.050847	0.000667081
ESR1	NPM1	7873	100	0.026016	0.302304	0.000676833	100	0.0532681	0.0345869	0.00283749	200	0.0327414	0.194188	0.001072
ESR1	NUMB	29580	100	0.0682731	1.46995e-07	0.00466121	100	0.0877506	1.37043e-11	0.00770016	200	-0.00708904	1.41435	5.02545e-05
ESR1	PAGR1	28528	100	0.0467053	0.000417334	0.00218139	100	0.0356454	0.00708934	0.0012706	200	-0.0159249	1.77089	0.000253603
ESR1	PALM3	28587	100	0.0476887	0.000309701	0.00227421	100	0.0545722	3.65253e-05	0.00297813	200	0.011268	0.394314	0.000126967
ESR1	PARP1	28701	100	0.0592617	7.02926e-06	0.00351195	100	0.095833	3.44522e-13	0.00918396	200	0.00454274	0.730773	2.06364e-05
ESR1	PBXIP1	29120	100	0.0386217	0.00319956	0.00149163	100	0.0380187	0.00370995	0.00144542	200	0.0168464	0.198636	0.0002838
ESR1	PDCD6	28704	100	0.0416559	0.00159591	0.00173522	100	0.730538	0	0.533686	200	0.00919483	0.486123	8.45448e-05
ESR1	POLR2F	28642	100	0.0369003	0.00522076	0.00136163	100	0.0254003	0.0545714	0.000645174	200	-0.0141355	1.71522	0.000199812
ESR1	PRDX1	27940	100	0.0406499	0.00237148	0.00165241	100	0.0574574	1.72581e-05	0.00330135	200	0.00888707	0.506563	7.898e-05
ESR1	PRDX2	28849	100	0.060372	4.46047e-06	0.00364478	100	0.122616	9.06334e-21	0.0150348	200	-0.0114677	1.61617	0.000131508
ESR1	PRDX5	29043	100	0.061419	2.81092e-06	0.0037723	100	0.117867	2.02042e-19	0.0138926	200	0.0160088	0.222521	0.000256282
ESR1	PREB	28270	100	0.0422337	0.00149116	0.00178369	100	0.0248499	0.0617045	0.000617516	200	0.0112442	0.39793	0.000126431
ESR1	PRKAR2A	29132	100	0.0508185	0.000104215	0.00258252	100	0.0259489	0.0476424	0.000673347	200	0.00526459	0.687866	2.77159e-05
ESR1	PRKRA	28110	100	0.0521804	9.06727e-05	0.0027228	100	0.0246842	0.0642136	0.000609311	200	0.000198466	0.98813	3.93887e-08
ESR1	PTEN	28115	100	0.0452728	0.000684172	0.00204963	100	0.0437918	0.00102109	0.00191773	200	0.00293413	0.825893	8.6091e-06
ESR1	PTPN6	28816	100	0.0637954	1.25418e-06	0.00406986	100	0.0330778	0.0120313	0.00109414	200	0.0109418	0.406263	0.000119724
ESR1	PXN	28115	100	0.0384556	0.00392554	0.00147883	100	0.436247	5.18258e-260	0.190312	200	0.0173533	0.193233	0.000301137
ESR1	RAB10	29235	100	0.0419692	0.00132768	0.00176141	100	0.0472048	0.00030527	0.00222829	200	0.00597833	0.64764	3.57404e-05
ESR1	RAB6B	28115	100	0.0741529	2.59299e-08	0.00549865	100	0.0516481	0.000106781	0.00266753	200	-0.000139465	1.00834	1.94505e-08
ESR1	RAD23B	28110	100	0.0459335	0.000570755	0.00210988	100	0.0618295	3.49444e-06	0.00382289	200	0.00319731	0.810577	1.02228e-05
ESR1	RAD51	28760	100	0.0325493	0.0135598	0.00105946	100	0.0593193	6.7357e-06	0.00351877	200	0.00221128	0.866842	4.88976e-06
ESR1	RALY	29107	100	0.0603334	4.09746e-06	0.00364012	100	0.0629531	1.53383e-06	0.0039631	200	0.00204496	0.876043	4.18187e-06
ESR1	RBM19	28587	100	0.0448683	0.000690072	0.00201316	100	0.0521545	7.97118e-05	0.00272009	200	0.0173036	0.190822	0.000299414
ESR1	REPS1	29580	100	0.0473659	0.000267963	0.00224353	100	0.0424345	0.00109598	0.00180069	200	-0.00782847	1.45283	6.12849e-05
ESR1	RNF4	28760	100	0.0488604	0.000209663	0.00238734	100	0.0292439	0.0265612	0.000855206	200	-0.0244974	1.9368	0.00060012
ESR1	RRAS	28478	100	0.0594659	7.10244e-06	0.00353619	100	0.0533397	5.64277e-05	0.00284512	200	0.00232051	0.861017	5.38478e-06
ESR1	RRP15	28558	100	0.0504586	0.000136286	0.00254607	100	0.0411874	0.00185061	0.0016964	200	0.0190099	0.150884	0.000361377
ESR1	RUVBL1	28110	100	0.0527903	7.49183e-05	0.00278682	100	0.0499775	0.00017767	0.00249775	200	0.0015571	0.907077	2.42458e-06
ESR1	SAFB2	29193	100	0.0467583	0.000351784	0.00218634	100	0.0290977	0.0261984	0.000846677	200	-0.00140296	1.08535	1.96831e-06
ESR1	SDC1	28704	100	0.0600989	5.20402e-06	0.00361188	100	0.0937927	1.07809e-12	0.00879708	200	0.0100494	0.446522	0.000100991
ESR1	SEPTIN3	29193	100	0.0536429	4.11796e-05	0.00287756	100	0.029319	0.0250796	0.000859605	200	0.0134955	0.302553	0.000182128
ESR1	SEPTIN8	29133	100	0.044723	0.00063874	0.00200015	100	0.0741662	1.44841e-08	0.00550062	200	-0.00761426	1.4388	5.7977e-05
ESR1	SERPINB5	28217	100	0.0611291	4.32146e-06	0.00373676	100	0.0298871	0.0247604	0.000893239	200	0.00502579	0.705835	2.52585e-05
ESR1	SHC1	28483	100	0.0409366	0.00200039	0.0016758	100	0.0432498	0.00109481	0.00187055	200	-0.00889522	1.49791	7.91249e-05
ESR1	SIRT1	29580	100	0.0484634	0.000192247	0.0023487	100	0.0184583	0.155739	0.000340707	200	0.0288231	0.0266276	0.000830769
ESR1	SMAD2	29107	100	0.0688494	1.45622e-07	0.00474024	100	0.0654853	5.71738e-07	0.00428832	200	0.0119783	0.360862	0.000143479
ESR1	SMARCA2	28115	100	0.0710878	9.49118e-08	0.00505348	100	0.0719468	6.63264e-08	0.00517634	200	-0.00683543	1.39167	4.67231e-05
ESR1	SMC3	28483	100	0.0603163	5.2303e-06	0.00363806	100	0.0430269	0.00116173	0.00185132	200	0.00630144	0.634444	3.97082e-05
ESR1	SNAP23	28704	100	0.0505703	0.000126609	0.00255735	100	0.0404086	0.00219826	0.00163285	200	-0.00876642	1.49333	7.68501e-05
ESR1	SPAG1	29193	100	0.039923	0.00228119	0.00159384	100	0.533701	0	0.284836	200	0.0313366	0.0166473	0.000981984
ESR1	SRC	28798	100	0.0387627	0.00326002	0.00150255	100	0.0311754	0.0179863	0.000971903	200	0.0112689	0.392542	0.000126988
ESR1	SRP14	28642	100	0.0403235	0.0022702	0.00162598	100	0.0384353	0.00362171	0.00147727	200	0.0111833	0.397421	0.000125067
ESR1	SSB	28115	100	0.0593671	8.4018e-06	0.00352445	100	0.0288515	0.0305068	0.000832409	200	-0.0106628	1.57595	0.000113695
ESR1	STX6	28110	100	0.0658089	7.86817e-07	0.00433081	100	0.035038	0.00860478	0.00122766	200	-0.00321189	1.19027	1.03163e-05
ESR1	TAB2	28760	100	0.0467049	0.000395073	0.00218135	100	0.0569557	1.54479e-05	0.00324395	200	-0.011961	1.63558	0.000143065
ESR1	TADA3	29107	100	0.0450128	0.000591945	0.00202615	100	0.0402664	0.00212109	0.00162138	200	-0.0162416	1.78464	0.000263788
ESR1	TBR1	28478	100	0.0472055	0.00036583	0.00222836	100	0.0155783	0.239822	0.000242682	200	-0.0141405	1.714	0.000199954
ESR1	TF	29355	100	0.0418014	0.00135699	0.00174736	100	0.267274	1.36382e-96	0.0714351	200	0.00264358	0.839514	6.98854e-06
ESR1	TFRC	28791	100	0.0546012	3.39205e-05	0.00298129	100	0.372563	4.73401e-189	0.138803	200	0.00568153	0.666445	3.22797e-05
ESR1	THAP12	28432	100	0.0609861	4.18521e-06	0.00371931	100	0.0375536	0.00462393	0.00141027	200	-0.0156114	1.7608	0.000243716
ESR1	THRAP3	28587	100	0.0514332	9.99848e-05	0.00264537	100	0.0375676	0.00449865	0.00141132	200	0.00386227	0.770312	1.49171e-05
ESR1	TNFRSF14	28759	100	0.0526023	6.5793e-05	0.002767	100	0.105642	9.57953e-16	0.0111602	200	0.00265204	0.84064	7.0333e-06
ESR1	TOP1	29120	100	0.0435755	0.000879958	0.00189882	100	0.0250161	0.0562631	0.000625803	200	0.021116	0.107113	0.000445886
ESR1	TOP2B	29580	100	0.0623456	1.59457e-06	0.00388698	100	0.0678116	1.78271e-07	0.00459842	200	0.00807172	0.534784	6.51526e-05
ESR1	TP53	28110	100	0.0633384	2.00588e-06	0.00401176	100	0.0467597	0.000452877	0.00218647	200	0.0183642	0.168587	0.000337243
ESR1	TPM3	28587	100	0.0543481	3.93189e-05	0.00295372	100	0.0271835	0.0398504	0.000738942	200	0.0181452	0.170129	0.00032925
ESR1	TPP1	28474	100	0.0526023	7.15205e-05	0.002767	100	0.184371	1.0245e-44	0.0339928	200	-0.00464961	1.27425	2.16189e-05
ESR1	TRAF3	29580	100	0.0538474	3.41554e-05	0.00289954	100	0.0686012	1.28057e-07	0.00470612	200	-0.00158449	1.09698	2.51062e-06
ESR1	TRIM24	28708	100	0.0375472	0.00443678	0.00140979	100	0.0661684	5.22263e-07	0.00437826	200	-0.00293843	1.17615	8.6344e-06
ESR1	TRIM25	29120	100	0.0433539	0.000934936	0.00187956	100	0.0632825	1.34343e-06	0.00400467	200	-0.012999	1.67873	0.000168975
ESR1	TRIM26	28483	100	0.0464632	0.000451848	0.00215883	100	0.0392323	0.00306219	0.00153917	200	0.00124219	0.925324	1.54305e-06
ESR1	TSPYL1	29580	100	0.0604655	3.25543e-06	0.00365607	100	0.0638526	8.86763e-07	0.00407715	200	0.00869275	0.503828	7.55638e-05
ESR1	TXNRD1	28746	100	0.0475869	0.000306908	0.00226451	100	0.0285975	0.0301363	0.000817815	200	0.000242539	0.985331	5.8825e-08
ESR1	UGDH	28587	100	0.0547688	3.42313e-05	0.00299962	100	0.0181317	0.170448	0.000328758	200	0.0106074	0.422619	0.000112518
ESR1	YES1	28642	100	0.05331	5.42134e-05	0.00284195	100	0.0589159	8.12477e-06	0.00347109	200	0.00890128	0.500599	7.92329e-05
ESR1	ZBTB16	28110	100	0.0389502	0.0034897	0.00151712	100	0.272286	3.83705e-96	0.0741396	200	-0.00558933	1.32478	3.12406e-05
ESR1	ZHX2	29185	100	0.0522493	6.50418e-05	0.00272999	100	0.0760554	5.96145e-09	0.00578442	200	-0.0130027	1.67941	0.000169071
ESYT2	FURIN	29699	100	0.103915	9.88983e-16	0.0107982	100	0.128259	3.29972e-23	0.0164504	200	0.0166529	0.199432	0.000277319
ESYT2	HRAS	29575	100	0.0981825	3.7956e-14	0.0096398	100	0.0277641	0.032739	0.000770844	200	0.0100483	0.439724	0.000100968
ESYT2	KLRB1	29888	100	0.114039	9.27389e-19	0.013005	100	0.166099	3.10823e-38	0.0275889	200	-0.0125654	1.66859	0.00015789
ESYT2	KRT8	29268	100	0.118396	1.00978e-19	0.0140175	100	0.0438618	0.000789242	0.00192386	200	0.0275113	0.0353177	0.000756871
ESYT2	LRRC59	30080	100	0.119558	1.34298e-20	0.0142942	100	0.049318	0.00012983	0.00243227	200	-0.0148855	1.75166	0.000221579
ESYT2	MPHOSPH8	28983	100	0.113447	4.59437e-18	0.0128703	100	0.0302531	0.0212651	0.000915251	200	0.00204487	0.876312	4.1815e-06
ESYT2	RAC3	29413	100	0.110721	1.65132e-17	0.0122591	100	0.0176429	0.176079	0.000311272	200	0.0101948	0.43437	0.000103934
ESYT2	RHOC	29190	100	0.124989	9.19661e-22	0.0156222	100	0.0700595	8.39321e-08	0.00490834	200	-0.0150913	1.75105	0.000227747
ESYT2	RIPK4	29113	100	0.104258	1.52242e-15	0.0108697	100	0.0530448	5.13476e-05	0.00281375	200	-0.012128	1.64515	0.000147088
ESYT2	RNF4	29625	100	0.109511	2.83524e-17	0.0119927	100	0.0343341	0.00821612	0.00117883	200	-0.00654059	1.38529	4.27793e-05
ESYT2	STX4	29501	100	0.105089	5.83331e-16	0.0110437	100	0.023372	0.0726372	0.000546251	200	0.00590012	0.650473	3.48115e-05
ESYT2	STX7	29185	100	0.119922	3.80887e-20	0.0143813	100	0.472226	0	0.222997	200	0.058883	6.74366e-06	0.00346721
ESYT2	TRIM25	30087	100	0.122336	1.6764e-21	0.0149662	100	0.098798	1.57979e-14	0.00976104	200	-0.0175583	1.82674	0.000308295
ESYT2	VAMP5	28983	100	0.108825	9.73827e-17	0.011843	100	0.0730274	2.60777e-08	0.005333	200	0.0398061	0.00243707	0.00158453
EVI2B	SMC3	29341	100	0.0383486	0.00330267	0.00147061	100	0.0421593	0.00123674	0.0017774	200	-0.00528268	1.31422	2.79067e-05
EVI5	FGFR4	28660	100	0.114444	3.5845e-18	0.0130975	100	0.688841	0	0.474502	200	0.00352287	0.789732	1.24106e-05
EVI5	FZD10	28478	100	0.0949138	7.10894e-13	0.00900862	100	0.0660708	6.02534e-07	0.00436534	200	-0.0245368	1.93591	0.000602057
EVI5	RNF41	28110	100	0.0778959	4.96855e-09	0.00606777	100	0.0520195	9.53239e-05	0.00270603	200	-0.0198452	1.8632	0.000393833
EVI5	STX3	29185	100	0.0877423	1.87998e-11	0.00769871	100	0.0174719	0.181984	0.000305266	200	-0.0183914	1.83996	0.000338243
EVPL	GOT1	29612	100	0.0397282	0.00222951	0.00157833	100	0.0558208	1.72262e-05	0.00311596	200	0.0161436	0.214183	0.000260617
EVPL	KRT14	27512	100	0.0554348	3.88646e-05	0.00307301	100	0.0302274	0.0249527	0.000913696	200	-0.00287461	1.16881	8.26337e-06
EVPL	KRT5	28466	100	0.0220984	0.0954735	0.00048834	100	0.0988014	7.93409e-14	0.00976171	200	-0.00576984	1.33662	3.32911e-05
EVPL	PI3	28657	100	0.0532106	5.57304e-05	0.00283137	100	0.20723	1.25743e-56	0.0429442	200	-0.0205705	1.88055	0.000423144
EVPL	PPL	28760	100	0.0257523	0.0508194	0.000663179	100	0.0908117	5.19658e-12	0.00824677	200	0.00712325	0.589107	5.07407e-05
EVPL	TSNAX	28679	100	0.0344175	0.00914379	0.00118456	100	0.0162193	0.219411	0.000263065	200	-0.00984785	1.54411	9.69802e-05
EXOSC10	IMMT	29021	100	0.0477461	0.000273933	0.00227969	100	0.0783662	2.25675e-09	0.00614126	200	0.0154953	0.237878	0.000240103
EXOSC10	LCAT	29138	100	0.0648305	7.30877e-07	0.004203	100	0.0903582	4.84202e-12	0.0081646	200	-0.0193951	1.86122	0.000376171
EXOSC10	MNDA	28576	100	0.0500868	0.000151869	0.00250869	100	0.0612859	3.54512e-06	0.00375596	200	0.00600744	0.649791	3.60894e-05
EXOSC10	PSMD1	29115	100	0.0543408	3.34157e-05	0.00295292	100	0.0849069	8.61487e-11	0.00720918	200	0.00808534	0.537328	6.53727e-05
EXOSC10	PTGES2	28366	100	0.0485993	0.000250426	0.00236189	100	0.0744378	1.98672e-08	0.00554098	200	-0.0118552	1.62801	0.000140545
EXOSC10	PTPN6	28704	100	0.0559804	2.19925e-05	0.00313381	100	0.0374546	0.00453915	0.00140284	200	0.00503378	0.702986	2.5339e-05
EXOSC10	RPE	28679	100	0.0325379	0.0137319	0.00105871	100	0.054102	4.14509e-05	0.00292702	200	-0.00302917	1.1814	9.17586e-06
EXOSC10	RRP15	28470	100	0.0454071	0.000609459	0.0020618	100	0.0468878	0.000401255	0.00219847	200	0.0112017	0.398052	0.000125478
EXOSC10	TP53	28043	100	0.036415	0.00638572	0.00132605	100	0.047913	0.000331565	0.00229565	200	-0.00338136	1.19986	1.14336e-05
EXOSC10	TTN	29451	100	0.0408537	0.00171262	0.00166902	100	0.032093	0.0137728	0.00102996	200	-0.000755667	1.04624	5.71033e-07
EXOSC10	TXNL1	28416	100	0.0665214	5.1883e-07	0.00442509	100	0.0500638	0.000159601	0.00250639	200	0.000283777	0.982936	8.05295e-08
EZR	FAS	35053	100	0.0882789	1.31784e-13	0.00779317	100	0.253747	1.97009e-103	0.0643874	200	-0.00548982	1.35417	3.01381e-05
EZR	FASLG	35162	100	0.114081	8.30155e-22	0.0130144	100	0.0772086	8.99124e-11	0.00596116	200	-0.00270494	1.17941	7.31669e-06
EZR	FH	28911	100	0.100993	1.38771e-14	0.0101996	100	0.0403538	0.0021473	0.00162843	200	-0.00931979	1.52139	8.68585e-05
EZR	GNPDA1	29131	100	0.105055	9.04092e-16	0.0110366	100	0.130722	1.26207e-23	0.0170882	200	0.0066895	0.609705	4.47495e-05
EZR	HGS	33999	100	0.0783389	9.91313e-11	0.00613698	100	0.0363895	0.00269118	0.00132419	200	0.0147348	0.224435	0.000217115
EZR	ICAM1	34570	100	0.107585	2.9605e-19	0.0115745	100	0.365437	1.86187e-217	0.133545	200	-0.000213561	1.01417	4.56081e-08
EZR	ICAM2	35155	100	0.0754016	2.4454e-10	0.0056854	100	0.0531852	8.11976e-06	0.00282867	200	0.000139358	0.990678	1.94207e-08
EZR	JUN	34123	100	0.10502	3.3803e-18	0.0110292	100	0.0319105	0.0083832	0.00101828	200	0.00670715	0.579602	4.49858e-05
EZR	KIAA1549	29366	100	0.109397	4.20011e-17	0.0119678	100	0.0589312	6.20778e-06	0.00347288	200	0.000639256	0.960936	4.08648e-07
EZR	LCP1	29901	100	0.11419	8.18231e-19	0.0130394	100	0.621506	0	0.38627	200	0.0165691	0.200153	0.000274535
EZR	LPP	28890	100	0.101247	1.21659e-14	0.010251	100	0.055737	2.24396e-05	0.00310661	200	-0.00951335	1.53032	9.05039e-05
EZR	LYAR	33999	100	0.100593	9.2445e-17	0.010119	100	0.069398	1.01536e-08	0.00481609	200	0.00201644	0.86797	4.06603e-06
EZR	MME	34662	100	0.101173	3.07519e-17	0.010236	100	0.0701372	5.04516e-09	0.00491923	200	-0.00730919	1.45711	5.34243e-05
EZR	MPRIP	29686	100	0.109457	2.73194e-17	0.0119808	100	0.0523831	5.38762e-05	0.00274399	200	0.00858176	0.508539	7.36466e-05
EZR	NDRG1	34135	100	0.119816	2.96647e-23	0.0143558	100	0.0552845	4.86389e-06	0.00305637	200	-0.0152717	1.79294	0.000233225
EZR	NEK7	29366	100	0.0938768	5.64949e-13	0.00881285	100	0.0456269	0.000469263	0.00208181	200	-0.00199065	1.12123	3.9627e-06
EZR	NMT1	29841	100	0.100674	6.41389e-15	0.0101352	100	0.0278999	0.0311374	0.000778403	200	-0.0239036	1.93518	0.000571381
EZR	NOTCH2	29901	100	0.102234	2.28267e-15	0.0104518	100	0.107414	8.17034e-17	0.0115378	200	-0.020155	1.88087	0.000406226
EZR	PGD	29897	100	0.101009	4.92576e-15	0.0102028	100	0.169191	1.22399e-39	0.0286257	200	-0.0191153	1.86057	0.000365396
EZR	PODXL	34662	100	0.0772408	1.19925e-10	0.00596615	100	0.169097	1.24624e-45	0.0285936	200	-0.0126249	1.70673	0.000159389
EZR	PPL	28972	100	0.0929436	1.35544e-12	0.00863851	100	0.0904822	5.19937e-12	0.00818703	200	-0.00753316	1.43356	5.67485e-05
EZR	PPME1	34662	100	0.114453	1.18974e-21	0.0130996	100	0.0431793	0.000323054	0.00186445	200	0.00798689	0.506135	6.37904e-05
EZR	SCRIB	29131	100	0.0877945	1.91017e-11	0.00770788	100	0.0619842	2.19398e-06	0.00384204	200	-0.0012149	1.07387	1.47598e-06
EZR	SELL	29902	100	0.0898096	3.46054e-12	0.00806576	100	0.377061	2.32121e-201	0.142175	200	-0.0201917	1.88154	0.000407703
EZR	SEPTIN8	29773	100	0.11715	1.2024e-19	0.0137241	100	0.0998923	1.11314e-14	0.00997847	200	-0.0105218	1.58306	0.000110707
EZR	SH3GLB2	29823	100	0.0953775	1.57105e-13	0.00909687	100	0.20359	7.92377e-57	0.0414489	200	0.00137092	0.915701	1.87943e-06
EZR	SHC1	28774	100	0.0914725	3.60848e-12	0.00836721	100	0.0536187	4.71555e-05	0.00287496	200	0.00950437	0.471023	9.03331e-05
EZR	SIRT2	34662	100	0.0943801	3.4315e-15	0.0089076	100	0.0688993	9.34257e-09	0.00474711	200	0.00655334	0.585389	4.29463e-05
EZR	SLC39A14	34135	100	0.100928	6.3234e-17	0.0101864	100	0.0971141	8.86314e-16	0.00943114	200	-0.0170377	1.84075	0.000290283
EZR	SORBS1	29841	100	0.0926679	7.34828e-13	0.00858733	100	0.0494603	0.000132112	0.00244632	200	-0.00422842	1.25602	1.78795e-05
EZR	SWAP70	29747	100	0.0932532	5.7286e-13	0.00869615	100	0.145133	2.28099e-29	0.0210636	200	-0.0150712	1.75487	0.000227142
EZR	TBR1	29102	100	0.119289	6.78198e-20	0.0142298	100	0.0320522	0.0144718	0.00102735	200	0.0168305	0.199214	0.000283265
EZR	TIE1	35155	100	0.0765755	1.28248e-10	0.0058638	100	0.134324	1.13802e-29	0.0180429	200	0.0192561	0.106417	0.000370798
EZR	TNFRSF1A	34955	100	0.11338	1.92632e-21	0.012855	100	0.0604455	4.24346e-07	0.00365365	200	-0.00597451	1.38254	3.56948e-05
EZR	TP53	33999	100	0.0901721	9.40173e-14	0.00813101	100	0.0590669	1.09481e-06	0.0034889	200	0.0105308	0.385291	0.000110897
EZR	TREML1	29893	100	0.100146	8.43116e-15	0.0100292	100	0.0380858	0.00322795	0.00145053	200	-0.012571	1.66885	0.00015803
EZR	TSC1	28972	100	0.0578564	1.0497e-05	0.00334736	100	0.0600381	4.80463e-06	0.00360458	200	-0.013304	1.6887	0.000176996
EZR	USP47	28890	100	0.0950636	4.45638e-13	0.00903709	100	0.0589575	7.30921e-06	0.00347599	200	-0.000627292	1.03802	3.93495e-07
EZR	YES1	34662	100	0.106764	4.9697e-19	0.0113986	100	0.0736924	8.10917e-10	0.00543057	200	-0.00562495	1.36039	3.16401e-05
F10	F2	30262	100	0.172318	1.48616e-41	0.0296934	100	0.157434	6.90492e-35	0.0247855	200	-0.00590606	1.35403	3.48816e-05
F10	F3	29667	100	0.211117	9.30294e-61	0.0445703	100	0.211167	8.70908e-61	0.0445915	200	-0.00405265	1.24503	1.64239e-05
F10	F7	29651	100	0.196088	1.77504e-52	0.0384505	100	0.408572	2.00576e-237	0.166931	165	0.0172908	0.183084	0.000298971
F10	GAD2	29339	100	0.186194	6.4526e-47	0.0346684	100	0.039852	0.00226506	0.00158818	200	0.00289753	0.824397	8.39569e-06
F10	PLG	29534	100	0.192246	2.82159e-50	0.0369586	100	0.391952	3.85461e-216	0.153626	200	0.00721009	0.579587	5.19853e-05
F10	SERPINB6	29770	100	0.189465	3.06429e-49	0.0358971	100	0.175232	2.88536e-42	0.0307061	200	0.021616	0.0953597	0.000467249
F10	SERPINC1	30213	100	0.205692	9.92946e-59	0.0423093	100	0.0672147	1.70016e-07	0.00451781	200	-0.00624767	1.3727	3.90333e-05
F10	TFPI	29480	100	0.178886	1.36929e-43	0.0320001	100	0.257809	3.78956e-90	0.0664655	200	0.00878135	0.500216	7.71121e-05
F10	TMEM106A	30027	100	0.214791	1.28507e-63	0.0461352	100	0.088872	5.23395e-12	0.00789823	200	-0.00306819	1.18789	9.41381e-06
F11	F2	30104	100	0.309993	3.1076e-134	0.0960958	100	0.157441	1.02733e-34	0.0247877	200	0.0173012	0.179532	0.000299331
F11	HGF	29533	100	0.311446	5.18408e-133	0.0969985	100	0.0578921	8.51422e-06	0.00335149	200	-0.0090065	1.51108	8.1117e-05
F11	SERPINA5	29842	100	0.313322	4.49976e-136	0.0981708	100	0.206746	1.27019e-58	0.042744	200	0.00921045	0.476837	8.48323e-05
F11	SERPINF2	29704	100	0.326521	1.35854e-147	0.106616	100	0.169119	2.33105e-39	0.0286014	200	-0.0165541	1.79793	0.000274038
F11R	HRAS	29082	100	0.071665	4.46937e-08	0.00513587	100	0.0335673	0.0104641	0.00112676	200	0.00527258	0.687671	2.78001e-05
F11R	IL12A_IL12B	34357	100	0.057203	2.0885e-06	0.00327219	100	0.0146848	0.223569	0.000215644	200	0.00607965	0.614357	3.69622e-05
F11R	ITGAL	28746	100	0.040865	0.00194112	0.00166995	100	0.121373	2.58561e-20	0.0147313	200	-0.0210807	1.89001	0.000444397
F11R	ITGB2	34214	100	0.045835	0.000149073	0.00210085	100	0.111387	2.45011e-20	0.0124072	200	0.00668194	0.58053	4.46483e-05
F11R	JAM2	34955	100	0.0513823	1.72143e-05	0.00264015	100	0.0810393	1.15422e-11	0.00656738	200	0.0394015	0.000983733	0.00155248
F11R	JAM3	28943	100	0.0524349	6.57739e-05	0.00274942	100	0.0996435	3.0064e-14	0.00992882	200	0.0198649	0.130757	0.000394615
F11R	MRI1	28865	100	0.0353983	0.00714876	0.00125304	100	0.380487	2.92045e-198	0.14477	200	-0.0067149	1.39002	4.50899e-05
F11R	PARD3	29133	100	0.0747627	1.1082e-08	0.00558946	100	0.0584527	8.02727e-06	0.00341672	200	-0.0132866	1.6894	0.000176534
F11R	PRKCQ	33840	100	0.0519175	1.92661e-05	0.00269542	100	0.058161	1.68495e-06	0.0033827	200	0.0175414	0.149039	0.000307699
F11R	PTPRB	29647	100	0.0563608	1.40986e-05	0.00317654	100	0.332465	5.48753e-153	0.110533	200	-0.00406843	1.24587	1.65521e-05
F11R	WIF1	34793	100	0.0581561	1.20811e-06	0.00338213	100	0.172492	1.31126e-47	0.0297536	200	0.0119885	0.317374	0.000143723
F12	GP1BA	29423	100	0.740521	0	0.548371	100	0.0855266	4.99261e-11	0.0073148	200	0.00239263	0.854411	5.7247e-06
F12	HSPA2	29990	100	0.737709	0	0.544215	100	0.0933645	4.32127e-13	0.00871693	200	0.000967954	0.940255	9.36936e-07
F12	KLKB1	29929	100	0.745546	0	0.555839	100	0.315899	8.5089e-139	0.0997921	200	0.0471706	0.000261712	0.00222506
F12	MMP12	29616	100	0.730053	0	0.532978	100	0.420332	2.71749e-252	0.176679	200	0.00432579	0.739249	1.87125e-05
F12	MMP13	28967	100	0.744877	0	0.554841	100	0.125017	1.28841e-21	0.0156292	200	-0.0107598	1.58709	0.000115773
F12	PRAME	29030	100	0.734554	0	0.539569	100	0.0547546	2.98807e-05	0.00299806	200	-0.00885739	1.50018	7.84534e-05
F13B	TF	30361	100	0.33948	1.21513e-163	0.115246	100	0.273259	1.9181e-104	0.0746702	200	-0.0191741	1.86481	0.000367644
F2	F2R	29735	100	0.133383	5.15086e-25	0.017791	100	0.123278	1.41139e-21	0.0151975	200	-0.0130117	1.68426	0.000169305
F2	HGFAC	30001	100	0.134061	1.82309e-25	0.0179723	100	0.496492	0	0.246504	200	0.00946841	0.463385	8.96508e-05
F2	MAPT	28967	100	0.124746	1.57495e-21	0.0155616	100	0.0352606	0.00727467	0.00124331	200	-0.00251474	1.15176	6.32392e-06
F2	PLAU	29666	100	0.139036	5.35114e-27	0.019331	100	0.087421	1.5283e-11	0.00764244	200	0.00767032	0.554723	5.88338e-05
F2	PROC	29661	100	0.135101	1.44695e-25	0.0182524	100	0.143161	1.552e-28	0.020495	200	0.00414532	0.749572	1.71837e-05
F2	PROS1	30526	100	0.145356	3.49134e-30	0.0211284	100	0.123149	4.59008e-22	0.0151658	200	-0.00377586	1.23198	1.42571e-05
F2	SERPINA5	30112	100	0.126514	6.50221e-23	0.0160059	100	0.216395	9.60583e-65	0.0468269	200	-0.0147958	1.74903	0.000218915
F2	SERPINB6	29784	100	0.132189	1.25231e-24	0.0174739	100	0.168166	4.96963e-39	0.02828	200	-0.00484179	1.29129	2.34429e-05
F2	SERPINE2	30151	100	0.130915	1.82918e-24	0.0171388	100	0.385963	1.91902e-213	0.148967	200	-0.00331028	1.20282	1.0958e-05
F2	ST13	29523	100	0.146385	1.219e-29	0.0214287	100	0.0222108	0.0879202	0.00049332	200	0.00278859	0.830373	7.77625e-06
F2R	GRK5	33909	100	0.11484	2.3917e-21	0.0131883	100	0.206959	1.6916e-66	0.0428321	200	0.0429705	0.00040094	0.00184646
F2R	HRAS	29128	100	0.129237	4.03762e-23	0.0167023	100	0.0459847	0.000446877	0.00211459	200	0.0100462	0.44332	0.000100927
F2R	MMP1	33519	100	0.114824	4.08941e-21	0.0131845	100	0.478617	0	0.229074	200	0.0183911	0.13218	0.000338233
F2R	PROCR	28704	100	0.110116	5.94325e-17	0.0121256	100	0.269455	4.70594e-96	0.0726058	200	-0.00438596	1.26028	1.92366e-05
F2R	PRTN3	33676	100	0.0898473	1.50093e-13	0.00807253	100	0.433872	2.68961e-307	0.188245	200	0.00509918	0.675655	2.60017e-05
F2R	TAB2	29179	100	0.102701	3.71488e-15	0.0105476	100	0.0604056	3.88503e-06	0.00364884	200	-0.00587061	1.3461	3.4464e-05
F3	F7	34536	100	0.213251	7.35063e-72	0.045476	100	0.415207	4.41115e-286	0.172397	200	0.000783811	0.948071	6.1436e-07
F3	PLG	28946	100	0.194442	1.98707e-50	0.0378077	100	0.397105	5.90054e-218	0.157692	200	-0.00569059	1.3349	3.23828e-05
FABP3	VPS28	29630	100	0.0878117	1.27498e-11	0.0077109	100	0.0381805	0.00328626	0.00145775	200	0.0133699	0.303458	0.000178753
FABP4	SNCG	34576	100	0.082144	7.85687e-12	0.00674764	100	0.683531	0	0.467214	200	0.00946772	0.431178	8.96378e-05
FABP4	VIM	34352	100	0.0666204	3.25763e-08	0.00443827	100	0.0431285	0.000349243	0.00186007	200	0.000900756	0.940496	8.11361e-07
FABP5	FKBP1B	34746	100	0.0956483	1.34729e-15	0.00914859	100	0.151052	9.57352e-37	0.0228167	200	0.0128128	0.285552	0.000164167
FABP5	GH1	34566	100	0.0885995	1.58598e-13	0.00784987	100	0.0325842	0.00674008	0.00106173	200	0.00613023	0.610327	3.75797e-05
FABP5	GLO1	33980	100	0.0722043	2.53711e-09	0.00521346	100	0.246888	6.46372e-95	0.0609535	200	0.0382176	0.00162629	0.00146059
FABP5	HNF1A	28996	100	0.0640905	1.03671e-06	0.0041076	100	0.0141652	0.280804	0.000200652	200	0.000951412	0.942255	9.05185e-07
FABP5	RAD51	29248	100	0.075083	8.96981e-09	0.00563745	100	0.0346389	0.00806417	0.00119986	200	-0.00599148	1.35314	3.58978e-05
FABP5	SOD1	33873	100	0.102625	2.51221e-17	0.0105318	100	0.044508	0.00024798	0.00198096	200	0.00569897	0.639093	3.24782e-05
FABP5	STIP1	34774	100	0.0821323	6.91374e-12	0.00674572	100	0.0506053	2.42189e-05	0.0025609	200	-0.00107991	1.07174	1.16621e-06
FABP5	STK24	34016	100	0.0687676	1.36556e-08	0.00472898	100	0.0599543	7.47532e-07	0.00359451	200	-0.0146283	1.77233	0.000213987
FADD	FAS	34910	100	0.0906247	3.28123e-14	0.00821284	100	0.244691	1.02451e-95	0.0598735	200	0.00418579	0.726566	1.75209e-05
FADD	MAVS	33621	100	0.081703	1.95136e-11	0.00667537	100	0.0772843	2.21517e-10	0.00597287	200	-0.00354176	1.22847	1.2544e-05
FADD	NFKB1	28576	100	0.0882379	2.35458e-11	0.00778593	100	0.0888534	1.7089e-11	0.00789494	200	0.0260757	0.048705	0.000679943
FADD	PARK7	34440	100	0.081012	1.65791e-11	0.00656295	100	0.117104	1.83222e-22	0.0137132	200	-0.00439023	1.28436	1.92742e-05
FADD	RNF4	29058	100	0.0756601	7.71364e-09	0.00572445	100	0.0395832	0.00254485	0.00156683	200	-0.00374851	1.22488	1.40513e-05
FADD	ROBO2	34740	100	0.0932916	6.60165e-15	0.00870332	100	0.140339	6.73716e-32	0.0196949	200	-0.00309102	1.20329	9.55442e-06
FADD	SDK2	28910	100	0.0828114	2.85587e-10	0.00685773	100	0.369382	2.15995e-186	0.136443	200	-0.0105981	1.5796	0.00011232
FADD	TANK	33831	100	0.101074	7.83591e-17	0.0102159	100	0.0475485	9.1298e-05	0.00226086	200	0.00355827	0.769801	1.26613e-05
FADD	TNFRSF10B	34269	100	0.0977505	5.06126e-16	0.00955516	100	0.311712	2.67504e-154	0.0971643	200	-0.00379554	1.24659	1.44061e-05
FADD	TNFRSF1A	34440	100	0.100268	7.35777e-17	0.0100536	100	0.0946094	3.59667e-15	0.00895094	200	0.00177501	0.882905	3.15064e-06
FADD	TNFSF10	34804	100	0.101649	1.88433e-17	0.0103325	100	0.159022	1.1961e-40	0.0252879	200	-0.0125616	1.70528	0.000157793
FADD	TNIP1	29499	100	0.102336	3.30097e-15	0.0104727	100	0.0388597	0.00283472	0.00151008	200	-0.0377194	1.99624	0.00142276
FADD	TRAF2	34465	100	0.0853571	1.26239e-12	0.00728584	100	0.038287	0.00147615	0.00146589	200	-0.0117688	1.67141	0.000138505
FADD	TRIM21	34465	100	0.0686949	1.13613e-08	0.00471899	100	0.0693168	8.36923e-09	0.00480481	200	-0.00553752	1.35424	3.06641e-05
FAM13A	PPP2R5A	30338	100	0.150532	4.40027e-32	0.0226599	100	0.0740029	7.88566e-09	0.00547643	200	0.0100983	0.43162	0.000101975
FAM13A	TBC1D5	29442	100	0.146808	9.96852e-30	0.0215527	100	0.0338408	0.00940663	0.0011452	200	0.0167024	0.200037	0.000278969
FAM13A	YES1	29421	100	0.179148	1.25024e-43	0.0320941	100	0.0907645	3.05402e-12	0.0082382	200	0.0253671	0.0516856	0.000643492
FAM171A2	IL7R	29597	100	0.0322275	0.013155	0.00103861	100	0.575529	0	0.331233	200	0.0250624	0.0538461	0.000628124
FAM171A2	NTRK3	29841	100	0.0316014	0.0146306	0.000998649	100	0.198087	7.20575e-54	0.0392386	200	0.0146671	0.257256	0.000215124
FAM171A2	PRDX2	29615	100	0.0457893	0.000423326	0.00209666	100	0.13576	9.14198e-26	0.0184308	200	-0.00621648	1.36759	3.86447e-05
FAM171A2	RAC3	29453	100	0.0284069	0.02925	0.00080695	100	0.0293146	0.024462	0.000859346	200	-0.0123314	1.65597	0.000152063
FAM171A2	STX6	28919	100	0.0238007	0.0703245	0.000566474	100	0.0489686	0.000195087	0.00239792	200	-0.00249564	1.15049	6.22822e-06
FAM171A2	STX7	29193	100	0.0334903	0.0104956	0.0011216	100	0.475568	0	0.226164	200	-0.0025155	1.15238	6.32772e-06
FAM171A2	TIGIT	29667	100	0.0430016	0.000922765	0.00184914	100	0.0653789	4.65027e-07	0.00427441	200	-0.0114579	1.62244	0.000131284
FAM171A2	ZNF174	29193	100	0.0268593	0.0401537	0.000721422	100	0.0492379	0.000167495	0.00242437	200	0.00695772	0.595066	4.84098e-05
FAM171B	MFAP3	28902	100	0.253441	2.09262e-85	0.0642322	100	0.0363157	0.00575782	0.00131883	200	0.0164953	0.209882	0.000272094
FAM171B	PARD3	29686	100	0.242923	1.73798e-80	0.0590115	100	0.0769749	2.87417e-09	0.00592514	200	0.00183503	0.887583	3.36734e-06
FAM171B	STX4	29415	100	0.257135	1.77382e-89	0.0661185	100	0.0231569	0.0757306	0.000536243	200	-0.00707933	1.41279	5.01169e-05
FAM171B	STX7	29107	100	0.245187	1.9376e-80	0.0601168	100	0.470181	0	0.22107	200	0.0153343	0.242098	0.000235142
FAM20A	SPP1	29871	100	0.267027	4.54432e-98	0.0713036	100	0.114171	8.63185e-19	0.0130349	200	0.0234006	0.0705222	0.000547589
FAM3B	FUT3_FUT5	34662	100	0.471047	0	0.221885	100	0.485155	0	0.235375	200	0.0317366	0.0082287	0.00100721
FAM3B	MEP1B	34329	100	0.459689	0	0.211314	100	0.789657	0	0.623559	200	0.0247011	0.0407019	0.000610143
FAM3C	FKBP7	33530	100	0.0890514	2.7605e-13	0.00793015	100	0.0389723	0.00141259	0.00151884	200	0.00361824	0.767044	1.30917e-05
FAM3C	GALNT2	34642	100	0.0755334	3.07698e-10	0.00570529	100	0.266187	1.0672e-112	0.0708554	200	0.00641744	0.593298	4.11836e-05
FAM3C	IL7R	34385	100	0.0885716	1.86449e-13	0.00784493	100	0.571235	0	0.32631	200	-0.0163979	1.82607	0.000268893
FAM3C	LAMP1	28704	100	0.0938256	1.05866e-12	0.00880324	100	0.0644345	1.03033e-06	0.00415181	200	0.00301249	0.819502	9.07512e-06
FAM3C	MICB_MICA	34410	100	0.0734342	1.06686e-09	0.00539259	100	0.739911	0	0.547468	200	0.0207903	0.0846012	0.000432237
FAM3C	PDCD1	34582	100	0.0732598	1.06359e-09	0.005367	100	0.192342	1.25768e-58	0.0369954	200	0.00456311	0.704381	2.0822e-05
FAM3C	RNF4	29003	100	0.108135	1.48462e-16	0.0116931	100	0.0385468	0.0033237	0.00148586	200	0.0161681	0.218269	0.000261408
FAM3C	SCN3B	28542	100	0.0978304	1.28828e-13	0.00957079	100	0.0428947	0.00118889	0.00183995	200	0.0154856	0.242095	0.000239802
FAM3C	SPINT1	34268	100	0.0877986	3.31465e-13	0.00770859	100	0.231475	4.92838e-84	0.0535807	200	-0.019582	1.89496	0.000383453
FAM3C	TMEM106A	29365	100	0.0985664	3.71729e-14	0.00971534	100	0.077577	2.63495e-09	0.0060182	200	-0.0139933	1.71637	0.000195812
FAM3D	PKD2	29039	100	0.228533	1.10535e-69	0.0522274	100	0.0722533	3.5481e-08	0.00522054	200	-0.00696817	1.40451	4.85554e-05
FAP	THY1	35155	100	0.156248	1.14055e-39	0.0244133	100	0.310575	4.65708e-157	0.0964569	200	0.00110112	0.926449	1.21247e-06
FARSA	JUN	28350	100	0.0494266	0.000196673	0.00244299	100	0.0402864	0.00241252	0.00162299	200	-0.000120549	1.00724	1.4532e-08
FARSA	KRT8	28561	100	0.0581362	1.0998e-05	0.00337982	100	0.0577634	1.25206e-05	0.00333661	200	0.000475548	0.971336	2.26146e-07
FARSA	MAPT	28207	100	0.0616053	3.6507e-06	0.00379521	100	0.0261404	0.0496214	0.000683318	200	0.0159031	0.232383	0.00025291
FARSA	NFKB1	28392	100	0.0612328	3.88656e-06	0.00374945	100	0.0816874	7.07958e-10	0.00667283	200	0.00574359	0.665231	3.29888e-05
FARSA	PTEN	28207	100	0.0598634	6.82178e-06	0.00358363	100	0.0525312	7.90418e-05	0.00275952	200	0.0168518	0.205696	0.000283983
FARSA	SOX2	29398	100	0.0368984	0.00466161	0.00136149	100	0.0479926	0.000232178	0.00230329	200	-0.014101	1.72031	0.000198838
FAS	GPD1	29672	100	0.269325	3.8659e-99	0.072536	100	0.0857189	3.74274e-11	0.00734773	200	-0.00778605	1.45127	6.06226e-05
FAS	INPP5D	29058	100	0.257288	1.63899e-88	0.0661972	100	0.132257	4.31123e-24	0.017492	200	0.0214082	0.102725	0.000458311
FAS	MAP3K5	33891	100	0.264676	4.99876e-109	0.0700532	100	0.035147	0.00380408	0.00123531	200	-0.0141877	1.75715	0.000201292
FAS	MET	35136	100	0.246001	2.2899e-97	0.0605165	100	0.162318	1.08491e-42	0.0263472	200	-0.00156858	1.10459	2.46045e-06
FAS	MPI	34555	100	0.252467	5.87167e-101	0.0637396	100	0.174153	3.41215e-48	0.0303292	200	0.007668	0.523894	5.87983e-05
FAS	PDCD6	34910	100	0.25296	2.22382e-102	0.0639887	100	0.726314	0	0.527532	200	0.0427836	0.000348994	0.00183043
FAS	PTPN6	34830	100	0.252862	4.54592e-102	0.0639391	100	0.0520308	1.3941e-05	0.0027072	200	0.0105233	0.379852	0.00011074
FAS	SRC	34748	100	0.264561	1.24515e-111	0.0699926	100	0.0575523	1.581e-06	0.00331227	200	-0.00344293	1.22585	1.18538e-05
FAS	TMEM25	29764	100	0.245031	4.20826e-82	0.0600404	100	0.286671	5.75088e-113	0.0821802	200	0.0155994	0.228861	0.00024334
FAS	TNFRSF10B	34476	100	0.257692	5.26587e-105	0.0664054	100	0.326199	1.18544e-170	0.106406	200	0.025571	0.0337306	0.000653875
FAS	TNFRSF10C	35194	100	0.273618	4.43234e-121	0.074867	100	0.250254	5.84784e-101	0.062627	200	-0.0113762	1.66004	0.000129417
FAS	TNFRSF1A	34716	100	0.266381	4.17102e-113	0.0709588	100	0.062141	2.19569e-07	0.00386151	200	-0.00125689	1.0834	1.57978e-06
FAS	TNFSF13	34891	100	0.256462	3.22652e-105	0.0657727	100	0.272086	1.07917e-118	0.074031	200	0.00381411	0.750065	1.45474e-05
FAS	TUBB3	28835	100	0.267715	3.11488e-95	0.0716712	100	0.0253396	0.0543292	0.000642097	200	-0.0134126	1.69151	0.000179899
FASLG	FN1	29951	100	0.0688545	9.5957e-08	0.00474094	100	0.315097	3.52472e-138	0.0992862	200	0.0145148	0.261352	0.000210681
FASLG	MMP7	34155	100	0.0724694	2.0177e-09	0.00525182	100	0.246664	3.20881e-95	0.0608429	200	0.0280552	0.0204065	0.000787093
FASLG	NCK2	35050	100	0.0569932	1.79864e-06	0.00324822	100	0.0316275	0.00809155	0.0010003	200	0.00202379	0.865472	4.09572e-06
FASLG	PDCD6	34804	100	0.0730421	1.05596e-09	0.00533515	100	0.716421	0	0.513259	200	0.00337374	0.778396	1.13821e-05
FASLG	SH3GL3	29265	100	0.0487293	0.000191899	0.00237454	100	0.0295476	0.0237871	0.000873063	200	-0.00774366	1.44636	5.99642e-05
FASLG	SKAP2	35050	100	0.0933268	4.89603e-15	0.00870989	100	0.0172821	0.147951	0.00029867	200	-0.00667738	1.42382	4.45874e-05
FASLG	SNX18	29812	100	0.0642255	6.93453e-07	0.00412491	100	0.0631475	1.06236e-06	0.00398761	200	-0.0210466	1.89582	0.00044296
FASLG	SNX9	34804	100	0.0803277	1.93152e-11	0.00645253	100	0.0738901	6.75465e-10	0.00545975	200	-0.00644777	1.4093	4.15738e-05
FASLG	TJP3	28978	100	0.0578015	1.06829e-05	0.00334102	100	0.0687844	1.59466e-07	0.00473129	200	0.000753611	0.954261	5.67929e-07
FASLG	TNFRSF10B	34608	100	0.0731749	1.09657e-09	0.00535457	100	0.319954	1.64493e-164	0.10237	200	-0.00457992	1.29676	2.09756e-05
FASLG	TNFRSF1A	34817	100	0.0616816	2.59134e-07	0.00380462	100	0.0675684	1.66476e-08	0.00456549	200	-0.00366322	1.24011	1.34192e-05
FBLN2	FN1	30222	100	0.258313	9.92016e-93	0.0667255	100	0.29079	4.29196e-118	0.0845587	200	0.0201432	0.117389	0.000405747
FBLN2	NID1	29558	100	0.242957	3.64747e-80	0.0590279	100	0.139223	5.67294e-27	0.019383	200	-0.00304233	1.1849	9.2558e-06
FBLN2	PRELP	29593	100	0.264088	5.26696e-95	0.0697424	100	0.344691	9.79522e-165	0.118812	200	0.0038808	0.765335	1.50606e-05
FBN2	KLKB1	28766	100	0.220979	1.42995e-64	0.0488317	100	0.340103	9.53522e-156	0.11567	200	-0.00238874	1.14375	5.70609e-06
FBN2	LTBP2	29121	100	0.205745	1.05368e-56	0.0423308	100	0.143338	4.1145e-28	0.0205458	200	-0.00741981	1.42869	5.50536e-05
FBN2	MATN2	28858	100	0.205647	3.76082e-56	0.0422906	100	0.306717	5.83686e-126	0.0940752	200	-0.00250794	1.15107	6.28976e-06
FBN2	MFAP5	29121	100	0.221987	6.09435e-66	0.0492784	100	0.179351	2.68534e-43	0.0321666	200	0.00365236	0.780497	1.33397e-05
FBN2	PDIA4	29354	100	0.219581	5.08891e-65	0.0482158	100	0.0712099	4.7191e-08	0.00507085	200	-0.012908	1.67723	0.000166616
FBN2	PRG3	29354	100	0.203116	1.05579e-55	0.0412562	100	0.115585	6.47416e-19	0.01336	200	0.0106577	0.414274	0.000113586
FBN2	SFRP4	28769	100	0.220136	4.41819e-64	0.0484597	100	0.179374	8.41039e-43	0.032175	200	-0.00885451	1.49808	7.84023e-05
FBN2	SMAD2	29302	100	0.211369	3.56397e-60	0.0446767	100	0.0254625	0.0512868	0.00064834	200	0.014355	0.271896	0.000206066
FBP1	HIF1A	28704	100	0.230334	5.4448e-70	0.0530539	100	0.0482347	0.000256455	0.00232659	200	0.0139427	0.290895	0.000194399
FBP1	KRT5	33634	100	0.227624	8.8743e-80	0.0518125	100	0.0912112	6.64665e-14	0.00831949	200	0.0148471	0.22342	0.000220437
FBP1	NFKB1	28576	100	0.233524	1.22225e-71	0.0545334	100	0.0927493	2.13696e-12	0.00860244	200	-0.0101692	1.55788	0.000103413
FBP1	NFKB2	29058	100	0.225973	3.54276e-68	0.0510638	100	0.0123686	0.34584	0.000152982	200	-0.00322056	1.19389	1.0372e-05
FBP1	NME1	28704	100	0.218267	7.2806e-63	0.0476403	100	0.0396305	0.00267298	0.00157057	200	0.0056271	0.669936	3.16643e-05
FBP1	NOTCH1	35010	100	0.222301	3.94059e-79	0.0494175	100	0.114537	6.96536e-22	0.0131188	200	-0.00817365	1.50593	6.68086e-05
FBP1	NPM1	9212	100	0.234434	2.04194e-24	0.0549591	100	0.0666697	0.00420168	0.00444485	200	-0.0112344	1.37009	0.000126211
FBP1	PARP1	34465	100	0.243271	2.04849e-93	0.0591807	100	0.0849907	1.57425e-12	0.00722342	200	0.00267072	0.824552	7.13273e-06
FBP1	PLG	28882	100	0.223733	1.92109e-66	0.0500565	100	0.401925	3.20013e-223	0.161543	200	0.00240339	0.855098	5.77627e-06
FBP1	PPP1R12A	34524	100	0.235257	1.88944e-87	0.0553459	100	0.0377549	0.00170326	0.00142543	200	-0.00326329	1.21369	1.06491e-05
FBP1	PSIP1	34465	100	0.232971	1.29182e-85	0.0542757	100	0.0485083	5.60158e-05	0.00235305	200	-0.0247491	1.96009	0.000612519
FBP1	RPL14	28830	100	0.214394	6.21834e-61	0.0459646	100	0.0420025	0.00142203	0.00176421	200	-0.0310879	1.98176	0.000966458
FBP1	RPS10	28576	100	0.213912	3.85083e-60	0.0457585	100	0.0535303	5.14857e-05	0.00286549	200	-0.0034096	1.20336	1.16254e-05
FBP1	SMARCA2	33634	100	0.205107	8.32457e-65	0.042069	100	0.0567809	3.1679e-06	0.00322407	200	-0.0123537	1.68894	0.000152614
FBP1	SSBP1	28704	100	0.210079	2.87322e-58	0.0441334	100	0.0466492	0.00040712	0.00217614	200	0.00169539	0.897817	2.87435e-06
FBP1	STK11	33978	100	0.250145	1.87622e-97	0.0625724	100	0.0495474	4.38804e-05	0.00245494	200	-0.0130276	1.71706	0.000169718
FBP1	TERF1	28704	100	0.236803	5.51265e-74	0.0560759	100	0.0392609	0.00292972	0.00154142	200	0.0180603	0.171276	0.000326175
FBP1	TEX101	28787	100	0.215917	1.05697e-61	0.04662	100	0.229512	1.08369e-69	0.0526755	200	-0.0174686	1.81491	0.000305153
FBP1	THRAP3	28576	100	0.218439	1.07015e-62	0.0477158	100	0.0360582	0.00640674	0.00130019	200	-0.0046158	1.27281	2.13056e-05
FBP1	TLR2	29058	100	0.234317	2.61828e-73	0.0549044	100	0.0313804	0.0167479	0.000984727	200	0.0110935	0.39783	0.000123067
FBP1	TOP1	29432	100	0.23369	7.82492e-74	0.0546109	100	0.0273357	0.0359803	0.000747241	200	0.0164057	0.208223	0.000269147
FBP1	TPM3	28576	100	0.209765	7.52119e-58	0.0440014	100	0.0193369	0.143839	0.000373916	200	-0.00326546	1.19494	1.06632e-05
FCAMR	TP53	28950	100	0.271332	2.96896e-98	0.0736211	100	0.0534804	4.67172e-05	0.00286016	200	-0.00451767	1.26892	2.04093e-05
FCAR	OSCAR	34516	100	0.590644	0	0.348861	100	0.558561	0	0.31199	200	0.00419101	0.727731	1.75646e-05
FCAR	PILRA	34388	100	0.591691	0	0.350098	100	0.664607	0	0.441703	200	0.015182	0.208083	0.000230494
FCER1A	MESD	29597	100	0.115221	5.98768e-19	0.0132758	100	0.0306216	0.0184765	0.000937682	200	0.0173619	0.181694	0.000301435
FCER1A	MFAP3	29004	100	0.110711	2.77498e-17	0.0122569	100	0.026389	0.0444692	0.000696378	200	0.00740698	0.572764	5.48634e-05
FCER1A	PKLR	29588	100	0.118591	5.55584e-20	0.0140638	100	0.141878	5.52013e-28	0.0201295	200	-0.00847739	1.48558	7.18661e-05
FCER1A	SRC	29650	100	0.145224	2.57961e-29	0.0210901	100	0.0588875	5.687e-06	0.00346774	200	-0.00578787	1.34412	3.34995e-05
FCER1A	STX6	28919	100	0.109276	7.87154e-17	0.0119412	100	0.0483232	0.000236788	0.00233513	200	0.0108148	0.410923	0.00011696
FCER2	ITGB2	34214	100	0.325032	4.3126e-168	0.105646	100	0.119861	2.55826e-23	0.0143668	200	0.0210641	0.0814695	0.000443697
FCER2	NFKB1	28663	100	0.289796	2.60299e-111	0.0839816	100	0.0591943	7.30676e-06	0.00350396	200	-0.00852335	1.48119	7.26476e-05
FCGR2A	FCGR2B	33447	100	0.691988	0	0.478847	100	0.36467	1.66069e-209	0.132984	140	0.0172584	0.158145	0.000297851
FCGR2A	GP6	34332	100	0.701922	0	0.492695	100	0.223082	3.54305e-78	0.0497654	200	0.0151516	0.20936	0.000229572
FCGR2A	LAT	34631	100	0.698143	0	0.487404	100	0.0378334	0.00163744	0.00143137	200	0.0188381	0.116972	0.000354873
FCGR2A	LGALS3	34621	100	0.692485	0	0.479535	100	0.480389	0	0.230773	200	0.0220612	0.066414	0.000486698
FCGR2A	LYN	34092	100	0.701066	0	0.491494	100	0.043394	0.00033821	0.00188304	200	0.00619263	0.60918	3.83487e-05
FCGR2A	PPP3R1	34018	100	0.700823	0	0.491153	100	0.0353905	0.00350706	0.00125249	200	0.0383209	0.00157065	0.00146849
FCGR2A	SHC1	28293	100	0.693952	0	0.481569	100	0.0112639	0.396938	0.000126874	200	0.0172864	0.193571	0.000298819
FCGR2A	STAMBP	33963	100	0.697462	0	0.486453	100	0.0483594	6.6893e-05	0.00233864	200	-0.000727098	1.04777	5.28672e-07
FCGR2A	TNFRSF11A	34631	100	0.686914	0	0.471851	100	0.467286	0	0.218356	200	0.0472099	8.47999e-05	0.00222878
FCGR2B	INPP5D	28228	100	0.350006	2.22325e-162	0.122505	100	0.137721	2.62147e-25	0.018967	200	0.0198154	0.13659	0.000392649
FCGR2B	INSR	28110	100	0.351316	5.26589e-163	0.123423	100	0.0876625	4.57496e-11	0.00768471	200	-0.0086766	1.48459	7.52835e-05
FCGR2B	LGALS3	33681	100	0.363614	1.14916e-209	0.132215	100	0.467263	0	0.218334	200	-0.00419278	1.26919	1.75794e-05
FCGR2B	LYN	33699	100	0.340118	4.06083e-182	0.115681	100	0.0454825	0.000187743	0.00206866	200	0.00223072	0.854728	4.97609e-06
FCGR2B	SHC1	27926	100	0.375541	1.41602e-186	0.141031	100	0.0412807	0.00203109	0.00170409	200	-0.0173243	1.80451	0.000300133
FCGR3B	ITGAV	34708	100	0.533519	0	0.284643	100	0.122078	1.84491e-24	0.014903	200	0.0358673	0.00280234	0.00128647
FCGR3B	MAN2B2	29567	100	0.532351	0	0.283398	100	0.668341	0	0.44668	200	0.00126458	0.922551	1.59915e-06
FCGR3B	NPTX1	34559	100	0.534204	0	0.285374	100	0.43923	0	0.192923	200	0.0113353	0.346094	0.000128489
FCGR3B	PCSK9	35019	100	0.538651	0	0.290145	100	0.261834	3.90954e-110	0.068557	200	0.0146955	0.218837	0.000215959
FCGR3B	PROS1	29614	100	0.528483	0	0.279295	100	0.100026	1.20806e-14	0.0100052	200	-0.0112202	1.61202	0.000125893
FCN1	FCN2	29356	100	0.397225	3.70035e-221	0.157787	100	0.555463	0	0.30854	162	-0.0111994	1.60909	0.000125426
FCN1	LTB	29971	100	0.36082	9.31719e-184	0.130191	100	0.142639	1.28654e-28	0.0203459	200	0.00154485	0.904817	2.38655e-06
FCN1	MASP1	29321	100	0.353281	5.95545e-172	0.124807	100	0.210926	5.78088e-60	0.0444898	200	0.0188004	0.150011	0.000353455
FCN1	PDLIM5	30069	100	0.380299	3.34773e-206	0.144627	100	0.0375337	0.0036037	0.00140878	200	0.0165389	0.199734	0.000273536
FCN1	PODXL	29468	100	0.372188	5.06673e-193	0.138524	100	0.172294	1.69512e-40	0.0296854	200	4.97832e-05	0.996951	2.47836e-09
FCN1	STK24	28895	100	0.36177	3.14245e-178	0.130878	100	0.0336307	0.010565	0.00113102	200	0.0179167	0.173249	0.000321008
FCN1	TGFB1	29825	100	0.360866	6.29243e-183	0.130225	100	0.179208	3.10189e-44	0.0321154	200	0.0239294	0.0645988	0.000572615
FCN1	UMOD	29841	100	0.35629	3.91525e-178	0.126942	100	0.623592	0	0.388867	200	0.0168569	0.192895	0.000284155
FCN2	FN1	29427	100	0.55515	0	0.308191	100	0.286485	1.4414e-111	0.0820734	200	0.00299647	0.81823	8.97884e-06
FCN2	LRP1	34082	100	0.5548	0	0.307803	100	0.028054	0.0205504	0.000787028	200	-0.0137499	1.74363	0.000189059
FDX1	GRHPR	29227	100	0.0552232	2.39709e-05	0.0030496	100	0.184073	1.03794e-45	0.0338828	200	-0.0102594	1.56708	0.000105255
FDX1	GSTP1	27934	100	0.0276219	0.038982	0.000762967	100	0.16347	9.31127e-35	0.0267225	200	-0.00700718	1.39944	4.91005e-05
FDX1	PRDX6	28913	100	0.0373977	0.00445396	0.00139859	100	0.100534	1.82596e-14	0.0101071	200	-0.0017248	1.10432	2.97493e-06
FDX1	SSBP1	28587	100	0.0441515	0.000840103	0.00194936	100	0.052941	6.2057e-05	0.00280275	200	-0.00205343	1.12336	4.21656e-06
FEN1	GPI	28942	100	0.0334663	0.010889	0.00111999	100	0.0522885	6.89408e-05	0.00273408	200	-0.00287279	1.17297	8.25294e-06
FEN1	GSTP1	33010	100	0.0394486	0.0013462	0.00155619	100	0.174922	1.62446e-46	0.0305976	200	0.00414094	0.736569	1.71474e-05
FEN1	JUN	33334	100	0.032955	0.0071269	0.00108603	100	0.0374595	0.00222147	0.00140322	200	-0.00214644	1.13909	4.60722e-06
FEN1	LPP	28043	100	0.0294117	0.0276282	0.000865047	100	0.0833739	4.02434e-10	0.0069512	200	-0.00466148	1.27292	2.17294e-05
FEN1	MAPT	33220	100	0.0389812	0.00148298	0.00151953	100	0.0575503	2.67942e-06	0.00331204	200	-0.00784802	1.47756	6.15915e-05
FEN1	PAK4	33220	100	0.0411474	0.000794372	0.00169311	100	0.0568259	3.57289e-06	0.00322918	200	-0.00693247	1.42791	4.80592e-05
FEN1	PDP1	34299	100	0.0352789	0.00347631	0.0012446	100	0.0328665	0.00648462	0.00108021	200	0.0133508	0.268921	0.000178244
FEN1	TDP1	28824	100	0.0562121	1.95357e-05	0.0031598	100	0.0831709	2.54863e-10	0.0069174	200	-0.0261462	1.95285	0.000683623
FES	FKBP4	33522	100	0.12505	8.92025e-25	0.0156375	100	0.089108	2.68807e-13	0.00794024	200	0.00514937	0.673358	2.6516e-05
FES	FKBP5	33522	100	0.11612	1.45362e-21	0.0134839	100	0.14118	3.43512e-31	0.0199317	200	0.0148755	0.223293	0.000221282
FES	IL4R	33640	100	0.0950792	5.49307e-15	0.00904006	100	0.253532	3.54183e-99	0.0642784	200	0.00580939	0.63377	3.3749e-05
FES	MET	33655	100	0.0987127	4.77935e-16	0.00974419	100	0.166535	4.64931e-43	0.0277339	200	0.020031	0.10033	0.00040124
FES	RRAS	28202	100	0.115094	4.30262e-18	0.0132467	100	0.074498	2.12703e-08	0.00554995	200	0.0360856	0.00672206	0.00130217
FES	TERF1	28110	100	0.116899	1.4526e-18	0.0136653	100	0.0273	0.0406701	0.000745288	200	-0.013899	1.70257	0.000193181
FETUB	MTIF3	29477	100	0.381747	7.55804e-204	0.145731	100	0.0709121	5.02955e-08	0.00502853	200	0.00198861	0.878673	3.95458e-06
FGA	KLK10	29037	100	0.127948	1.26488e-22	0.0163706	100	0.497074	0	0.247082	200	0.0143039	0.275788	0.000204601
FGA	LGALS3	28955	100	0.120336	3.97e-20	0.0144809	100	0.478951	0	0.229394	200	0.00351466	0.789158	1.23528e-05
FGA	NID1	28905	100	0.12743	2.32579e-22	0.0162384	100	0.154123	4.5902e-32	0.0237538	200	-0.00595405	1.34917	3.54508e-05
FGA	PLAT	29171	100	0.146971	1.56204e-29	0.0216006	100	0.0513014	8.84851e-05	0.00263183	200	0.0147191	0.260983	0.000216651
FGA	SH3BP1	29381	100	0.11798	1.15188e-19	0.0139193	100	0.218127	3.14193e-64	0.0475796	200	-0.0111126	1.60561	0.00012349
FGA	SOD1	28294	100	0.13495	2.07995e-24	0.0182116	100	0.0455644	0.000607233	0.00207611	200	0.000819484	0.950859	6.71555e-07
FGA	TPM3	28492	100	0.125473	1.96482e-21	0.0157435	100	0.039523	0.0028459	0.00156207	200	-0.0137803	1.70167	0.000189897
FGF12	MLLT1	28483	100	0.0554341	2.83898e-05	0.00307294	100	0.081987	5.76262e-10	0.00672188	200	0.0119523	0.367112	0.000142857
FGF12	PDGFRA	28704	100	0.0566122	1.77384e-05	0.00320494	100	0.204746	2.23935e-55	0.0419209	200	0.011334	0.390596	0.00012846
FGF12	SIRT1	29580	100	0.0609199	2.74478e-06	0.00371123	100	0.052359	5.59822e-05	0.00274147	200	0.0255939	0.0490135	0.000655047
FGF12	TCOF1	29235	100	0.0754561	7.61309e-09	0.00569363	100	0.0486521	0.000197944	0.00236703	200	-0.0033798	1.20389	1.14231e-05
FGF19	FGFR2	34826	100	0.0371733	0.00191651	0.00138186	100	0.123369	4.96442e-25	0.01522	200	0.00661998	0.580683	4.38241e-05
FGF19	FGFR4	29072	100	0.0224595	0.0868281	0.000504427	100	0.686661	0	0.471504	200	-0.0143752	1.72689	0.000206647
FGF2	FGFBP1	34487	100	0.478655	0	0.229111	100	0.142733	1.01729e-32	0.0203728	200	0.0012623	0.916524	1.59341e-06
FGF2	FGFR2	34487	100	0.482553	0	0.232857	100	0.120767	7.92658e-24	0.0145847	200	0.0107729	0.371038	0.000116055
FGF2	FGFR4	28881	100	0.480232	0	0.230623	100	0.693146	0	0.480451	200	-0.00375583	1.22465	1.41062e-05
FGF2	FLT1	34307	100	0.498622	0	0.248624	100	0.0476767	7.79406e-05	0.00227307	200	0.0135864	0.260494	0.00018459
FGF2	KDR	34487	100	0.489928	0	0.240029	100	0.42459	5.27969e-300	0.180277	200	-0.0141447	1.75982	0.000200074
FGF2	MAP2K1	29442	100	0.483927	0	0.234185	100	0.0827683	2.00899e-10	0.00685059	200	0.0511077	8.73092e-05	0.002612
FGF2	PF4	29364	100	0.46838	0	0.21938	100	0.0712537	4.60605e-08	0.00507709	200	0.0475348	0.000268612	0.00225956
FGF2	SDC1	34465	100	0.480915	0	0.23128	100	0.129359	4.12923e-27	0.0167337	200	-0.00813942	1.50074	6.62501e-05
FGF2	SDC4	34465	100	0.481531	0	0.231872	100	0.193526	3.76306e-59	0.0374525	200	0.0378528	0.0016708	0.00143284
FGF2	TAX1BP1	29521	100	0.481538	0	0.231879	100	0.0459368	0.000414323	0.00211019	200	0.0739452	1.28275e-08	0.00546789
FGF21	KLB	33988	100	0.120411	2.24385e-23	0.0144989	100	0.552311	0	0.305048	200	0.0130093	0.283547	0.000169242
FGF3	FGFR2	28852	100	0.0353205	0.00729172	0.00124754	100	0.129184	6.71712e-23	0.0166884	200	-0.0125632	1.65999	0.000157834
FGF3	PDGFRA	28704	100	0.0681644	2.35083e-07	0.00464638	100	0.186847	2.96241e-46	0.0349119	200	0.0136981	0.299445	0.000187637
FGF3	RBM19	28587	100	0.0684267	2.23392e-07	0.00468221	100	0.0529359	6.21599e-05	0.00280221	200	-0.00041955	1.0253	1.76022e-07
FGF3	TMED1	28760	100	0.0651051	7.73766e-07	0.00423868	100	0.0340782	0.00974518	0.00116132	200	-0.0164926	1.78894	0.000272007
FGF3	TMED10	28587	100	0.0551409	3.02582e-05	0.00304052	100	0.0442761	0.000812021	0.00196037	200	-0.0174321	1.81245	0.00030388
FGF5	FGFR2	33918	100	0.498963	0	0.248964	100	0.121451	1.0387e-23	0.0147503	200	0.00861934	0.477851	7.42931e-05
FGF6	FGFR4	28660	100	0.0695173	1.37631e-07	0.00483266	100	0.700094	0	0.490132	200	-0.00625723	1.36424	3.91529e-05
FGF6	PDGFRA	28704	100	0.0654471	6.95211e-07	0.00428332	100	0.188729	3.5858e-47	0.0356186	200	-0.00928872	1.51832	8.62803e-05
FGF7	NRP1	28612	100	0.0608272	4.13533e-06	0.00369994	100	0.22316	1.67342e-65	0.0498004	200	0.000319355	0.980731	1.01988e-07
FGF7	PDGFRB	28802	100	0.0266469	0.0431479	0.000710056	100	0.851822	0	0.7256	200	-0.00183056	1.11047	3.35096e-06
FGF9	FGFR2	28601	100	0.046125	0.000483815	0.00212752	100	0.13688	2.5053e-25	0.018736	200	0.0191871	0.146793	0.000368146
FGFBP1	GPC1	34975	100	0.142321	5.62201e-33	0.0202552	100	0.277998	2.49758e-124	0.0772826	200	-0.00657091	1.41732	4.31768e-05
FGFBP1	HSPG2	34327	100	0.146657	2.57792e-34	0.0215084	100	0.136153	9.14023e-30	0.0185375	200	0.0198564	0.099956	0.000394275
FGFBP1	LARP1	29613	100	0.136144	6.71433e-26	0.0185353	100	0.0408909	0.00164732	0.00167207	200	-0.00678518	1.39836	4.60387e-05
FGFBP1	MKI67	28852	100	0.123677	4.149e-21	0.0152961	100	0.0472955	0.000325865	0.00223686	200	0.012682	0.335466	0.000160833
FGFBP1	NOP56	28767	100	0.155206	2.38307e-32	0.0240891	100	0.0607891	3.94939e-06	0.00369531	200	-0.00137913	1.08329	1.90199e-06
FGFBP1	TOP1	29619	100	0.138597	8.55934e-27	0.019209	100	0.0500062	0.000118057	0.00250062	200	-0.0139834	1.71807	0.000195536
FGFR2	GOLGA3	29710	100	0.120683	1.01074e-20	0.0145643	100	0.0940556	3.73594e-13	0.00884645	200	0.0448188	0.000548577	0.00200873
FGFR2	IFNAR1	29619	100	0.123066	1.99211e-21	0.0151452	100	0.356341	7.36886e-177	0.126979	200	-0.00491457	1.29468	2.4153e-05
FGFR2	IL32	34487	100	0.111152	2.08338e-20	0.0123547	100	0.204975	2.535e-66	0.0420148	200	0.00716206	0.552047	5.12951e-05
FGFR2	ITGA5	34744	100	0.118821	2.85222e-23	0.0141185	100	0.0618766	2.44686e-07	0.00382872	200	0.00193244	0.872055	3.73433e-06
FGFR2	KLB	33799	100	0.133129	4.18112e-28	0.0177233	100	0.546587	0	0.298758	200	-0.0104447	1.60942	0.000109093
FGFR2	LYN	34538	100	0.128316	9.48803e-27	0.016465	100	0.0223886	0.062804	0.00050125	200	-0.00898008	1.54445	8.06419e-05
FGFR2	MORF4L1	29240	100	0.12921	3.3923e-23	0.0166951	100	0.0506188	0.000107686	0.00256226	200	0.0114627	0.380802	0.000131393
FGFR2	PAK4	33799	100	0.141041	2.25181e-31	0.0198927	100	0.066322	4.82786e-08	0.0043986	200	-0.0335122	1.99414	0.00112307
FGFR2	PGR	28852	100	0.134373	1.16667e-24	0.0180562	100	0.0424759	0.00124987	0.0018042	200	0.00231516	0.860433	5.35999e-06
FGFR2	PTPN6	34765	100	0.139324	1.76487e-31	0.0194111	100	0.0485549	5.11318e-05	0.00235758	200	0.00430052	0.719943	1.84945e-05
FGFR2	PTPRR	29699	100	0.126873	9.69353e-23	0.0160968	100	0.0615636	2.05543e-06	0.00379007	200	-0.00241105	1.14737	5.81315e-06
FGFR2	RNF41	33882	100	0.126982	9.27707e-26	0.0161244	100	0.0568945	2.78206e-06	0.00323699	200	-0.00842137	1.51175	7.09194e-05
FGFR2	SDC4	34524	100	0.139916	1.59258e-31	0.0195766	100	0.204985	2.14744e-66	0.042019	200	0.010219	0.395899	0.000104428
FGFR2	SH3GL3	29083	100	0.117823	1.96958e-19	0.0138822	100	0.0327039	0.0126235	0.00106954	200	0.012968	0.322757	0.00016817
FGFR2	SH3GLB2	29699	100	0.127322	6.84536e-23	0.016211	100	0.201444	2.00857e-55	0.0405796	200	-0.00216672	1.13258	4.69466e-06
FGFR2	SHC1	28652	100	0.108657	1.61631e-16	0.0118062	100	0.0466834	0.000407872	0.00217934	200	0.013275	0.315043	0.000176225
FGFR2	STAT5B	34538	100	0.107152	4.28675e-19	0.0114815	100	0.0302121	0.012039	0.000912772	200	-0.00244912	1.16126	5.99818e-06
FGFR2	TFF1	34587	100	0.117295	1.27656e-22	0.0137582	100	0.237174	4.69514e-89	0.0562514	200	-0.000937758	1.06215	8.7939e-07
FGFR4	GGH	28381	100	0.696743	0	0.485451	100	0.35528	1.68467e-168	0.126224	200	-0.00393394	1.23301	1.54759e-05
FGFR4	GPIHBP1	29270	100	0.697239	0	0.486142	100	0.218367	3.90054e-64	0.0476839	200	0.00468892	0.719833	2.1986e-05
FGFR4	HEXIM1	28881	100	0.697227	0	0.486126	100	0.0547394	3.14895e-05	0.00299641	200	-0.0036064	1.21594	1.30061e-05
FGFR4	HGF	29225	100	0.688687	0	0.47429	100	0.0998232	2.02196e-14	0.00996468	200	-0.00395764	1.23774	1.56629e-05
FGFR4	IGF1R	28838	100	0.690781	0	0.477178	100	0.116278	8.11679e-19	0.0135206	200	0.0226726	0.0851374	0.000514049
FGFR4	KLB	28258	100	0.702516	0	0.493529	100	0.533659	0	0.284792	200	0.0229973	0.0838767	0.000528874
FGFR4	LILRA5	28856	100	0.690993	0	0.477471	100	0.309268	3.86844e-128	0.0956468	200	0.00578893	0.660171	3.35117e-05
FGFR4	LYPD1	28258	100	0.706064	0	0.498526	100	0.0555523	2.93638e-05	0.00308606	200	0.0116664	0.380576	0.000136105
FGFR4	MAP2K6	28881	100	0.698185	0	0.487462	100	0.0343884	0.00895612	0.00118256	200	-0.00167817	1.10147	2.81624e-06
FGFR4	MET	29129	100	0.687055	0	0.472045	100	0.157907	7.75821e-34	0.0249347	200	-0.00479771	1.2857	2.3018e-05
FGFR4	NTF3	28881	100	0.689372	0	0.475234	100	0.180564	1.59425e-43	0.0326035	200	0.0119937	0.362106	0.00014385
FGFR4	PDGFRA	28910	100	0.707328	0	0.500313	100	0.182473	1.80036e-44	0.0332964	200	-0.00269753	1.16249	7.27666e-06
FGFR4	PRG2	29421	100	0.700858	0	0.491202	100	0.0983694	3.95738e-14	0.00967654	200	0.00166683	0.898283	2.77832e-06
FGFR4	PRTN3	28057	100	0.687717	0	0.472955	100	0.42406	8.86304e-244	0.179827	200	-0.0102084	1.55545	0.000104212
FGFR4	RTN4R	29180	100	0.683504	0	0.467178	100	0.3323	1.8409e-150	0.110423	200	0.00290918	0.824162	8.46331e-06
FGFR4	SH3GL3	28890	100	0.697453	0	0.48644	100	0.0198999	0.130413	0.000396004	200	0.0156742	0.233551	0.000245681
FGFR4	SLC39A5	28881	100	0.686197	0	0.470867	100	0.0930972	1.34833e-12	0.00866709	200	0.0018602	0.887598	3.46033e-06
FGFR4	TNFRSF10A	28739	100	0.692808	0	0.479982	100	0.476923	0	0.227456	200	0.0216889	0.100167	0.000470407
FGFR4	WIF1	29180	100	0.698141	0	0.487401	100	0.187972	1.4839e-47	0.0353333	200	-0.00799329	1.45848	6.38926e-05
FGL1	PLAT	29855	100	0.565968	0	0.320319	100	0.0740959	9.91133e-09	0.0054902	200	-0.0103876	1.57775	0.000107901
FGR	FKBP5	33651	100	0.106081	2.64926e-18	0.0112532	100	0.148019	2.81806e-34	0.0219095	200	0.0281398	0.0209703	0.000791847
FGR	HCLS1	34058	100	0.085144	1.94563e-12	0.0072495	100	0.0743482	8.08512e-10	0.00552766	200	0.03833	0.00155664	0.00146919
FGR	HEXIM1	33647	100	0.0838434	5.63559e-12	0.00702972	100	0.0577593	2.12563e-06	0.00333613	200	0.0333612	0.00620225	0.00111297
FGR	HSPB1	33120	100	0.08569	2.83506e-12	0.00734277	100	0.360394	2.37018e-202	0.129884	200	0.0355499	0.00380725	0.0012638
FGR	INPP5D	28226	100	0.091829	4.76215e-12	0.00843257	100	0.12666	1.26308e-21	0.0160427	200	0.0124321	0.350361	0.000154556
FGR	LYN	33625	100	0.0908999	8.11602e-14	0.00826279	100	0.0355287	0.0035689	0.00126229	200	0.0346905	0.00443897	0.00120343
FGR	PLAUR	33422	100	0.101566	8.53272e-17	0.0103157	100	0.125361	8.00998e-25	0.0157153	200	0.0104206	0.394322	0.000108588
FGR	SKAP2	33810	100	0.0844753	3.45936e-12	0.00713607	100	0.0290372	0.0169483	0.000843157	200	0.0255302	0.035787	0.000651792
FGR	SLAMF1	33348	100	0.102744	4.05895e-17	0.0105564	100	0.117415	6.5808e-22	0.0137862	200	0.00463671	0.704997	2.14991e-05
FGR	SNCA	28258	100	0.102602	1.06215e-14	0.0105271	100	0.0379171	0.00436174	0.00143771	200	0.0210055	0.114365	0.000441232
FGR	SRC	33744	100	0.0958349	3.0418e-15	0.00918433	100	0.0438602	0.00031334	0.00192372	200	0.0361984	0.00293958	0.00131033
FGR	YES1	33625	100	0.0940755	1.07144e-14	0.0088502	100	0.0890936	2.49047e-13	0.00793767	200	0.0297415	0.0147252	0.000884555
FGR	YWHAQ	28258	100	0.0776817	5.00147e-09	0.00603445	100	0.0705599	1.09832e-07	0.00497871	200	0.0408551	0.00212764	0.00166914
FH	GLOD4	28581	100	0.0531642	5.78529e-05	0.00282643	100	0.04176	0.00158899	0.0017439	200	-0.00623862	1.36276	3.89204e-05
FH	KYNU	28978	100	0.0798204	1.16693e-09	0.0063713	100	0.241764	7.47452e-78	0.0584498	200	0.00100506	0.939026	1.01015e-06
FH	OXCT1	28445	100	0.0615383	3.40175e-06	0.00378697	100	0.0573978	1.47847e-05	0.0032945	200	-0.0150363	1.74318	0.000226091
FH	PAFAH2	28757	100	0.0517125	8.73053e-05	0.00267418	100	0.0614503	3.10878e-06	0.00377614	200	-0.000150963	1.00913	2.27897e-08
FH	PRKAB1	28189	100	0.0539359	5.08789e-05	0.00290908	100	0.132757	1.38418e-23	0.0176245	200	-0.0145066	1.72383	0.000210441
FH	PTGR1	29175	100	0.0600699	4.39582e-06	0.00360839	100	0.421532	3.94731e-250	0.177689	200	0.000685881	0.958225	4.70432e-07
FH	SOD2	28681	100	0.0458301	0.000516451	0.0021004	100	0.156206	1.1688e-32	0.0244004	200	0.0142507	0.280537	0.000203082
FH	SPARC	28790	100	0.064093	1.13065e-06	0.00410791	100	0.0830191	2.80601e-10	0.00689216	200	-0.00445362	1.26454	1.98347e-05
FH	SSBP1	28558	100	0.0573497	1.44699e-05	0.00328899	100	0.021843	0.098834	0.000477115	200	0.0139808	0.290801	0.000195463
FH	TEX101	28561	100	0.0785339	2.79336e-09	0.00616758	100	0.240696	4.38643e-76	0.0579348	200	-0.00827285	1.46811	6.84401e-05
FHIT	GAST	28915	100	0.115332	1.39245e-18	0.0133015	100	0.0335609	0.0107001	0.00112634	200	-0.0183641	1.83739	0.000337241
FHIT	GSN	28845	100	0.0918802	2.71105e-12	0.00844197	100	0.144201	3.50298e-28	0.0207939	200	0.0102623	0.435796	0.000105314
FIS1	NOS3	33657	100	0.130986	3.79865e-27	0.0171573	100	0.0570557	2.81402e-06	0.00325535	200	0.0013826	0.909704	1.91159e-06
FIS1	PRKAR2A	29483	100	0.11157	8.55013e-18	0.0124478	100	0.0420661	0.00123442	0.00176955	200	-0.0180608	1.83444	0.000326192
FIS1	QSOX1	29069	100	0.123621	3.09441e-21	0.0152821	100	0.47937	0	0.229796	200	0.00764507	0.560051	5.84471e-05
FIS1	SCN3B	28641	100	0.106664	5.77046e-16	0.0113773	100	0.0591999	7.34585e-06	0.00350463	200	0.00027784	0.983227	7.7195e-08
FIS1	TBC1D17	33657	100	0.130083	8.56843e-27	0.0169216	100	0.287412	3.53434e-128	0.0826058	200	0.031832	0.00900783	0.00101327
FIS1	TRIM25	29463	100	0.135148	2.01951e-25	0.0182651	100	0.0911707	2.36069e-12	0.0083121	200	-0.0148969	1.74708	0.000221917
FKBP14	GPIHBP1	30046	100	0.0394016	0.00225153	0.00155249	100	0.247268	2.10346e-84	0.0611414	200	-0.00916766	1.52262	8.4046e-05
FKBP14	JCHAIN	29058	100	0.0399738	0.00230555	0.0015979	100	0.0337287	0.0101313	0.00113762	200	-0.0119877	1.6391	0.000143705
FKBP14	LCP1	30099	100	0.066648	2.27451e-07	0.00444195	100	0.62488	0	0.390476	200	0.00633404	0.623206	4.012e-05
FKBP14	LYZL2	29083	100	0.0299593	0.0223247	0.000897558	100	0.183401	3.6179e-45	0.0336359	200	0.0126997	0.332874	0.000161281
FKBP14	TNFSF13	29708	100	0.0682536	1.3952e-07	0.00465856	100	0.258387	3.10444e-91	0.0667636	200	-0.0123463	1.65863	0.000152432
FKBP14	VNN2	29519	100	0.0442268	0.000676489	0.00195601	100	0.551628	0	0.304293	200	-0.0165105	1.79532	0.000272596
FKBP1B	GLOD4	34540	100	0.163331	1.65328e-42	0.026677	100	0.0560384	3.15567e-06	0.00314031	200	0.0117782	0.32768	0.000138727
FKBP1B	ITPA	28780	100	0.166904	3.13705e-37	0.027857	100	0.541274	0	0.292977	200	0.046304	0.000441201	0.00214406
FKBP1B	SOD1	33831	100	0.141611	1.19878e-31	0.0200537	100	0.025681	0.0346549	0.000659514	200	0.0112143	0.356374	0.00012576
FKBP1B	TAGLN3	28670	100	0.175953	4.2768e-41	0.0309594	100	0.0475862	0.000312591	0.00226445	200	-0.00944074	1.52523	8.91275e-05
FKBP1B	TGFBR1	28877	100	0.155869	9.84529e-33	0.0242952	100	0.0682524	2.08418e-07	0.0046584	200	-0.0195129	1.86184	0.000380752
FKBP4	GABARAP	29300	100	0.0779697	2.28039e-09	0.00607928	100	0.0530202	4.89213e-05	0.00281114	200	0.0100414	0.442171	0.00010083
FKBP4	JUN	33634	100	0.0670315	3.74307e-08	0.00449322	100	0.0567581	3.19685e-06	0.00322149	200	-0.0226108	1.9363	0.000511249
FKBP4	KRT8	28494	100	0.048013	0.00028833	0.00230525	100	0.0264404	0.0459593	0.000699095	200	-0.0190159	1.84878	0.000361603
FKBP4	LGALS9	34210	100	0.0746286	6.38992e-10	0.00556943	100	0.343066	2.92461e-188	0.117694	200	0.028161	0.0198371	0.000793043
FKBP4	MAPT	33651	100	0.0539581	9.46982e-06	0.00291147	100	0.0417091	0.000620431	0.00173965	200	0.0102612	0.39998	0.000105291
FKBP4	OGA	29308	100	0.047337	0.000288687	0.00224079	100	0.0976561	6.75248e-14	0.00953672	200	-0.00481262	1.2874	2.31613e-05
FKBP4	PGR	28545	100	0.0601023	5.51132e-06	0.00361229	100	0.0225452	0.0885099	0.000508285	200	0.00490981	0.710715	2.41063e-05
FKBP4	PHOSPHO1	34878	100	0.0768861	1.27923e-10	0.00591147	100	0.0480312	5.99532e-05	0.002307	200	-0.0152788	1.798	0.00023344
FKBP4	PRKD2	28469	100	0.0621599	2.68442e-06	0.00386386	100	0.0691775	1.74448e-07	0.00478552	200	-0.0161148	1.7759	0.000259688
FKBP4	SH3GLB2	29389	100	0.0591572	5.67639e-06	0.00349958	100	0.19483	2.27751e-51	0.0379587	200	-0.00473014	1.28306	2.23743e-05
FKBP4	SNCA	28739	100	0.0758808	8.43638e-09	0.0057579	100	0.0437072	0.000918845	0.00191032	200	0.0401602	0.00232625	0.00161284
FKBP4	STIP1	34334	100	0.0709134	4.04575e-09	0.00502871	100	0.0177995	0.140283	0.000316823	200	-0.00806592	1.49602	6.50591e-05
FKBP4	SUGT1	33522	100	0.0606359	6.75117e-07	0.00367671	100	0.058673	1.53005e-06	0.00344252	200	0.00570762	0.640325	3.25769e-05
FKBP4	TPM3	28469	100	0.0753719	1.24235e-08	0.00568093	100	0.0172812	0.192332	0.000298639	200	0.0205907	0.12032	0.000423977
FKBP5	GGH	33585	100	0.140093	8.64022e-31	0.0196261	100	0.365859	7.73649e-212	0.133853	200	-0.000193546	1.01265	3.74601e-08
FKBP5	KIFBP	34238	100	0.128158	1.80837e-26	0.0164244	100	0.0509751	2.44318e-05	0.00259846	200	0.00912263	0.450402	8.32224e-05
FKBP5	MAP2K1	29308	100	0.152233	1.00144e-31	0.023175	100	0.114421	1.5396e-18	0.0130921	200	-0.0188326	1.85058	0.000354666
FKBP5	MAPK13	28356	100	0.151555	1.72531e-30	0.0229688	100	0.0508976	0.000125799	0.00259057	190	0.0134348	0.311755	0.000180495
FKBP5	MAPT	33651	100	0.139938	8.81552e-31	0.0195828	100	0.0331904	0.00646779	0.0011016	200	0.00179009	0.88327	3.20443e-06
FKBP5	OGA	29308	100	0.139228	9.25049e-27	0.0193845	100	0.0876624	1.7839e-11	0.0076847	200	0.0144291	0.269388	0.000208199
FKBP5	PKN3	28941	100	0.128616	8.90516e-23	0.016542	100	0.13536	4.48134e-25	0.0183223	200	0.0144763	0.270826	0.000209564
FKBP5	PTEN	33651	100	0.144407	1.08958e-32	0.0208533	100	0.0357993	0.00331136	0.00128159	200	0.00783661	0.520367	6.14125e-05
FKBP5	SERPINH1	28941	100	0.129693	3.89691e-23	0.0168201	100	0.12092	2.67226e-20	0.0146216	200	-0.0098854	1.5479	9.77211e-05
FKBP5	STK11	33619	100	0.118286	2.22094e-22	0.0139917	100	0.07288	2.19653e-09	0.0053115	200	-0.00911328	1.545	8.30519e-05
FKBP5	SUGT1	33522	100	0.122911	5.51709e-24	0.0151071	100	0.0314369	0.0100487	0.000988281	200	-0.0130133	1.71328	0.000169345
FKBP5	TPM3	28469	100	0.15238	6.38777e-31	0.0232197	100	0.0251271	0.0579906	0.000631369	200	-0.0118765	1.62971	0.00014105
FKBP5	TRIM25	29308	100	0.148353	3.3892e-30	0.0220085	100	0.0964647	1.35416e-13	0.00930543	200	0.014036	0.282651	0.000197011
FKBP7	HGF	34003	100	0.0533283	1.08307e-05	0.00284391	100	0.0896474	1.301e-13	0.00803665	200	-0.0289938	1.9832	0.000840638
FKBP7	LAT	34003	100	0.0473988	9.22653e-05	0.00224664	100	0.052046	1.75529e-05	0.00270878	200	0.0096673	0.425417	9.34567e-05
FKBP7	LYZL2	27890	100	0.0593106	9.31131e-06	0.00351774	100	0.167159	3.08007e-36	0.0279422	200	0.0368618	0.00589839	0.00135879
FKBP7	NFU1	28786	100	0.0509456	0.000110109	0.00259545	100	0.0746111	1.4466e-08	0.00556681	200	0.0178665	0.175279	0.000319213
FKBP7	PPIF	28907	100	0.05996	5.06569e-06	0.0035952	100	0.084047	1.55089e-10	0.0070639	200	0.0220941	0.0930122	0.000488148
FKBP7	PTPN9	28004	100	0.067519	4.25228e-07	0.00455881	100	0.0346193	0.00957345	0.00119849	200	0.000813555	0.951465	6.61872e-07
FKBP7	SOD1	32892	100	0.0434211	0.000427249	0.00188539	100	0.0222156	0.0715971	0.000493532	200	0.00182537	0.882328	3.33199e-06
FKBP7	STX7	28060	100	0.0473708	0.000385376	0.00224399	100	0.470987	6.59666e-308	0.221829	200	0.0609643	4.87089e-06	0.00371665
FKBP7	STX8	33593	100	0.0429849	0.000424829	0.0018477	100	0.080891	3.14216e-11	0.00654335	200	0.0231041	0.0582796	0.000533798
FKBP7	TTR	28612	100	0.0470924	0.000366007	0.0022177	100	0.12281	1.12952e-20	0.0150824	200	-0.0180759	1.82842	0.000326737
FKBPL	HSPA2	30059	100	0.0720824	2.20992e-08	0.00519587	100	0.103216	1.03906e-15	0.0106535	200	0.0024282	0.850703	5.89616e-06
FLI1	FMNL1	33220	100	0.0699648	1.13774e-08	0.00489507	100	0.0314903	0.0102598	0.000991637	200	-0.00738565	1.45276	5.45478e-05
FLI1	FUS	34246	100	0.0425138	0.000432626	0.00180743	100	0.0171428	0.156028	0.000293875	200	-0.0152846	1.79405	0.000233619
FLI1	SMAD3	28824	100	0.0500101	0.000145648	0.00250101	100	0.219388	9.11009e-64	0.0481312	200	0.0146153	0.267246	0.000213607
FLI1	SOX2	28862	100	0.0560337	2.04871e-05	0.00313978	100	0.0502399	0.00013427	0.00252404	200	0.0251168	0.0563777	0.000630854
FLRT2	RHOC	34678	100	0.40224	4.63506e-268	0.161797	100	0.0601433	5.38216e-07	0.00361721	200	0.00403212	0.73708	1.6258e-05
FLT1	HSPG2	33923	100	0.0478639	8.01862e-05	0.00229095	100	0.152053	2.25337e-36	0.0231202	200	-0.00352591	1.22846	1.2432e-05
FLT1	LDLR	34267	100	0.0524571	1.39436e-05	0.00275175	100	0.0494696	4.18552e-05	0.00244724	200	-0.0079707	1.49057	6.35321e-05
FLT1	NEDD4L	28589	100	0.0355766	0.00714002	0.0012657	100	0.0592757	7.29663e-06	0.0035136	200	-0.0177922	1.82141	0.000316562
FLT1	NRP1	34371	100	0.0382772	0.00150284	0.00146515	100	0.239609	2.35507e-90	0.0574126	200	0.00145445	0.904035	2.11543e-06
FLT1	PDGFA	34600	100	0.0678084	1.64005e-08	0.00459798	100	0.0631138	1.4842e-07	0.00398335	200	0.0136925	0.254753	0.000187485
FLT1	PTPRB	29482	100	0.0636874	9.8707e-07	0.00405609	100	0.332772	1.93063e-152	0.110737	200	-0.0129859	1.68122	0.000168634
FLT1	ROBO4	28768	100	0.0537642	4.50361e-05	0.00289059	100	0.079259	1.74581e-09	0.006282	200	3.49791e-05	0.997884	1.22354e-09
FLT1	SCARB1	33570	100	0.0493812	5.16647e-05	0.00243851	100	0.0453345	0.000202496	0.00205522	200	-2.51916e-05	1.00165	6.34616e-10
FLT1	SCGB2A2	28515	100	0.0426951	0.00125964	0.00182287	100	0.0349779	0.00824923	0.00122345	200	-0.000556522	1.03352	3.09717e-07
FLT1	SH3GL3	28843	100	0.0548919	3.03087e-05	0.00301312	100	0.0209775	0.111156	0.000440057	200	-0.00768282	1.44036	5.90257e-05
FLT1	VEGFA	34550	100	0.052967	1.05663e-05	0.0028055	100	0.509679	0	0.259773	200	0.0351175	0.00350525	0.00123324
FLT1	VEGFB	28589	100	0.0351324	0.00789261	0.00123429	100	0.0929312	1.91817e-12	0.0086362	200	-0.0286235	1.96955	0.000819307
FLT3	FLT3LG	34038	100	0.067949	2.00513e-08	0.00461707	100	0.0467871	0.000112667	0.00218903	200	-0.00160431	1.10528	2.57383e-06
FLT3	IL7R	33702	100	0.0883421	3.71588e-13	0.00780432	100	0.581796	0	0.338487	200	-0.00406116	1.26113	1.6493e-05
FLT3	LYN	33699	100	0.0963667	2.22941e-15	0.00928654	100	0.0339371	0.00533255	0.00115172	200	-0.0060113	1.37826	3.61358e-05
FLT3	PON2	33267	100	0.0595725	1.15917e-06	0.00354888	100	0.660618	0	0.436416	200	-0.0157651	1.80147	0.00024854
FLT3	PTPN6	33739	100	0.0760637	3.95513e-10	0.00578569	100	0.07137	4.39115e-09	0.00509368	200	-0.00456132	1.29204	2.08057e-05
FLT3	YES1	33699	100	0.0847423	3.21797e-12	0.00718126	100	0.0794099	6.66655e-11	0.00630594	200	0.00334504	0.783663	1.11893e-05
FLT4	ITGB1	34560	100	0.230816	2.94987e-84	0.0532759	100	0.0140487	0.242874	0.000197366	200	-0.00541271	1.34724	2.92975e-05
FLT4	KDR	35241	100	0.240344	3.62276e-93	0.057765	100	0.42446	2.54175e-306	0.180167	200	0.00518387	0.663473	2.68725e-05
FLT4	LGALS1	34524	100	0.222443	3.77222e-78	0.0494811	100	0.199589	5.69169e-63	0.0398357	200	0.00349771	0.771377	1.2234e-05
FLT4	LGALS3	34591	100	0.232635	1.13878e-85	0.0541193	100	0.482759	0	0.233057	200	-0.00996025	1.5925	9.92065e-05
FLT4	LGALS8	34923	100	0.238992	2.7059e-91	0.0571173	100	0.186565	9.9174e-56	0.0348064	200	0.0131506	0.271832	0.000172939
FLT4	PDGFA	34909	100	0.225165	5.98638e-81	0.0506992	100	0.0561385	2.68744e-06	0.00315153	200	0.00577982	0.629213	3.34063e-05
FLT4	PDGFB	34826	100	0.222137	1.31814e-78	0.0493448	100	0.0397356	0.000910188	0.00157892	200	0.00855506	0.475313	7.31891e-05
FLT4	VEGFA	34805	100	0.220704	1.49764e-77	0.04871	100	0.500887	0	0.250888	200	0.0261733	0.0289849	0.000685043
FLT4	VEGFB	28852	100	0.216691	2.8e-62	0.046955	100	0.113307	5.98785e-18	0.0128384	200	-0.013568	1.6972	0.000184091
FMNL1	HSP90B1	34140	100	0.031128	0.0101021	0.000968954	100	0.0315387	0.0091535	0.000994689	200	-0.00224615	1.14722	5.04519e-06
FMNL1	NPM1	9108	100	0.0257738	0.271647	0.000664288	100	0.0459337	0.0500161	0.00210991	200	-0.0194351	1.59282	0.000377723
FMNL1	RALY	28829	100	0.0369601	0.00500612	0.00136605	100	0.0505582	0.00012284	0.00255613	200	0.00400468	0.761127	1.60375e-05
FMNL1	TIA1	32940	100	0.0258726	0.0357341	0.00066939	100	0.0426987	0.000527026	0.00182318	200	0.00158126	0.897895	2.50038e-06
FN1	FST	29735	100	0.288644	1.78797e-114	0.0833155	100	0.122806	2.01239e-21	0.0150812	200	-0.00778717	1.45176	6.06401e-05
FN1	FUS	28899	100	0.27853	1.87745e-103	0.0775788	100	0.0195579	0.13712	0.00038251	200	-0.00349211	1.20931	1.21948e-05
FN1	GART	30085	100	0.293876	3.71725e-120	0.086363	100	0.0823069	1.61589e-10	0.00677442	200	0.00541766	0.674369	2.9351e-05
FN1	GSN	30150	100	0.289587	7.96953e-117	0.0838606	100	0.147274	1.37182e-30	0.0216895	200	-0.00663109	1.39332	4.39713e-05
FN1	GSTP1	28859	100	0.315992	5.50869e-134	0.0998509	100	0.153794	7.00347e-32	0.0236525	200	0.0208162	0.113838	0.000433314
FN1	GZMB	29593	100	0.28282	2.92143e-109	0.0799874	100	0.229128	2.37911e-71	0.0524996	200	0.00919547	0.479405	8.45567e-05
FN1	HNRNPK	28958	100	0.293966	8.66455e-116	0.0864162	100	0.0348807	0.00794011	0.00121666	200	0.0141029	0.283255	0.000198893
FN1	IGF2BP3	29154	100	0.279747	2.77245e-105	0.0782583	100	0.0614021	2.70887e-06	0.00377022	200	0.00247274	0.850278	6.11443e-06
FN1	IGF2R	29666	100	0.303893	5.47014e-127	0.0923507	100	0.399921	9.13016e-227	0.159937	200	0.0163799	0.207129	0.000268303
FN1	IGFBP3	29720	100	0.294792	1.74216e-119	0.0869025	100	0.32887	6.40645e-150	0.108155	200	0.00746598	0.564957	5.57409e-05
FN1	IST1	29858	100	0.311233	2.89938e-134	0.0968662	100	0.0458998	0.000388301	0.00210679	200	-0.00657455	1.3885	4.32247e-05
FN1	ITGA11	29593	100	0.280057	4.36541e-107	0.0784318	100	0.20539	2.15159e-57	0.042185	200	0.00409571	0.752753	1.67748e-05
FN1	ITGA5	29666	100	0.297693	1.06724e-121	0.088621	100	0.0413081	0.00146017	0.00170636	200	0.00871096	0.502321	7.58808e-05
FN1	ITGB1	29557	100	0.293354	1.21402e-117	0.0860565	100	0.0551875	2.18278e-05	0.00304567	200	0.000931351	0.942928	8.67415e-07
FN1	ITGB7	29902	100	0.294815	3.23657e-120	0.0869159	100	0.104026	7.34908e-16	0.0108214	200	0.00256245	0.842956	6.56613e-06
FN1	ITIH1	30526	100	0.270034	1.72819e-102	0.0729182	100	0.080114	3.64636e-10	0.00641825	200	0.00750078	0.557904	5.62617e-05
FN1	ITIH4	30526	100	0.303832	1.46624e-130	0.0923141	100	0.233132	3.81058e-76	0.0543505	200	0.0189682	0.138366	0.000359793
FN1	KRT18	29539	100	0.294317	2.32646e-118	0.0866225	100	0.0553558	2.0733e-05	0.00306427	200	0.0320197	0.013853	0.00102526
FN1	KRT8	29162	100	0.285526	8.0186e-110	0.0815249	100	0.0527285	5.60897e-05	0.00278029	200	0.00116401	0.929182	1.35493e-06
FN1	LACRT	29931	100	0.292153	4.13814e-118	0.0853535	100	0.0544671	2.48315e-05	0.00296666	200	-0.0136892	1.71038	0.000187395
FN1	LAIR2	29444	100	0.317785	2.79726e-138	0.100988	100	0.693901	0	0.481499	200	-0.0208725	1.89072	0.000435663
FN1	LGALS1	29619	100	0.292792	2.05887e-117	0.085727	100	0.215366	4.15482e-63	0.0463824	200	-0.0116964	1.63189	0.000136807
FN1	LGALS3BP	30526	100	0.281389	1.73156e-111	0.0791799	100	0.134476	4.92025e-26	0.0180837	200	0.00418438	0.743759	1.7509e-05
FN1	LGALS7_LGALS7B	29510	100	0.312599	6.03133e-134	0.0977181	100	0.19364	5.81692e-51	0.0374963	200	0.019156	0.141163	0.000366953
FN1	LGALS8	29902	100	0.299307	5.05438e-124	0.0895848	100	0.199786	6.85492e-55	0.0399143	200	-0.00614702	1.3654	3.77858e-05
FN1	LGALS9	29634	100	0.289312	1.27903e-114	0.0837016	100	0.366012	2.7014e-187	0.133965	200	0.00593573	0.647784	3.52328e-05
FN1	LMNB1	30012	100	0.309044	5.44031e-133	0.0955085	100	0.0305096	0.0180926	0.000930837	200	0.000279259	0.982743	7.79857e-08
FN1	LRRC59	30151	100	0.306295	3.75131e-131	0.0938167	100	0.0431829	0.000796089	0.00186476	200	0.00497097	0.699546	2.47105e-05
FN1	MAG	29341	100	0.31427	1.14455e-134	0.0987658	100	0.0463421	0.000383644	0.00214759	200	-0.0037464	1.22583	1.40355e-05
FN1	MAPT	28967	100	0.288329	2.61415e-111	0.0831334	100	0.0416195	0.0015327	0.00173218	200	-0.00677364	1.39376	4.58822e-05
FN1	MARS1	29473	100	0.294016	7.44516e-118	0.0864451	100	0.0224493	0.0848274	0.000503971	200	-0.012938	1.67934	0.000167391
FN1	MBL2	30111	100	0.284274	2.53993e-112	0.0808119	100	0.793776	0	0.63008	200	-4.51481e-05	1.00279	2.03835e-09
FN1	MEP1B	29619	100	0.293805	2.9926e-118	0.0863213	100	0.785376	0	0.616815	200	0.0266036	0.0406213	0.000707754
FN1	MIA	29776	100	0.292585	7.25644e-118	0.0856062	100	0.536402	0	0.287727	200	-0.00725759	1.42449	5.26726e-05
FN1	MIF	29608	100	0.292212	6.76533e-117	0.0853877	100	0.0952655	2.04756e-13	0.00907551	200	0.00670621	0.605906	4.49732e-05
FN1	MMP1	28389	100	0.285181	1.08778e-106	0.0813282	100	0.471729	0	0.222528	200	-0.0055298	1.323	3.05786e-05
FN1	MMP7	29014	100	0.313401	2.06387e-132	0.0982203	100	0.272992	1.09917e-99	0.0745248	200	-2.2203e-05	1.00135	4.92975e-10
FN1	MMP9	29610	100	0.296487	1.83032e-120	0.0879044	100	0.104623	6.93423e-16	0.010946	200	-0.00334652	1.20319	1.11992e-05
FN1	MTDH	29355	100	0.275967	4.19071e-103	0.076158	100	0.0531494	4.61231e-05	0.00282486	200	-0.00734066	1.42612	5.38853e-05
FN1	MYH9	30222	100	0.305784	5.34128e-131	0.093504	100	0.0497908	0.000107726	0.00247912	200	0.000479105	0.970294	2.29542e-07
FN1	MYL4	29382	100	0.316255	1.26671e-136	0.100017	100	0.0289181	0.026643	0.000836255	200	0.0032587	0.802786	1.06191e-05
FN1	NARS1	30085	100	0.298195	7.99114e-124	0.0889205	100	0.0669362	2.0259e-07	0.00448045	200	0.000729457	0.954886	5.32107e-07
FN1	NECAP2	29154	100	0.276599	7.07307e-103	0.0765072	100	0.0223271	0.0882654	0.000498499	200	-0.0141075	1.71851	0.00019902
FN1	NPM1	8139	100	0.320121	4.34655e-40	0.102478	100	0.0688174	0.00548658	0.00473584	200	-0.00853134	1.26905	7.27837e-05
FN1	NPTXR	29619	100	0.300803	3.95539e-124	0.0904823	100	0.423824	6.60089e-257	0.179627	200	-0.00475068	1.28529	2.25689e-05
FN1	NT5E	29776	100	0.290398	4.6316e-116	0.0843308	100	0.496837	0	0.246847	200	0.0098035	0.44942	9.61086e-05
FN1	PARP1	29593	100	0.294934	4.33842e-119	0.0869862	100	0.0931228	7.07961e-13	0.00867186	200	0.0040076	0.757903	1.60609e-05
FN1	PDAP1	30151	100	0.295389	1.08333e-121	0.0872544	100	0.0148024	0.250442	0.000219111	200	-0.0127359	1.67725	0.000162203
FN1	PDCD5	29902	100	0.300214	8.45614e-125	0.0901283	100	0.30104	1.64746e-125	0.0906252	200	0.0119919	0.353833	0.000143806
FN1	PDCD6	29619	100	0.284405	1.30497e-110	0.0808863	100	0.727801	0	0.529695	200	0.00728982	0.574851	5.31415e-05
FN1	PDLIM5	30085	100	0.300363	1.09155e-125	0.090218	100	0.0449214	0.000491112	0.00201793	200	0.000226911	0.98596	5.14886e-08
FN1	PLAT	29863	100	0.288972	3.24179e-115	0.0835049	100	0.0719461	2.60722e-08	0.00517625	200	-0.00396059	1.2404	1.56862e-05
FN1	PLAU	29666	100	0.279741	4.18136e-107	0.0782548	100	0.0932577	6.13531e-13	0.008697	200	-0.00716324	1.41881	5.1312e-05
FN1	PLG	29784	100	0.295873	1.25229e-120	0.0875411	100	0.401313	2.33959e-229	0.161052	200	-0.00775997	1.45067	6.02172e-05
FN1	PRDX1	28827	100	0.297067	8.54983e-118	0.0882486	100	0.0553144	2.64342e-05	0.00305968	200	0.00757601	0.565216	5.73959e-05
FN1	PRDX2	29747	100	0.275967	1.89594e-104	0.076158	100	0.117644	8.74179e-20	0.0138401	200	0.00338559	0.794034	1.14622e-05
FN1	PRDX3	29116	100	0.288887	2.54353e-112	0.0834558	100	0.0524302	6.26048e-05	0.00274893	200	0.024518	0.0613713	0.000601131
FN1	PTPN1	29444	100	0.300859	1.87019e-123	0.0905159	100	0.0457061	0.000451038	0.00208904	200	-0.00164978	1.10072	2.72177e-06
FN1	PXN	28967	100	0.288595	1.60704e-111	0.0832871	100	0.443239	2.09914e-277	0.19646	200	0.00689114	0.600007	4.74879e-05
FN1	RALY	29990	100	0.313868	3.04781e-137	0.0985131	100	0.0328767	0.0108855	0.00108088	200	0.0107117	0.406857	0.00011474
FN1	RANBP1	29382	100	0.293037	1.07001e-116	0.0858705	100	0.0698547	8.3164e-08	0.00487968	200	0.00185871	0.886725	3.45479e-06
FN1	RFC4	29990	100	0.299942	6.18653e-125	0.089965	100	0.0464882	0.000316315	0.00216115	200	0.00825681	0.522601	6.81749e-05
FN1	RPL14	29382	100	0.272253	2.24028e-100	0.0741218	100	0.0458364	0.000440267	0.00210097	200	-0.0109943	1.60056	0.000120875
FN1	SCGB1A1	29685	100	0.301829	2.69195e-125	0.0911008	100	0.260802	6.52933e-93	0.0680179	200	-0.0173061	1.81756	0.000299502
FN1	SERPINA5	30112	100	0.301886	4.1141e-127	0.0911353	100	0.22292	1.07771e-68	0.0496934	200	-0.012381	1.66326	0.000153288
FN1	SERPINA6	30526	100	0.285511	7.32518e-115	0.0815166	100	0.198325	3.39961e-55	0.0393328	200	0.00316701	0.804596	1.003e-05
FN1	SERPINF2	29974	100	0.293645	1.64446e-119	0.0862271	100	0.162619	8.46413e-37	0.0264448	200	-0.0163728	1.79499	0.000268068
FN1	SNX15	29523	100	0.284873	1.23638e-110	0.0811526	100	0.347461	3.81227e-167	0.120729	200	0.00533736	0.681787	2.84874e-05
FN1	SPARC	29776	100	0.304571	4.84528e-128	0.0927635	100	0.0868407	1.9111e-11	0.00754131	200	-0.0141597	1.72539	0.000200497
FN1	SRP14	29539	100	0.291721	3.19711e-116	0.085101	100	0.0426766	0.00103513	0.0018213	200	-0.0113381	1.61639	0.000128552
FN1	SSB	28967	100	0.302945	3.06593e-123	0.0917757	100	0.0111615	0.39568	0.000124578	200	0.00549926	0.675603	3.02418e-05
FN1	SSBP1	29355	100	0.299386	7.30015e-122	0.0896317	100	0.0361259	0.00563377	0.00130508	200	-0.00873649	1.49668	7.63263e-05
FN1	STIP1	29608	100	0.292182	7.15179e-117	0.0853706	100	0.030924	0.0173311	0.000956294	200	-0.0132193	1.69086	0.000174751
FN1	STX4	29539	100	0.293755	6.78499e-118	0.086292	100	0.0367716	0.00470582	0.00135215	200	0.00401942	0.757431	1.61557e-05
FN1	STXBP3	28952	100	0.286409	9.74169e-110	0.0820299	100	0.0665088	4.07743e-07	0.00442342	200	0.00598409	0.648931	3.58093e-05
FN1	TAB2	29611	100	0.296546	1.63262e-120	0.0879395	100	0.0521118	6.01757e-05	0.00271564	200	-0.00357639	1.21681	1.27906e-05
FN1	TARS1	29990	100	0.288059	5.84692e-115	0.0829782	100	0.0560586	1.39868e-05	0.00314257	200	-0.0120453	1.64903	0.000145089
FN1	TF	30526	100	0.307096	1.76645e-133	0.0943081	100	0.266419	1.02875e-99	0.0709792	200	0.00735943	0.565348	5.41612e-05
FN1	TFRC	29718	100	0.293603	1.78205e-118	0.0862028	100	0.370483	9.56052e-193	0.137258	200	-0.0344489	1.99209	0.00118673
FN1	TGFBI	29381	100	0.298107	6.80746e-121	0.0888677	100	0.442596	1.91012e-280	0.195891	200	0.00508672	0.696653	2.58748e-05
FN1	TGFBR1	29355	100	0.288676	4.62746e-113	0.0833337	100	0.0696891	9.03597e-08	0.00485658	200	-0.00910423	1.51448	8.28869e-05
FN1	TGFBR2	29776	100	0.285128	8.87803e-112	0.0812978	100	0.0815425	2.944e-10	0.00664918	200	-0.00652784	1.38549	4.26127e-05
FN1	TGM2	29570	100	0.290574	2.0294e-115	0.0844335	100	0.116675	2.22674e-19	0.0136131	200	-0.0115028	1.62354	0.000132314
FN1	TIA1	28808	100	0.283247	9.6497e-107	0.080229	100	0.032676	0.0131282	0.00106772	200	0.00774961	0.556474	6.00565e-05
FN1	TK1	29611	100	0.286078	6.24896e-112	0.0818407	100	0.0878372	1.27776e-11	0.00771538	200	0.00271662	0.834439	7.38001e-06
FN1	TNFRSF11B	29613	100	0.286742	1.82886e-112	0.0822211	100	0.210698	2.07147e-60	0.0443938	200	0.00126969	0.92218	1.6121e-06
FN1	TPR	29154	100	0.287404	2.849e-111	0.0826009	100	0.0459298	0.000451416	0.00210955	200	0.00156334	0.905004	2.44404e-06
FN1	VAMP8	29355	100	0.284295	1.43509e-109	0.0808237	100	0.14018	3.75491e-27	0.0196506	200	0.0158618	0.224295	0.000251597
FN1	VASP	30262	100	0.291844	3.94222e-119	0.0851728	100	0.0481828	0.000177001	0.00232158	200	-0.011752	1.63933	0.000138109
FN1	VWF	29965	100	0.301053	8.65192e-126	0.090633	100	0.0955051	1.27376e-13	0.00912122	200	0.0233397	0.0708089	0.000544742
FN1	YARS1	30065	100	0.295928	8.23744e-122	0.0875731	100	0.0351744	0.00637542	0.00123724	200	0.00121757	0.924795	1.48249e-06
FN1	YES1	29539	100	0.312305	8.51684e-134	0.0975343	100	0.0963331	1.17501e-13	0.00928007	200	0.00281381	0.828819	7.91754e-06
FN1	YWHAQ	29523	100	0.301048	6.03821e-124	0.0906298	100	0.0277258	0.0331437	0.000768719	200	0.0196554	0.131018	0.000386336
FNDC1	ORM1	30027	100	0.384232	1.59199e-210	0.147634	100	0.370225	1.90312e-194	0.137067	200	0.0271644	0.035294	0.000737903
FNTA	GRSF1	28964	100	0.0574038	1.23461e-05	0.00329519	100	0.0308047	0.0190553	0.000948929	200	-0.012084	1.64216	0.000146022
FNTA	INHBB	29275	100	0.0334059	0.0105786	0.00111595	100	0.282183	1.27835e-107	0.0796273	200	0.0222165	0.0891668	0.000493573
FNTA	PPIF	29993	100	0.0328149	0.0110359	0.00107682	100	0.0574195	8.59921e-06	0.00329699	200	0.012211	0.344382	0.000149109
FNTA	TGFB1	29742	100	0.0460913	0.000376753	0.00212441	100	0.190198	1.44592e-49	0.0361751	200	0.0155037	0.231887	0.000240363
FNTA	TGFBR1	29107	100	0.0360403	0.00595931	0.0012989	100	0.0385974	0.00322674	0.00148976	200	-0.0256719	1.94983	0.000659044
FNTA	TGM2	29371	100	0.0312279	0.0166912	0.000975179	100	0.130998	6.68695e-24	0.0171604	200	0.0149366	0.252379	0.000223102
FOLR1	GSR	29465	100	0.115588	5.52709e-19	0.0133605	100	0.0788314	1.3637e-09	0.00621438	200	-0.00811708	1.46671	6.5887e-05
FOLR2	FOLR3	34804	100	0.0752707	3.22882e-10	0.00566568	100	0.647649	0	0.419449	167	0.193351	1.33324e-59	0.0373847
FOS	FOSB	27893	100	0.0478703	0.00034824	0.00229156	100	0.0475419	0.000382415	0.00226024	200	-0.00624117	1.3588	3.89522e-05
FOS	GAMT	28320	100	0.0507266	0.000133843	0.00257319	100	0.0452815	0.000652345	0.00205041	200	0.0189521	0.153829	0.000359181
FOS	GLB1	28306	100	0.0396871	0.00282137	0.00157507	100	0.17316	2.37248e-39	0.0299843	200	-0.0324461	1.98537	0.00105275
FOS	HNF1A	28337	100	0.0251893	0.0579442	0.000634501	100	0.0354892	0.00754324	0.00125948	200	0.0246512	0.0635105	0.000607681
FOS	HSP90B1	27736	100	0.040316	0.0026715	0.00162538	100	0.0261404	0.0515605	0.000683322	200	-0.0161137	1.76983	0.000259651
FOS	IL11	28012	100	0.0445038	0.000862667	0.00198059	100	0.0460252	0.000569189	0.00211832	200	0.00102496	0.938864	1.05054e-06
FOS	IL12A_IL12B	28411	100	0.0429187	0.0012124	0.00184201	100	0.0192476	0.146868	0.000370471	200	0.00355386	0.788831	1.26299e-05
FOS	MPRIP	28999	100	0.0389188	0.00303479	0.00151467	100	0.0379039	0.00389127	0.00143671	200	-0.00922701	1.51764	8.51376e-05
FOS	NFATC3	28012	100	0.022425	0.0932945	0.000502881	100	0.0253804	0.0574965	0.000644165	200	0.0153394	0.251005	0.000235297
FOS	PPM1B	28432	100	0.0467054	0.000426694	0.0021814	100	0.0600137	5.94165e-06	0.00360165	200	-0.00811495	1.45932	6.58525e-05
FOS	SMAD2	29054	100	0.0409435	0.00179942	0.00167637	100	0.044103	0.000772139	0.00194508	200	-0.00790784	1.45325	6.25339e-05
FOS	SMAD3	29054	100	0.0219533	0.0942892	0.000481946	100	0.201553	2.56913e-54	0.0406237	200	0.00497163	0.704781	2.47171e-05
FOS	SPINK5	28492	100	0.0558106	2.49527e-05	0.00311482	100	0.331703	2.129e-146	0.110027	200	0.00804094	0.543952	6.46567e-05
FOS	SSBP1	28432	100	0.0547489	3.61876e-05	0.00299744	100	0.043785	0.0009583	0.00191713	200	-0.0125959	1.6577	0.000158658
FOS	TMSB10	28492	100	0.0350638	0.00812023	0.00122947	100	0.0653809	7.83283e-07	0.00427466	200	-0.00946201	1.52483	8.95296e-05
FOS	TPR	28320	100	0.0501063	0.000161612	0.00251064	100	0.0331495	0.0125975	0.00109889	200	0.0115092	0.386482	0.000132462
FOS	TRIM24	28714	100	0.0593362	6.81954e-06	0.00352078	100	0.0491755	0.000193185	0.00241823	200	-0.00171008	1.10308	2.92438e-06
FOSB	NCK2	33810	100	0.0392371	0.00125023	0.00153955	100	0.0611853	4.77508e-07	0.00374364	200	0.00929229	0.444871	8.63467e-05
FOXJ3	TP53	28110	100	0.0679449	3.40965e-07	0.00461651	100	0.0633734	1.97995e-06	0.00401619	200	0.0028032	0.83356	7.85795e-06
FOXJ3	TRIM25	29120	100	0.0657934	5.02394e-07	0.00432877	100	0.0771156	3.80174e-09	0.00594681	200	0.00777929	0.552807	6.05173e-05
FOXO1	MST1	29142	100	0.0861301	4.51474e-11	0.00741839	100	0.830113	0	0.689088	200	0.0303994	0.0202992	0.000924124
FOXO1	MYH9	29577	100	0.0774404	2.46789e-09	0.00599702	100	0.0543495	2.88731e-05	0.00295387	200	0.0232975	0.0731885	0.000542774
FOXO1	PARP1	35081	100	0.0896153	5.47281e-14	0.0080309	100	0.0688023	7.98374e-09	0.00473376	200	-0.00669539	1.42501	4.48282e-05
FOXO1	SATB1	29530	100	0.103845	1.23904e-15	0.0107838	100	0.0507411	9.57288e-05	0.00257466	200	0.0246171	0.058528	0.000606001
FOXO1	SIRT1	28701	100	0.106222	7.10351e-16	0.011283	100	0.0217445	0.0995049	0.000472823	200	-0.00510864	1.30122	2.60982e-05
FOXO1	SMAD3	29431	100	0.104818	7.49324e-16	0.0109869	100	0.201376	6.57859e-55	0.0405522	200	0.0182455	0.161627	0.000332899
FOXO1	SRC	34429	100	0.114353	1.76381e-21	0.0130767	100	0.0546567	5.68552e-06	0.00298736	200	-0.00699965	1.43856	4.89951e-05
FOXO1	STK4	34465	100	0.0763902	2.14821e-10	0.00583546	100	0.0578311	1.55117e-06	0.00334444	200	-0.00154764	1.10222	2.39519e-06
FOXO1	TXNRD1	34388	100	0.0890424	1.38839e-13	0.00792855	100	0.0490484	4.71787e-05	0.00240575	200	0.00211217	0.860981	4.46126e-06
FOXO1	YWHAQ	28881	100	0.0945633	5.95981e-13	0.00894222	100	0.0238128	0.0703518	0.00056705	200	-0.00231757	1.13978	5.37114e-06
FOXO3	HIF1A	28110	100	0.0424756	0.00144478	0.00180418	100	0.0461263	0.00054094	0.00212763	200	0.00432487	0.74578	1.87045e-05
FOXO3	PCNA	27926	100	0.0516883	0.000111302	0.00267168	100	0.0727007	5.35469e-08	0.00528539	200	0.00856426	0.522238	7.33465e-05
FOXO3	SIRT1	28110	100	0.0384055	0.00397591	0.00147498	100	0.0356732	0.00747223	0.00127258	200	0.0183446	0.169042	0.000336525
FOXO3	SMAD1	34299	100	0.0482772	6.33747e-05	0.00233069	100	0.0492153	4.5485e-05	0.00242214	200	-0.0130642	1.72066	0.000170672
FOXO3	SMAD3	28824	100	0.0396962	0.00257566	0.00157579	100	0.203449	6.60758e-55	0.0413914	200	-0.00297954	1.17892	8.87765e-06
FOXO3	STK4	33621	100	0.0387251	0.00149289	0.00149964	100	0.0498847	4.27053e-05	0.00248848	200	-0.0112223	1.64247	0.00012594
FRZB	SMAD1	33415	100	0.442795	0	0.196067	100	0.0418099	0.000628984	0.00174807	200	0.0100726	0.410338	0.000101457
FRZB	SMC3	28260	100	0.454424	3.86103e-286	0.206501	100	0.0271971	0.0408948	0.00073968	200	-0.000750092	1.04496	5.62638e-07
FSHB	GPHA2	29255	100	0.114009	2.18265e-18	0.0129981	100	0.154004	2.19661e-32	0.0237172	200	0.0139322	0.286638	0.000194107
FST	INHBC	34705	100	0.1332	7.58105e-29	0.0177422	100	0.394089	1.17034e-256	0.155306	200	0.0131721	0.272529	0.000173505
FST	TK1	29179	100	0.113404	3.66184e-18	0.0128606	100	0.0914329	2.60636e-12	0.00835997	200	0.0158469	0.226157	0.000251125
FSTL1	GPC1	29151	100	0.116168	5.67704e-19	0.013495	100	0.277051	3.20722e-103	0.0767573	200	-0.00748035	1.43203	5.59556e-05
FSTL1	LYZL2	28324	100	0.168148	3.42016e-37	0.0282737	100	0.156074	3.229e-32	0.0243591	200	0.000984404	0.940955	9.69051e-07
FSTL1	PRELP	28837	100	0.124102	3.11103e-21	0.0154013	100	0.37584	6.43306e-193	0.141256	200	-0.00855704	1.48411	7.32229e-05
FSTL1	SERPINA3	29270	100	0.149424	1.40089e-30	0.0223276	100	0.299232	2.1833e-121	0.0895398	200	0.00218856	0.867044	4.78981e-06
FSTL1	TGFB1	29124	100	0.152343	1.40206e-31	0.0232085	100	0.182232	1.14875e-44	0.0332087	200	0.022186	0.0904608	0.000492218
FSTL1	XCL1	29151	100	0.146214	3.1768e-29	0.0213787	100	0.558795	0	0.312252	200	0.0124613	0.341449	0.000155283
FSTL3	MSTN	33733	100	0.102189	3.97321e-17	0.0104426	100	0.0656448	6.79562e-08	0.00430924	200	0.00839793	0.49042	7.05253e-05
FTCD	HIF1A	29127	100	0.0929342	1.18803e-12	0.00863676	100	0.0264923	0.0431909	0.000701843	200	-0.0225203	1.91432	0.000507165
FUCA1	SUMF1	28923	100	0.228963	1.12368e-69	0.0524243	100	0.0801191	1.04908e-09	0.00641906	200	0.00863427	0.511484	7.45507e-05
FUOM	GOLGA3	29375	100	0.14858	2.36098e-30	0.0220761	100	0.0973543	7.53203e-14	0.00947786	200	0.000816796	0.950091	6.67156e-07
FURIN	GOLGA3	29710	100	0.155587	1.62958e-33	0.0242073	100	0.0995635	1.44523e-14	0.00991289	200	-0.0145622	1.73828	0.000212058
FURIN	GORASP2	29619	100	0.137711	1.80204e-26	0.0189644	100	0.033129	0.0107784	0.00109753	200	0.0158881	0.221488	0.000252431
FURIN	HSP90B1	33634	100	0.142156	1.05657e-31	0.0202083	100	0.0576009	2.27838e-06	0.00331786	200	-0.00521619	1.33114	2.72086e-05
FURIN	HYOU1	34909	100	0.13529	7.08229e-30	0.0183034	100	0.141774	1.133e-32	0.0201	200	0.00863645	0.470614	7.45883e-05
FURIN	KRT6C	28767	100	0.135165	7.26026e-25	0.0182696	100	0.0456999	0.000525659	0.00208848	200	0.00398584	0.762457	1.58869e-05
FURIN	LONP1	29011	100	0.148831	4.29484e-30	0.0221506	100	0.126638	3.5586e-22	0.0160372	200	0.0224054	0.087918	0.000502001
FURIN	MYO6	29710	100	0.162804	1.41871e-36	0.026505	100	0.0459645	0.000393703	0.00211273	200	-0.00932252	1.52754	8.69093e-05
FURIN	NAGPA	29053	100	0.150354	1.00326e-30	0.0226064	100	0.306159	2.54154e-126	0.093733	200	0.00444806	0.734629	1.97852e-05
FURIN	NOTCH1	34909	100	0.141787	1.11871e-32	0.0201035	100	0.110223	2.56221e-20	0.012149	200	-0.00355954	1.23381	1.26703e-05
FURIN	PDGFA	34909	100	0.132522	1.00731e-28	0.017562	100	0.0639971	8.71621e-08	0.00409563	200	0.019467	0.103869	0.000378965
FURIN	PMCH	28767	100	0.146828	4.31489e-29	0.0215584	100	0.0289039	0.0283577	0.000835437	200	0.00707624	0.591535	5.00731e-05
FURIN	PON2	33886	100	0.145647	1.8908e-33	0.0212129	100	0.660801	0	0.436658	200	-0.0154862	1.79759	0.000239823
FURIN	PRDX6	34975	100	0.1367	1.57004e-30	0.0186869	100	0.101004	2.50213e-17	0.0102018	200	-0.00139046	1.09256	1.93337e-06
FURIN	PRSS8	34558	100	0.15842	4.43783e-40	0.025097	100	0.105007	2.09452e-18	0.0110264	200	-0.0135614	1.74036	0.000183912
FURIN	RAB10	29765	100	0.154567	3.7582e-33	0.0238909	100	0.0249894	0.053859	0.000624469	200	0.00849721	0.512157	7.22026e-05
FURIN	RRM2B	33882	100	0.126005	2.18859e-25	0.0158772	100	0.0742819	9.24339e-10	0.0055178	200	0.024405	0.0445516	0.000595605
FURIN	SAFB2	29710	100	0.158364	1.12607e-34	0.0250792	100	0.0585655	6.25999e-06	0.00342992	200	0.0161666	0.21276	0.000261359
FURIN	SCPEP1	28909	100	0.137071	1.19798e-25	0.0187884	100	0.279396	3.79882e-104	0.0780619	200	0.0254857	0.0526659	0.000649523
FURIN	SERPINA5	29370	100	0.143184	2.78554e-28	0.0205018	100	0.220204	1.97268e-65	0.0484899	200	-0.0230077	1.92214	0.000529353
FURIN	SERPINB8	34915	100	0.153738	3.40134e-38	0.0236353	100	0.602401	0	0.362887	200	0.0118147	0.32357	0.000139588
FURIN	SERPINE2	29765	100	0.148323	1.24184e-30	0.0219996	100	0.413178	3.1557e-244	0.170716	200	0.0313335	0.0156213	0.00098179
FURIN	SERPINH1	29240	100	0.143508	2.76379e-28	0.0205946	100	0.12672	2.29625e-22	0.016058	200	-0.012505	1.66099	0.000156376
FURIN	SERPINI1	29003	100	0.150089	1.42821e-30	0.0225268	100	0.338128	4.28102e-155	0.11433	200	0.00949439	0.469722	9.01434e-05
FURIN	SMAD3	29613	100	0.15005	3.64845e-31	0.0225151	100	0.239647	4.00347e-78	0.0574306	200	0.0146799	0.258684	0.000215499
FURIN	SORD	34809	100	0.131479	3.21734e-28	0.0172867	100	0.122921	7.59106e-25	0.0151096	200	-0.0216577	1.92921	0.000469057
FURIN	TGOLN2	29762	100	0.135119	1.18446e-25	0.0182571	100	0.53034	0	0.28126	200	-0.0093216	1.52787	8.68922e-05
FURIN	TMEM106A	29613	100	0.153244	1.89907e-32	0.0234838	100	0.0573342	1.01093e-05	0.0032872	200	0.00925828	0.476259	8.57158e-05
FURIN	TP53	33882	100	0.156312	2.5291e-38	0.0244335	100	0.0407152	0.000801434	0.00165772	200	-0.0128431	1.70951	0.000164946
FURIN	TPM3	28767	100	0.144892	2.29675e-28	0.0209938	100	0.0260453	0.048222	0.00067836	200	0.0132266	0.315838	0.000174944
FURIN	VWF	34909	100	0.16569	3.73687e-44	0.0274531	100	0.107869	1.60387e-19	0.0116356	200	0.000430117	0.971337	1.85001e-07
FURIN	YARS1	29619	100	0.156537	8.32932e-34	0.0245038	100	0.0453542	0.000480201	0.002057	200	0.0193666	0.136146	0.000375066
FURIN	YTHDF3	33918	100	0.143798	1.14483e-32	0.0206778	100	0.0291884	0.016217	0.000851963	200	0.0185895	0.125803	0.000345571
FURIN	ZP3	29011	100	0.156946	2.57022e-33	0.0246322	100	0.810979	0	0.657686	200	-0.0110526	1.60006	0.000122161
FUS	GABARAP	28771	100	0.0425675	0.0012391	0.00181199	100	0.0558251	2.26519e-05	0.00311645	200	-0.0142869	1.72144	0.000204116
FUS	GAPDH	27572	100	0.0351629	0.00902026	0.00123643	100	0.0526618	9.14208e-05	0.00277327	200	-0.011986	1.62646	0.000143664
FUS	GIMAP8	27873	100	0.0224627	0.0935659	0.000504571	100	0.148642	6.61506e-29	0.0220945	200	-0.00563233	1.32582	3.17231e-05
FUS	HSP90B1	33010	100	0.0282919	0.0215151	0.000800434	100	0.0389576	0.00154542	0.0015177	200	0.00832629	0.498776	6.93272e-05
FUS	HSPB1	33071	100	0.0272185	0.0268582	0.000740844	100	0.349998	6.68388e-190	0.122498	200	-0.0101025	1.58862	0.000102061
FUS	IGF2BP3	27991	100	0.039258	0.00330604	0.00154119	100	0.0362925	0.00661391	0.00131714	200	-0.00736214	1.41817	5.42011e-05
FUS	IL7R	33650	100	0.0291964	0.0166097	0.000852428	100	0.57633	0	0.332157	200	-0.00857124	1.51797	7.34662e-05
FUS	INSR	28059	100	0.0407632	0.00225795	0.00166164	100	0.0779044	5.12271e-09	0.0060691	200	-0.0205661	1.87653	0.000422963
FUS	LGALS9	33588	100	0.0390868	0.00135497	0.00152778	100	0.351107	4.02285e-194	0.123276	200	-0.0282722	1.9795	0.000799316
FUS	MAPK13	27873	100	0.0213524	0.11094	0.000455926	100	0.0486855	0.000276728	0.00237028	200	0.0113278	0.397797	0.000128319
FUS	MAX	33168	100	0.0501322	4.41289e-05	0.00251324	100	0.0666808	5.4574e-08	0.00444633	200	-0.0081469	1.49292	6.6372e-05
FUS	MFGE8	33650	100	0.0276488	0.0233153	0.000764459	100	0.254516	5.46819e-100	0.0647784	200	-0.00346318	1.22363	1.19936e-05
FUS	PARP1	33588	100	0.0362987	0.00292636	0.00131759	100	0.0802923	4.39943e-11	0.00644686	200	-0.00554524	1.35045	3.07497e-05
FUS	PPIE	28405	100	0.0190735	0.150596	0.000363799	100	0.0241555	0.0686798	0.000583486	200	0.0413426	0.00182863	0.00170921
FUS	PRC1	28771	100	0.0323261	0.0141982	0.00104498	100	0.0465265	0.0004149	0.00216472	200	0.00371408	0.778195	1.37944e-05
FUS	PRDX1	32771	100	0.0402236	0.00112569	0.00161794	100	0.0726725	3.86206e-09	0.00528129	200	0.00759566	0.538679	5.76941e-05
FUS	PSRC1	34246	100	0.0432038	0.000348217	0.00186657	100	0.142568	1.97457e-32	0.0203257	200	0.0047425	0.694753	2.24913e-05
FUS	RBM25	27873	100	0.0229655	0.0864503	0.000527414	100	0.0312878	0.0194927	0.000978927	200	-0.00987517	1.53895	9.7519e-05
FUS	RNF4	28405	100	0.0279502	0.0351502	0.000781215	100	0.0328993	0.0131446	0.00108237	200	0.0104602	0.430547	0.000109415
FUS	SAFB2	28866	100	0.0354222	0.00710993	0.00125473	100	0.0415655	0.00158398	0.00172769	200	0.0407195	0.00197151	0.00165808
FUS	SF3B4	33649	100	0.00897392	0.461723	8.05312e-05	100	0.0621829	3.30996e-07	0.00386671	200	0.00667973	0.583798	4.46188e-05
FUS	SOX2	28809	100	0.0214478	0.103579	0.000460007	100	0.0519573	7.9656e-05	0.00269956	200	-0.00200422	1.12088	4.0169e-06
FUS	THRAP3	27991	100	0.0156969	0.240297	0.000246392	100	0.0219854	0.100017	0.000483356	200	-0.00849247	1.47475	7.21221e-05
FUS	TNPO1	28405	100	0.0335579	0.0114227	0.00112613	100	0.0231253	0.081358	0.00053478	200	-0.00503437	1.29559	2.53449e-05
FUS	TP53	34246	100	0.0350033	0.00376521	0.00122523	100	0.0565505	2.82797e-06	0.00319795	200	0.00570797	0.636711	3.25809e-05
FUS	TXLNA	33470	100	0.0486009	6.95031e-05	0.00236205	100	0.0469133	0.000123185	0.00220086	200	-0.0156231	1.79877	0.00024408
FUS	VCAM1	33612	100	0.0200733	0.099841	0.000402937	100	0.0807727	3.31216e-11	0.00652422	200	0.0270461	0.0265925	0.000731494
FUS	YAP1	28854	100	0.0347842	0.0082308	0.00120994	100	0.050868	0.000110805	0.00258755	200	-0.00922615	1.5165	8.51219e-05
FUS	ZCCHC8	27991	100	0.0299178	0.0251922	0.000895073	100	0.0105718	0.429045	0.000111763	200	-0.00444009	1.26021	1.97144e-05
FUT1	GLT8D2	28412	100	0.0619386	2.97803e-06	0.00383639	100	0.123296	1.0843e-20	0.0152018	200	0.015803	0.233644	0.000249733
FUT8	HTR1B	28494	100	0.585251	0	0.342519	100	0.0263345	0.0468368	0.000693507	200	-0.0123962	1.6505	0.000153666
FUT8	ICAM2	34576	100	0.58953	0	0.347545	100	0.0640204	9.91812e-08	0.00409862	200	-0.00147252	1.09744	2.16833e-06
FUT8	ICAM3	34576	100	0.581233	0	0.337832	100	0.267541	1.16423e-113	0.0715779	200	0.0169538	0.158639	0.000287431
FUT8	IFNGR2	34878	100	0.566747	0	0.321202	100	0.714069	0	0.509894	200	0.0158829	0.184731	0.000252266
FUT8	ITGAV	34574	100	0.584967	0	0.342187	100	0.126387	5.10358e-26	0.0159737	200	-0.000624961	1.04144	3.90576e-07
FUT8	MFAP4	28739	100	0.570225	0	0.325156	100	0.163034	1.58403e-35	0.02658	200	0.0283087	0.0318717	0.000801382
FUT8	NPTX1	34393	100	0.585062	0	0.342298	100	0.427865	2.79706e-304	0.183068	200	0.013321	0.269331	0.000177448
FUT8	OLFM4	27663	100	0.580187	0	0.336617	100	0.590506	0	0.348697	200	-0.0184626	1.83025	0.000340869
FUT8	PDCD1LG2	34238	100	0.59069	0	0.348915	100	0.504316	0	0.254335	200	0.027041	0.0252501	0.000731218
FUT8	PDGFRA	34269	100	0.575677	0	0.331404	100	0.201376	1.23804e-63	0.0405522	200	0.0206364	0.0875975	0.000425861
FUT8	PRG2	29435	100	0.584003	0	0.341059	100	0.0675238	2.15202e-07	0.00455946	200	0.0128828	0.323011	0.000165967
FUT8	SEL1L	28702	100	0.59409	0	0.352943	100	0.199854	8.5517e-53	0.0399416	200	0.0219608	0.0961821	0.000482278
FUT8	STX8	34282	100	0.571826	0	0.326985	100	0.0664281	3.68348e-08	0.0044127	200	-0.00585222	1.37196	3.42485e-05
FUT8	TMEM106A	29300	100	0.588631	0	0.346487	100	0.0929205	1.02558e-12	0.00863422	200	0.0285074	0.0290922	0.000812669
FUT8	TSPAN15	28469	100	0.571936	0	0.327111	100	0.0463718	0.000465335	0.00215034	200	0.0104549	0.430294	0.000109304
FXN	GLRX5	29180	100	0.0955217	2.62367e-13	0.0091244	100	0.121976	8.67009e-21	0.0148782	200	0.00243594	0.852405	5.93379e-06
FXN	GRHPR	29896	100	0.0647913	5.32692e-07	0.00419792	100	0.189801	1.30282e-49	0.0360244	200	-0.00923633	1.52481	8.53097e-05
FXN	GSTP1	33829	100	0.0895636	1.58238e-13	0.00802163	100	0.160343	3.38102e-40	0.0257098	200	0.0147981	0.223613	0.000218983
FXN	HADH	28913	100	0.0733977	2.30426e-08	0.00538722	100	0.0444191	0.000728712	0.00197306	200	0.0209405	0.111354	0.000438505
FXN	PRDX5	35193	100	0.0793746	2.5879e-11	0.00630033	100	0.125708	3.4541e-26	0.0158026	200	0.011204	0.347319	0.000125531
FXN	PRDX6	35421	100	0.0860865	3.93446e-13	0.00741089	100	0.121134	1.43518e-24	0.0146735	200	0.0363112	0.00223821	0.0013185
FXN	PSAP	29622	100	0.0676843	1.84436e-07	0.00458117	100	0.216813	5.77495e-64	0.0470079	200	0.0397876	0.0021919	0.00158305
FXN	SDHB	29775	100	0.0719836	2.68344e-08	0.00518164	100	0.0499263	0.000116043	0.00249263	200	-4.24236e-05	1.00261	1.79976e-09
FZD10	TMED8	29299	100	0.0524635	5.87731e-05	0.00275242	100	0.048711	0.000191513	0.00237276	200	0.00290671	0.823968	8.44895e-06
FZD8	RNF43	28757	100	0.0106187	0.420752	0.000112756	100	0.0796624	1.45272e-09	0.0063461	200	-0.0177121	1.82073	0.000313717
FZD8	TSPAN15	28470	100	0.0195721	0.139756	0.000383068	100	0.0725324	4.27225e-08	0.00526095	200	-0.0167319	1.79319	0.000279956
GABARAP	GRSF1	28964	100	0.0498146	0.000149027	0.00248149	100	0.0381545	0.00368213	0.00145576	200	-0.0076551	1.43975	5.86006e-05
GABARAP	GSTP1	28720	100	0.0509851	0.000110728	0.00259948	100	0.150157	2.55759e-30	0.0225471	200	0.0336525	0.0107518	0.00113249
GABARAP	GYS1	28902	100	0.0443745	0.000739338	0.00196909	100	0.048028	0.000259485	0.00230669	200	-0.0099959	1.55263	9.9918e-05
GABARAP	HNRNPK	28792	100	0.0310148	0.0185973	0.000961919	100	0.03143	0.0170778	0.000987846	200	-0.0182101	1.83291	0.000331608
GABARAP	HSDL2	29248	100	0.0542487	3.30961e-05	0.00294292	100	0.480783	0	0.231152	200	-0.0218879	1.90583	0.000479079
GABARAP	HSP90B1	28664	100	0.0588052	8.38828e-06	0.00345805	100	0.0555608	2.56686e-05	0.003087	200	-0.00748506	1.429	5.60261e-05
GABARAP	KCNH2	29302	100	0.0592005	5.76445e-06	0.0035047	100	0.04535	0.000515417	0.00205662	200	0.00879627	0.500801	7.73744e-05
GABARAP	KRT5	28829	100	0.0572504	1.36443e-05	0.00327761	100	0.103769	2.82189e-15	0.010768	200	0.0113758	0.387818	0.00012941
GABARAP	KRT6C	29021	100	0.0457821	0.00048494	0.002096	100	0.0455501	0.00051806	0.00207481	200	-0.0211395	1.89267	0.00044688
GABARAP	LGALS3BP	29990	100	0.05213	5.3633e-05	0.00271754	100	0.136407	2.62809e-26	0.018607	200	0.017096	0.185554	0.000292272
GABARAP	LGMN	29614	100	0.0410174	0.00159328	0.00168242	100	0.258427	5.60555e-91	0.0667847	200	0.0143081	0.27094	0.000204723
GABARAP	MAP1LC3A	29116	100	0.0480158	0.000247007	0.00230551	100	0.0116409	0.374467	0.000135509	200	0.00103928	0.936803	1.08011e-06
GABARAP	MIF	29443	100	0.04749	0.000267032	0.0022553	100	0.0964771	1.18234e-13	0.00930783	200	0.00834554	0.522006	6.9648e-05
GABARAP	MTDH	29107	100	0.0487894	0.000196223	0.00238041	100	0.0443194	0.000718793	0.00196421	200	0.0169578	0.195797	0.000287567
GABARAP	NPM1	8089	100	0.0154808	0.533897	0.000239655	100	0.0782257	0.00164391	0.00611927	200	-0.0378083	1.87142	0.00142947
GABARAP	PRDX1	28694	100	0.0525684	6.77871e-05	0.00276344	100	0.0661729	5.24903e-07	0.00437886	200	-0.0006323	1.03819	3.99804e-07
GABARAP	PRDX2	29524	100	0.0297238	0.0223759	0.000883506	100	0.129352	1.88525e-23	0.0167319	200	-0.00428305	1.25787	1.83445e-05
GABARAP	PRDX3	28961	100	0.0639693	1.10286e-06	0.00409207	100	0.0507458	0.000111694	0.00257514	200	0.0226408	0.0849004	0.000512608
GABARAP	RPS10	29021	100	0.0346938	0.00820937	0.00120366	100	0.0332686	0.0112548	0.0011068	200	-0.00396251	1.23721	1.57015e-05
GABARAP	SNX18	30059	100	0.0448629	0.000502772	0.00201268	100	0.0620435	1.48005e-06	0.0038494	200	0.00823446	0.523278	6.78064e-05
GABARAP	SSBP1	29107	100	0.0642856	9.16711e-07	0.00413264	100	0.0584182	8.19994e-06	0.00341269	200	0.013576	0.300382	0.000184308
GABARAP	TAX1BP1	30014	100	0.0625959	1.21476e-06	0.00391825	100	0.0299121	0.020482	0.000894731	200	0.00499536	0.698811	2.49537e-05
GABARAP	TFRC	29525	100	0.0501711	0.000114805	0.00251714	100	0.354474	2.2288e-174	0.125652	200	-0.00418692	1.2523	1.75303e-05
GABARAP	TP53INP1	28902	100	0.0568106	1.54865e-05	0.00322744	100	0.0477066	0.000285365	0.00227592	200	0.00703364	0.592904	4.94721e-05
GABARAP	TTN	29021	100	0.0507071	0.000111214	0.00257121	100	0.0273224	0.0373907	0.000746515	200	-0.0210034	1.89039	0.000441144
GABARAP	TUBB3	29116	100	0.031612	0.0158499	0.000999319	100	0.0168744	0.197928	0.000284746	200	-0.0106754	1.58463	0.000113964
GABARAP	TXN	29523	100	0.0521725	6.05434e-05	0.00272196	100	0.0590631	5.59178e-06	0.00348845	200	-0.027684	1.96659	0.000766405
GABARAP	YWHAQ	29275	100	0.0603808	3.77413e-06	0.00364584	100	0.0161805	0.215748	0.000261808	200	0.00546722	0.675761	2.98905e-05
GABARAPL1	GART	29667	100	0.0323006	0.0128424	0.00104333	100	0.078852	1.18811e-09	0.00621763	200	0.0113509	0.382033	0.000128842
GABARAPL1	GSN	29517	100	0.0434474	0.000840877	0.00188768	100	0.135088	1.91583e-25	0.0182487	200	-0.0107267	1.59006	0.000115063
GABARAPL1	GYS1	28532	100	0.0408419	0.00203052	0.00166806	100	0.0438854	0.000913512	0.00192593	200	-0.0136248	1.69653	0.000185635
GABARAPL1	HSP90B1	28304	100	0.0435555	0.00104679	0.00189708	100	0.0410645	0.00200139	0.00168629	200	0.0247592	0.0625211	0.000613018
GABARAPL1	IGF2BP3	28679	100	0.0332855	0.011707	0.00110793	100	0.0478659	0.000287661	0.00229115	200	0.0135762	0.303974	0.000184314
GABARAPL1	KRT17	28679	100	0.0359212	0.00651661	0.00129033	100	0.0424062	0.00131741	0.00179829	200	0.00970287	0.462551	9.41457e-05
GABARAPL1	KRT5	28466	100	0.033951	0.0104118	0.00115267	100	0.0995505	5.13897e-14	0.0099103	200	0.0220897	0.0956047	0.000487953
GABARAPL1	LGALS7_LGALS7B	29001	100	0.0323381	0.0137816	0.00104575	100	0.177003	4.94237e-42	0.0313299	200	0.0108597	0.408296	0.000117933
GABARAPL1	NPM1	8010	100	0.0415964	0.0960491	0.00173026	100	0.0750943	0.00263363	0.00563916	200	0.0456148	0.067962	0.00208071
GABARAPL1	PBXIP1	29663	100	0.0387463	0.00283846	0.00150128	100	0.00524835	0.686108	2.75452e-05	200	0.0178173	0.170033	0.000317456
GABARAPL1	PCBD1	28976	100	0.0201969	0.124217	0.000407914	100	0.126637	3.77274e-22	0.0160368	200	-0.0145677	1.73248	0.000212217
GABARAPL1	PDIA3	29043	100	0.0480895	0.00024614	0.0023126	100	0.0616014	2.62582e-06	0.00379473	200	-0.00649944	1.37956	4.22427e-05
GABARAPL1	PRDX3	28591	100	0.04197	0.00150162	0.00176148	100	0.0642069	1.17909e-06	0.00412253	200	-0.00270117	1.16181	7.29632e-06
GABARAPL1	PRKD2	28679	100	0.0634446	1.52111e-06	0.00402521	100	0.0904408	6.80758e-12	0.00817955	200	0.0228568	0.0834888	0.000522435
GABARAPL1	RABGAP1L	28591	100	0.0355087	0.00724565	0.00126087	100	0.0656173	6.83192e-07	0.00430563	200	0.00961977	0.467054	9.254e-05
GABARAPL1	RPL14	29035	100	0.0590589	6.68529e-06	0.00348796	100	0.0631551	1.46155e-06	0.00398857	200	-0.00860257	1.4878	7.40042e-05
GABARAPL1	S100A16	28414	100	0.0585146	1.01674e-05	0.00342395	100	0.0781144	3.72629e-09	0.00610187	200	-0.00252692	1.15103	6.38535e-06
GABARAPL1	SAFB2	29667	100	0.0582392	7.16263e-06	0.00339181	100	0.0339419	0.00893303	0.00115205	200	0.0117278	0.366427	0.000137542
GABARAPL1	SIRT1	28760	100	0.0601868	4.92793e-06	0.00362245	100	0.0349554	0.00801778	0.00122188	200	0.0140026	0.288325	0.000196072
GABARAPL1	SNCA	29043	100	0.0431345	0.00100861	0.00186059	100	0.0420022	0.0013661	0.00176418	200	-0.00823335	1.46956	6.7788e-05
GABARAPL1	SRP14	29049	100	0.0372169	0.00455505	0.0013851	100	0.0371894	0.0045851	0.00138305	200	0.0076166	0.561647	5.80126e-05
GABARAPL1	SRPK2	29066	100	0.0618257	2.39022e-06	0.00382242	100	0.0346487	0.0082431	0.00120053	200	0.0158179	0.227888	0.000250205
GABARAPL1	SSB	28466	100	0.0537327	4.98611e-05	0.0028872	100	0.0438964	0.000923205	0.0019269	200	-0.00178316	1.107	3.17965e-06
GABARAPL1	SSBP1	28760	100	0.0361673	0.00608256	0.00130807	100	0.0468765	0.000375986	0.00219741	200	0.0143792	0.275553	0.00020676
GABARAPL1	TAX1BP1	29625	100	0.0478743	0.000227438	0.00229195	100	0.0276444	0.033349	0.000764211	200	-0.0114094	1.6201	0.000130175
GABARAPL1	TBC1D5	29066	100	0.0677367	2.34997e-07	0.00458826	100	0.0457437	0.000485355	0.00209248	200	-0.0272049	1.96193	0.000740107
GABARAPL1	TOP1	29663	100	0.0371922	0.00417129	0.00138326	100	0.0270449	0.037258	0.000731427	200	-0.0052339	1.31307	2.73937e-05
GABARAPL1	TXN	29119	100	0.0398928	0.00232893	0.00159144	100	0.0505369	0.0001143	0.00255398	200	-0.0154189	1.76057	0.000237742
GAD1	JUN	28062	100	0.0385326	0.00388898	0.00148476	100	0.0334521	0.0122053	0.00111905	200	-0.0078758	1.44473	6.20283e-05
GAD2	PLIN3	28704	100	0.0717804	5.20612e-08	0.00515243	100	0.06431	1.08097e-06	0.00413578	200	0.00341689	0.795776	1.16751e-05
GADD45B	GADD45GIP1	29035	100	0.0596608	5.37869e-06	0.00355941	100	0.05286	5.57591e-05	0.00279418	200	-0.00730529	1.42218	5.33673e-05
GADD45B	MAP2K6	29066	100	0.0579875	9.6929e-06	0.00336255	100	0.0427356	0.00111773	0.00182634	200	0.00812537	0.535666	6.60216e-05
GADD45B	PCNA	28765	100	0.0638217	1.26823e-06	0.00407321	100	0.0410966	0.00182235	0.00168893	200	0.00117638	0.928917	1.38388e-06
GADD45B	TP53	28458	100	0.0758409	1.01423e-08	0.00575184	100	0.027641	0.0370561	0.000764027	200	-0.0140249	1.70987	0.000196697
GADD45GIP1	MRPL58	29341	100	0.0438639	0.000776597	0.00192404	100	0.000554988	0.966096	3.08012e-07	200	-0.00589156	1.34817	3.47105e-05
GADD45GIP1	MTIF3	29255	100	0.0310669	0.0174812	0.000965151	100	0.0877387	1.78234e-11	0.00769807	200	0.015296	0.242067	0.000233967
GADD45GIP1	NEXN	29375	100	0.0584275	7.42046e-06	0.00341377	100	0.0858362	4.39879e-11	0.00736785	200	0.00534753	0.681956	2.85961e-05
GADD45GIP1	PNMA1	29701	100	0.0512742	7.70017e-05	0.00262905	100	0.074557	8.76683e-09	0.00555874	200	0.0155352	0.231253	0.000241342
GADD45GIP1	TPT1	28372	100	0.0516828	9.82787e-05	0.00267111	100	0.0352393	0.00793857	0.00124181	200	-0.0105946	1.57507	0.000112246
GADD45GIP1	TRIM25	29255	100	0.0582753	8.17986e-06	0.00339601	100	0.0806177	6.60239e-10	0.00649922	200	0.0102059	0.435086	0.00010416
GADD45GIP1	WWP2	28702	100	0.0469702	0.000371166	0.0022062	100	0.113337	7.139e-18	0.0128454	200	0.0167934	0.203329	0.000282017
GAL	MICB_MICA	34636	100	0.0856004	9.59363e-13	0.00732742	100	0.738624	0	0.545566	200	0.0107711	0.370078	0.000116016
GAL	MMP10	35082	100	0.0698275	4.77104e-09	0.00487588	100	0.373426	4.6932e-231	0.139447	200	0.00182724	0.878378	3.33882e-06
GALNT10	GCNT1	34984	100	0.345032	8.72353e-195	0.119047	100	0.380178	2.04268e-239	0.144535	200	0.0113946	0.340625	0.000129838
GALNT10	IGSF3	34984	100	0.341011	4.93876e-190	0.116289	100	0.134532	1.28346e-29	0.0180989	200	0.0214818	0.0723886	0.000461466
GALNT10	PDGFRA	34329	100	0.353281	5.80779e-201	0.124807	100	0.202072	3.52266e-64	0.0408329	200	-0.00615479	1.38986	3.78815e-05
GALNT10	TRIM25	29421	100	0.36527	3.51829e-185	0.133422	100	0.0746209	9.99933e-09	0.00556828	200	-0.0275706	1.96555	0.000760139
GALNT2	HTR1B	28937	100	0.271579	2.19016e-98	0.073755	100	0.0220457	0.0935607	0.000486012	200	-0.00899753	1.50623	8.09556e-05
GALNT2	ISM2	29903	100	0.281714	1.6747e-109	0.0793625	100	0.0423314	0.00105927	0.00179195	200	-0.00722021	1.42331	5.21314e-05
GALNT2	LRTM2	29869	100	0.279687	8.99576e-108	0.078225	100	0.120312	1.05591e-20	0.0144749	200	-0.0128407	1.67891	0.000164883
GALNT2	RNF4	29382	100	0.278065	8.46296e-105	0.07732	100	0.0262228	0.0444278	0.000687638	200	-0.0123825	1.65739	0.000153327
GALNT2	SDC4	34696	100	0.267053	1.26517e-113	0.0713171	100	0.202028	7.98394e-65	0.0408154	200	-0.0139852	1.75591	0.000195585
GALNT2	TGOLN2	29891	100	0.294352	8.67423e-120	0.0866429	100	0.515406	0	0.265644	200	-0.0145457	1.73918	0.000211576
GALNT2	TRIM25	29775	100	0.271044	8.80764e-101	0.073465	100	0.0788847	1.08997e-09	0.00622279	200	0.0188926	0.144912	0.00035693
GALNT7	GPIHBP1	29421	100	0.0543294	3.05062e-05	0.00295169	100	0.252079	5.74445e-86	0.0635438	200	-0.00660376	1.38746	4.36096e-05
GALNT7	KLRC1	28599	100	0.0460883	0.000489429	0.00212413	100	0.0492131	0.000196765	0.00242192	200	-0.00435765	1.2582	1.89891e-05
GALNT7	MME	34984	100	0.0679244	1.29374e-08	0.00461372	100	0.0698168	5.04393e-09	0.00487439	200	0.00330888	0.782001	1.09487e-05
GALNT7	PDGFRA	34329	100	0.0750159	4.87432e-10	0.00562738	100	0.200828	2.12679e-63	0.0403319	200	-0.000795622	1.05255	6.33014e-07
GALNT7	PLTP	34550	100	0.0740526	7.13456e-10	0.00548379	100	0.327456	2.11448e-172	0.107228	200	-0.0095247	1.57142	9.07199e-05
GALNT7	SCGB2A2	28570	100	0.0579367	1.17477e-05	0.00335666	100	0.0540029	4.42243e-05	0.00291632	200	0.0127582	0.334928	0.000162772
GAMT	RNF4	28679	100	0.0730248	3.08854e-08	0.00533263	100	0.0373565	0.00466395	0.00139551	200	-0.00283983	1.17024	8.06466e-06
GAMT	TERF1	28587	100	0.054653	3.55659e-05	0.00298695	100	0.0449119	0.0006818	0.00201708	200	0.000301035	0.981844	9.06219e-08
GAMT	WIF1	28913	100	0.0654137	6.41526e-07	0.00427895	100	0.173904	1.71593e-40	0.0302427	200	0.000569238	0.965482	3.24032e-07
GAPDH	GBP1	28630	100	0.0665277	4.68816e-07	0.00442593	100	0.33932	2.81487e-154	0.115138	200	-0.0142898	1.72036	0.000204198
GAPDH	GLOD4	28192	100	0.0633861	1.90561e-06	0.0040178	100	0.0205621	0.122646	0.000422802	200	0.0281695	0.0344212	0.00079352
GAPDH	HEXIM1	28228	100	0.0530838	6.59934e-05	0.00281789	100	0.0612958	4.05264e-06	0.00375717	200	0.00729098	0.583911	5.31584e-05
GAPDH	ICAM1	28075	100	0.0501456	0.000170522	0.00251458	100	0.368962	1.25443e-180	0.136133	200	0.0133431	0.317474	0.000178038
GAPDH	ITGB5	28400	100	0.0564365	2.0827e-05	0.00318508	100	0.0844827	1.80467e-10	0.00713732	200	0.0147975	0.264834	0.000218965
GAPDH	KRT17	27827	100	0.0558197	3.09439e-05	0.00311584	100	0.0446968	0.000852219	0.00199781	200	-0.0146076	1.72408	0.000213381
GAPDH	LAMA4	28413	100	0.0289937	0.0288526	0.000840633	100	0.128301	2.75475e-22	0.0164611	200	0.0132311	0.318681	0.000175062
GAPDH	MAPK13	27741	100	0.0477801	0.000370675	0.00228294	100	0.0637502	2.01223e-06	0.00406409	200	-0.00656747	1.37521	4.31317e-05
GAPDH	MAPT	27622	100	0.034196	0.0110303	0.00116936	100	0.0466929	0.000517576	0.00218022	200	0.0238876	0.0758548	0.000570615
GAPDH	METAP2	28469	100	0.0503024	0.000146467	0.00253033	100	0.0467744	0.000414965	0.00218785	200	0.0324365	0.014385	0.00105213
GAPDH	NFKB1	27827	100	0.0435126	0.00116708	0.00189335	100	0.0918948	6.49939e-12	0.00844466	200	0.012047	0.368906	0.00014513
GAPDH	NOS2	27827	100	0.0620458	3.62196e-06	0.00384968	100	0.0825472	6.95659e-10	0.00681403	200	-0.0050563	1.29391	2.55661e-05
GAPDH	NUDC	28558	100	0.051918	8.66253e-05	0.00269548	100	0.0153227	0.246959	0.000234784	200	0.0212874	0.107715	0.000453155
GAPDH	PAFAH1B3	28720	100	0.0580775	1.06073e-05	0.003373	100	0.0386501	0.0033927	0.00149383	200	0.0123553	0.349156	0.000152653
GAPDH	PAK4	27622	100	0.0446343	0.000905717	0.00199222	100	0.0630806	2.70557e-06	0.00397917	200	-0.0124185	1.6439	0.00015422
GAPDH	PDIA2	27741	100	0.0209785	0.118194	0.000440097	100	0.0458804	0.000629838	0.00210501	200	-0.0138177	1.69653	0.000190928
GAPDH	PPIB	28212	100	0.0562708	2.34631e-05	0.0031664	100	0.0145306	0.27516	0.000211138	200	0.00872836	0.512157	7.61843e-05
GAPDH	PPT1	28134	100	0.0509753	0.000130707	0.00259848	100	0.0388983	0.00352185	0.00151308	200	-0.0014468	1.0864	2.09322e-06
GAPDH	PRDX2	28387	100	0.0372551	0.0049947	0.00138794	100	0.139768	3.66705e-26	0.019535	200	-0.0144708	1.72434	0.000209403
GAPDH	PRDX5	28558	100	0.038568	0.00355602	0.00148749	100	0.113756	6.53609e-18	0.0129403	200	0.0084231	0.524506	7.09487e-05
GAPDH	RNF4	28397	100	0.025579	0.0539167	0.000654287	100	0.035188	0.00800219	0.0012382	200	-0.0232464	1.92017	0.000540395
GAPDH	SMARCA2	27622	100	0.0522437	0.000102449	0.00272941	100	0.0612551	5.21493e-06	0.00375219	200	0.0117645	0.382001	0.000138405
GAPDH	SMC3	27741	100	0.0416506	0.00191578	0.00173477	100	0.0484376	0.000307172	0.0023462	200	0.000967256	0.942578	9.35585e-07
GAPDH	SNAP25	27843	100	0.0468907	0.000465115	0.00219874	100	0.119223	4.40981e-19	0.0142142	200	0.00948093	0.479371	8.9888e-05
GAPDH	SNCA	29120	100	0.0643908	8.74141e-07	0.00414618	100	0.0594092	5.70987e-06	0.00352946	200	0.0284323	0.0300227	0.000808398
GAPDH	SOD1	27686	100	0.0482836	0.000325497	0.0023313	100	0.0346152	0.00999671	0.00119821	200	0.0104003	0.439082	0.000108166
GAPDH	STAU1	27741	100	0.0457008	0.000661562	0.00208856	100	0.0537662	6.15559e-05	0.0028908	200	0.00524917	0.695872	2.75538e-05
GAPDH	STIP1	28234	100	0.0502199	0.000159967	0.00252204	100	0.0281601	0.0343538	0.000792989	200	0.0262474	0.0485945	0.000688928
GAPDH	TET2	28348	100	0.0618484	3.15945e-06	0.00382523	100	0.0302923	0.0225596	0.000917624	200	-0.0012552	1.07528	1.57552e-06
GAPDH	TEX101	28134	100	0.0575679	1.55606e-05	0.00331406	100	0.242877	2.44338e-76	0.0589895	200	0.0153794	0.248758	0.000236527
GAPDH	TP53	27623	100	0.0440913	0.0010459	0.00194405	100	0.0659655	9.24654e-07	0.00435145	200	-0.000303778	1.01801	9.22811e-08
GAPDH	TPT1	27757	100	0.0636692	2.06026e-06	0.00405376	100	0.0372966	0.00545052	0.00139104	200	0.00349576	0.79456	1.22203e-05
GAPDH	TXN	28570	100	0.0282508	0.0327232	0.000798106	100	0.0634894	1.5629e-06	0.0040309	200	-0.00482531	1.28464	2.32836e-05
GAPDH	TYMP	28049	100	0.0556211	3.07358e-05	0.00309371	100	0.133654	8.93915e-24	0.0178634	200	0.0371799	0.00535493	0.00138235
GAPDH	USP25	28626	100	0.0546389	3.52845e-05	0.00298541	100	0.0446589	0.000724844	0.00199441	200	0.0121985	0.356101	0.000148804
GAPDH	YWHAQ	29120	100	0.047766	0.000265768	0.00228159	100	0.0428027	0.00108584	0.00183207	200	0.0311504	0.0174393	0.000970346
GART	GRN	29427	100	0.0925231	1.14754e-12	0.00856052	100	0.159251	9.92065e-35	0.0253608	200	0.005018	0.700333	2.51803e-05
GART	HIP1R	30112	100	0.0746201	6.73036e-09	0.00556816	100	0.111382	4.37574e-18	0.0124059	200	-0.0062634	1.373	3.92301e-05
GART	JUN	29058	100	0.0724974	3.15583e-08	0.00525588	100	0.0460541	0.000445075	0.00212098	200	0.0124101	0.344224	0.00015401
GART	KDM3A	29193	100	0.0810332	5.63338e-10	0.00656638	100	0.0321985	0.0138823	0.00103674	200	0.00913031	0.485501	8.33626e-05
GART	PRKAR1A	29506	100	0.0724592	2.51373e-08	0.00525034	100	0.0515946	7.33373e-05	0.002662	200	0.0427801	0.0010123	0.00183013
GART	PRKD2	29115	100	0.0829517	2.30523e-10	0.00688098	100	0.0576856	1.05965e-05	0.00332763	200	0.00382323	0.770529	1.46171e-05
GART	QDPR	29344	100	0.0645563	7.44784e-07	0.00416751	100	0.292227	7.03217e-116	0.0853966	200	0.0133721	0.305756	0.000178813
GART	SIRT2	29519	100	0.102079	3.78994e-15	0.0104201	100	0.0741875	1.15284e-08	0.00550379	200	0.0246645	0.0581079	0.000608336
GART	STAU1	29083	100	0.0702703	8.11802e-08	0.00493792	100	0.0320305	0.0145725	0.00102595	200	-0.0166428	1.79557	0.000276982
GART	SWAP70	30046	100	0.0902408	2.41561e-12	0.0081434	100	0.142085	1.79408e-28	0.020188	200	0.0131331	0.308733	0.00017248
GART	TGFB1	29842	100	0.0841882	7.31854e-11	0.00708765	100	0.183677	1.93697e-46	0.0337372	200	0.0381192	0.00322676	0.00145307
GART	TP53	28919	100	0.0532045	5.16615e-05	0.00283071	100	0.0736974	2.01374e-08	0.00543131	200	-0.0138973	1.70933	0.000193135
GAS6	GGH	34278	100	0.224697	3.43314e-79	0.0504885	100	0.347069	2.75451e-193	0.120457	200	0.0282205	0.0194625	0.000796395
GAS6	HLA-E	34564	100	0.249667	1.02591e-98	0.0623335	100	0.291594	1.52026e-135	0.0850273	200	-0.0015505	1.10255	2.40405e-06
GAS6	KLRB1	35034	100	0.228222	1.84259e-83	0.0520855	100	0.180564	2.03155e-52	0.0326035	200	0.0115517	0.333664	0.000133442
GAS6	MERTK	35034	100	0.236087	2.40414e-89	0.0557369	100	0.214258	1.4949e-73	0.0459064	200	-0.0107208	1.6304	0.000114935
GAS6	RTBDN	34455	100	0.241949	2.28875e-92	0.0585394	100	0.131136	8.18147e-28	0.0171967	200	0.0142659	0.236378	0.000203516
GAS6	TMPRSS11B	28737	100	0.258502	2.13865e-88	0.0668232	100	0.0441451	0.000815454	0.00194879	200	-0.00243428	1.14638	5.92573e-06
GAS6	TYRO3	34810	100	0.240877	1.82013e-92	0.0580217	100	0.515748	0	0.265996	200	-0.0233277	1.94839	0.000544182
GAST	KIR2DL3	28907	100	0.0414178	0.00163388	0.00171544	100	0.375683	3.29617e-193	0.141138	200	0.0133406	0.310509	0.000177973
GAST	MEP1B	29499	100	0.0351859	0.00687755	0.00123805	100	0.791169	0	0.625948	200	0.0275149	0.0345811	0.000757067
GAST	MME	29501	100	0.0246525	0.0582941	0.000607745	100	0.0841633	9.49207e-11	0.00708346	200	-0.0159878	1.7805	0.00025561
GATA3	HIF1A	28483	100	0.0191358	0.148732	0.000366177	100	0.0282322	0.0331145	0.000797056	200	-0.0170488	1.80174	0.000290663
GATA3	LONP1	28324	100	0.0554492	2.975e-05	0.00307461	100	0.133952	4.29704e-24	0.0179432	200	-0.00209178	1.12506	4.37556e-06
GATA3	SMARCA2	27944	100	0.0557513	3.04759e-05	0.0031082	100	0.0286494	0.0322267	0.000820788	200	-0.0172075	1.8016	0.000296099
GATA3	TP53	27926	100	0.0515253	0.000117	0.00265485	100	0.0605861	5.87273e-06	0.00367067	200	-0.0230573	1.91511	0.000531641
GBP1	GBP4	28857	100	0.33314	1.34959e-149	0.110982	100	0.587354	0	0.344985	159	0.029081	0.0271616	0.000845705
GBP1	METAP2	29734	100	0.336419	2.86825e-157	0.113178	100	0.0314449	0.0153162	0.000988782	200	-0.00198172	1.12143	3.92721e-06
GBP1	PPP1CC	29953	100	0.322357	6.90974e-145	0.103914	100	0.0429413	0.000886457	0.00184395	200	0.0184164	0.154111	0.000339163
GBP2	GBP4	33348	100	0.103301	2.7434e-17	0.0106711	100	0.585745	0	0.343097	158	0.0644914	1.35593e-07	0.00415914
GBP2	PAFAH1B3	29058	100	0.0635501	1.24539e-06	0.00403861	100	0.0383853	0.00342737	0.00147343	200	-0.0203336	1.87882	0.000413457
GBP2	SERPINB9	33634	100	0.101248	8.54793e-17	0.0102511	100	0.145348	4.42851e-33	0.021126	200	0.0330962	0.00663704	0.00109536
GBP2	TP53	33334	100	0.103529	2.37357e-17	0.0107183	100	0.070398	8.72883e-09	0.00495587	200	0.0178792	0.1444	0.000319666
GBP4	PNPT1	33348	100	0.570636	0	0.325626	100	0.0231816	0.0583577	0.000537387	200	0.0434664	0.000384275	0.00188933
GC	KLK10	29720	100	0.793843	0	0.630187	100	0.495312	0	0.245334	200	0.00986069	0.4472	9.72332e-05
GC	ORM1	30416	100	0.786353	0	0.618351	100	0.350647	1.67965e-175	0.122953	200	0.00134545	0.916443	1.81024e-06
GC	SERPINA1	29960	100	0.79057	0	0.625	100	0.155581	8.8488e-34	0.0242054	200	-0.0126508	1.67247	0.000160042
GC	SERPINA3	30414	100	0.792922	0	0.628726	100	0.298997	7.77577e-126	0.0893992	200	0.00991614	0.439409	9.83298e-05
GCC1	HRAS	29575	100	0.0239628	0.065354	0.000574215	100	0.0436006	0.000796053	0.00190101	200	-0.0161569	1.78592	0.000261046
GCC1	MTHFD2	30406	100	0.0258458	0.043863	0.000668005	100	0.0716312	2.24611e-08	0.00513103	200	-0.0235014	1.93313	0.000552318
GCC1	SMARCA2	28915	100	0.0393286	0.00277794	0.00154674	100	0.0571906	1.35063e-05	0.00327076	200	0.000107244	0.993494	1.15013e-08
GCC1	STX6	28907	100	0.033136	0.0117497	0.001098	100	0.0380507	0.00380943	0.00144785	200	0.0129124	0.326298	0.000166731
GCG	LRP2	28202	100	0.0363184	0.00637575	0.00131903	100	0.0551474	3.41599e-05	0.00304123	200	-0.00402747	1.23765	1.62205e-05
GCG	MEP1A	28832	100	0.0425138	0.00124218	0.00180743	100	0.19552	8.75375e-51	0.0382281	200	0.0397827	0.00251604	0.00158266
GCG	MEP1B	33621	100	0.0138114	0.257475	0.000190755	100	0.788517	0	0.62176	200	0.00654033	0.591811	4.2776e-05
GCHFR	SPINK2	29067	100	0.0989655	3.95769e-14	0.00979417	100	0.462593	3.28664e-306	0.213992	200	0.0102854	0.433014	0.00010579
GCLM	NAGK	28443	100	0.0527843	6.80983e-05	0.00278619	100	0.158589	2.34958e-33	0.0251504	200	0.015532	0.241512	0.000241242
GCLM	PLAUR	28368	100	0.0614335	3.64811e-06	0.00377408	100	0.140271	2.52996e-26	0.0196759	200	-0.00734337	1.41972	5.3925e-05
GCLM	UROS	28392	100	0.0503648	0.000146643	0.00253661	100	0.100546	3.10205e-14	0.0101095	200	-0.0151873	1.74747	0.000230654
GCLM	WIF1	28913	100	0.0569162	1.48803e-05	0.00323945	100	0.170971	3.5512e-39	0.0292311	200	0.00419628	0.749715	1.76087e-05
GCNT1	GPIHBP1	29421	100	0.393339	5.45754e-217	0.154716	100	0.238059	1.32541e-76	0.056672	200	0.0163355	0.210255	0.000266847
GCNT1	LAP3	33745	100	0.378413	9.64201e-229	0.143196	100	0.0482503	7.32584e-05	0.00232809	200	0.0115139	0.344274	0.000132571
GCNT1	LRP1	34984	100	0.370869	4.81625e-227	0.137544	100	0.0250794	0.0359365	0.000628974	200	-0.00479873	1.31181	2.30278e-05
GCNT1	PSCA	29421	100	0.350098	2.89721e-169	0.122569	100	0.828485	0	0.686387	200	-0.0145329	1.73498	0.000211206
GDF15	GFRAL	28934	100	0.28957	3.66776e-112	0.0838509	100	0.392117	5.55162e-212	0.153756	200	0.0266191	0.0428955	0.000708579
GDF15	HTRA2	34909	100	0.301241	2.14935e-146	0.0907462	100	0.0383501	0.00135133	0.00147073	200	0.00021482	0.985682	4.61478e-08
GDF15	MSTN	34352	100	0.291574	1.02966e-134	0.0850156	100	0.0521468	1.52968e-05	0.00271929	200	-0.00288012	1.18864	8.29511e-06
GDF15	PRG2	29926	100	0.280468	1.32866e-108	0.0786625	100	0.0984436	2.2966e-14	0.00969115	200	0.00078376	0.951661	6.1428e-07
GDNF	GFRA1	33988	100	0.249862	2.93926e-97	0.062431	100	0.184561	3.81714e-53	0.0340628	200	0.00139389	0.908527	1.94294e-06
GDNF	GFRA2	33625	100	0.258716	2.72024e-103	0.0669341	100	0.33421	3.57648e-175	0.111696	200	-0.0132212	1.72167	0.000174801
GDNF	MAEA	33220	100	0.238821	8.13866e-87	0.0570356	100	0.0565569	3.97247e-06	0.00319868	200	0.00884767	0.470874	7.82813e-05
GDNF	RET	33625	100	0.263856	1.65178e-107	0.0696199	100	0.336142	2.63272e-177	0.112991	200	0.00570624	0.639882	3.25612e-05
GFAP	HGS	34239	100	0.0811979	1.71142e-11	0.0065931	100	0.0383487	0.00150449	0.00147063	200	-0.00132834	1.08751	1.76448e-06
GFAP	KRT18	33642	100	0.117796	3.19315e-22	0.013876	100	0.0454622	0.000191292	0.00206681	200	0.00117267	0.923386	1.37516e-06
GFAP	KRT19	33530	100	0.0991011	4.1561e-16	0.00982104	100	0.105978	3.27591e-18	0.0112314	200	-0.0055326	1.34944	3.06097e-05
GFAP	LHB	34239	100	0.0946092	4.33777e-15	0.0089509	100	0.0737216	1.01261e-09	0.00543487	200	0.002905	0.81007	8.43905e-06
GFAP	MAP1LC3A	28008	100	0.0981729	1.79292e-13	0.00963791	100	0.00597156	0.655009	3.56596e-05	200	-0.00328586	1.19421	1.07969e-05
GFAP	MAPK9	33584	100	0.0919292	4.41009e-14	0.00845097	100	0.0779713	1.57016e-10	0.00607953	200	0.0113731	0.351388	0.000129348
GFAP	PAG1	33209	100	0.105911	4.98587e-18	0.0112172	100	0.0665962	5.5697e-08	0.00443506	200	0.0119599	0.329811	0.00014304
GFAP	PCSK7	28764	100	0.0951173	4.87614e-13	0.0090473	100	0.235464	2.68997e-73	0.0554431	200	-0.00292678	1.17563	8.56604e-06
GFAP	PLB1	28848	100	0.103389	3.4843e-15	0.0106893	100	0.686536	0	0.471332	200	-0.00752385	1.43224	5.66083e-05
GFAP	SIRT2	33642	100	0.102688	3.07412e-17	0.0105449	100	0.0799191	5.21733e-11	0.00638706	200	0.00230626	0.849987	5.31883e-06
GFAP	SMAD2	28764	100	0.0966183	2.08369e-13	0.0093351	100	0.0589887	7.57905e-06	0.00347967	200	-0.019518	1.86115	0.000380952
GFAP	SPRED2	28050	100	0.106333	1.40305e-15	0.0113067	100	0.0522855	8.92918e-05	0.00273377	200	-0.00541428	1.31485	2.93145e-05
GFAP	SRC	33768	100	0.097628	8.94954e-16	0.00953123	100	0.0347133	0.00433147	0.00120501	200	-0.00136257	1.08914	1.85659e-06
GFAP	STK24	33162	100	0.103904	2.19481e-17	0.010796	100	0.0367718	0.00274409	0.00135217	200	-0.007336	1.4497	5.38168e-05
GFAP	STK4	33561	100	0.0718981	3.70365e-09	0.00516933	100	0.0450087	0.000225487	0.00202579	200	0.000683163	0.955375	4.66711e-07
GFAP	TLR4	28050	100	0.0997381	7.02566e-14	0.0099477	100	0.114338	8.68117e-18	0.0130733	200	0.0158016	0.236671	0.00024969
GFAP	TPT1	33279	100	0.0877454	7.46713e-13	0.00769925	100	0.0277539	0.0235665	0.000770279	200	-0.0140093	1.74683	0.00019626
GFAP	YAP1	28848	100	0.05858	8.49793e-06	0.00343161	100	0.0401683	0.00227693	0.00161349	200	0.00271506	0.836654	7.37153e-06
GFER	GRHPR	28950	100	0.0634295	1.36325e-06	0.0040233	100	0.195704	4.40417e-51	0.0383	200	-0.00100465	1.06092	1.00932e-06
GFER	S100A4	33882	100	0.0670315	3.33281e-08	0.00449322	100	0.144891	4.10782e-33	0.0209933	200	0.023239	0.055766	0.000540052
GFER	TIMM10	28950	100	0.0409265	0.00184061	0.00167498	100	0.117969	2.13705e-19	0.0139166	200	-0.00485213	1.28797	2.35431e-05
GFER	TXN	28471	100	0.069352	1.62006e-07	0.0048097	100	0.0721353	5.06161e-08	0.0052035	200	0.00942232	0.477174	8.878e-05
GFOD2	TRIM25	28832	100	0.0267514	0.0422277	0.000715638	100	0.0768352	5.16429e-09	0.00590365	200	-0.0138696	1.70766	0.000192367
GFRA1	RET	34708	100	0.203458	9.32832e-66	0.0413953	100	0.349708	7.66251e-199	0.122295	200	0.0299611	0.0125513	0.000897669
GFRA2	NRTN	33745	100	0.315478	7.87305e-156	0.0995261	100	0.0552267	5.63548e-06	0.00304999	200	-0.00226652	1.14769	5.13711e-06
GFRA2	PTEN	33625	100	0.32426	1.96794e-164	0.105145	100	0.0584573	1.61008e-06	0.00341725	200	0.0123463	0.311383	0.000152432
GGA1	HGS	33220	100	0.039569	0.00125552	0.00156571	100	0.0496831	5.0902e-05	0.00246841	200	-0.0103089	1.59917	0.000106273
GGA1	IGF2R	33836	100	0.0445138	0.000249349	0.00198148	100	0.383393	7.15906e-236	0.14699	200	0.0222162	0.0676354	0.000493558
GGA1	M6PR	28226	100	0.0531155	6.53333e-05	0.00282125	100	0.132072	2.17944e-23	0.0174431	200	-0.0118623	1.62712	0.000140713
GGA1	RABEP1	28258	100	0.0537896	5.21966e-05	0.00289332	100	0.0619839	3.11663e-06	0.00384201	200	-0.0104458	1.5676	0.000109114
GGA1	RABEPK	33220	100	0.0551704	6.80932e-06	0.00304378	100	0.126473	4.2484e-25	0.0159955	200	0.0138377	0.25942	0.000191482
GGA1	SORT1	33585	100	0.0417464	0.000620997	0.00174276	100	0.129102	2.31944e-26	0.0166674	200	-0.00370736	1.23871	1.37445e-05
GGA1	STAM	28829	100	0.0347374	0.00834584	0.00120668	100	0.0504461	0.000127177	0.00254481	200	-0.00776783	1.44459	6.03392e-05
GGA1	TGOLN2	28948	100	0.0227499	0.0834892	0.00051756	100	0.509449	0	0.259538	200	-0.032657	1.98704	0.00106648
GGCT	ITPA	29174	100	0.0739277	1.57518e-08	0.0054653	100	0.538435	0	0.289912	200	0.0641775	9.29863e-07	0.00411876
GGCT	NFKB1	29174	100	0.0809757	5.87238e-10	0.00655706	100	0.0752718	8.60076e-09	0.00566584	200	0.0211824	0.105714	0.000448695
GGCT	SCLY	29733	100	0.0940926	3.59168e-13	0.00885342	100	0.177265	3.58936e-43	0.0314228	200	-0.00342066	1.208	1.17009e-05
GGCT	TSNAX	29174	100	0.0634777	1.22027e-06	0.00402941	100	0.0421809	0.00127055	0.00177923	200	-0.00505814	1.3007	2.55848e-05
GGH	GUSB	34276	100	0.375941	4.59128e-229	0.141331	100	0.121469	5.95842e-24	0.0147547	200	0.0453382	0.000173326	0.00205556
GGH	HMOX2	33023	100	0.341309	7.93294e-180	0.116492	100	0.0693232	1.70777e-08	0.0048057	200	0.00450299	0.714464	2.02769e-05
GGH	HPSE	28645	100	0.348141	6.40306e-163	0.121202	100	0.0942409	8.83936e-13	0.00888136	200	0.0161091	0.222801	0.000259503
GGH	ICAM5	33999	100	0.338372	9.62015e-182	0.114496	100	0.585439	0	0.342739	200	0.0144757	0.232692	0.000209546
GGH	IDUA	34082	100	0.35557	2.72356e-202	0.12643	100	0.509584	0	0.259676	200	0.0284836	0.0186915	0.000811317
GGH	IL17RA	33929	100	0.354359	6.24888e-200	0.125571	100	0.784168	0	0.61492	200	0.0214148	0.0777588	0.000458595
GGH	ITGAV	34082	100	0.352953	3.76591e-199	0.124576	100	0.128165	2.32817e-26	0.0164262	200	0.0224277	0.064097	0.000503003
GGH	MAN2B2	29047	100	0.352566	1.24974e-169	0.124303	100	0.668966	0	0.447515	200	0.0176939	0.177535	0.000313073
GGH	MICB_MICA	33758	100	0.341737	2.85298e-184	0.116784	100	0.743309	0	0.552509	200	0.0485552	6.57593e-05	0.00235761
GGH	MSLN	33597	100	0.363973	1.3955e-209	0.132476	100	0.490068	0	0.240166	200	-0.00898388	1.53844	8.071e-05
GGH	NOMO1	33929	100	0.352942	3.05363e-198	0.124568	100	0.0845046	3.12619e-12	0.00714103	200	0.0114863	0.34415	0.000131935
GGH	PBK	27955	100	0.333843	1.24192e-145	0.111451	100	0.0491515	0.00023636	0.00241587	200	-0.0160737	1.77052	0.000258365
GGH	PCSK9	34379	100	0.381767	1.99767e-237	0.145746	100	0.255031	1.60162e-102	0.065041	200	0.0170351	0.157856	0.000290193
GGH	PDGFRA	33999	100	0.358634	1.69549e-205	0.128618	100	0.204167	6.78761e-65	0.041684	200	0.00524155	0.665654	2.74738e-05
GGH	PDIA5	27955	100	0.358335	4.82953e-169	0.128404	100	0.171273	4.55139e-38	0.0293344	200	0.00189708	0.887223	3.59889e-06
GGH	PLA2G15	33982	100	0.3556	9.6969e-202	0.126451	100	0.236529	4.73527e-87	0.0559459	200	0.0216436	0.074402	0.000468446
GGH	PLXNB2	34322	100	0.372639	4.4761e-225	0.13886	100	0.529083	0	0.279928	200	0.0179128	0.137832	0.00032087
GGH	PRDX3	33233	100	0.356426	2.64442e-198	0.127039	100	0.0529607	1.56216e-05	0.00280484	200	0.0318725	0.00936292	0.00101585
GGH	PTPN1	33585	100	0.367126	2.10336e-213	0.134782	100	0.0487358	6.4452e-05	0.00237518	200	-0.0134153	1.72837	0.00017997
GGH	SGSH	28542	100	0.374981	4.93488e-190	0.140611	100	0.614446	0	0.377544	200	0.02604	0.0491532	0.000678083
GGH	SUMF1	28173	100	0.342607	6.17463e-155	0.11738	100	0.0713226	8.36335e-08	0.00508691	200	0.00101544	0.939258	1.03112e-06
GGH	TGFB1	34122	100	0.363547	2.69611e-212	0.132166	100	0.21113	1.28406e-69	0.0445757	200	0.0269476	0.0260094	0.000726174
GGH	TGOLN2	29084	100	0.358831	2.78821e-176	0.12876	100	0.514335	0	0.26454	200	-0.00903558	1.50914	8.16417e-05
GGH	TMPRSS11B	28076	100	0.361443	6.77229e-173	0.130641	100	0.0515014	0.000112984	0.00265239	200	-0.00602798	1.34844	3.63366e-05
GGH	TRIM24	28475	100	0.362417	2.46517e-176	0.131346	100	0.0544366	3.95292e-05	0.00296334	200	-0.00564097	1.32961	3.18205e-05
GGH	UXS1	33034	100	0.363235	3.33951e-205	0.131939	100	0.0606136	8.21841e-07	0.003674	200	-0.0024317	1.15665	5.91318e-06
GGH	VCAN	34118	100	0.343844	1.21484e-188	0.118229	100	0.463767	0	0.21508	200	0.00944328	0.435448	8.91755e-05
GGT5	TEX101	28685	100	0.305182	6.1545e-124	0.0931362	100	0.229623	1.59669e-69	0.0527267	200	-0.014315	1.72167	0.00020492
GH1	GHR	28856	100	0.0270156	0.0401474	0.000729844	100	0.464014	4.10065e-306	0.215309	200	-0.0182279	1.83381	0.000332256
GH1	NUDT5	34385	100	0.0311252	0.00984294	0.00096878	100	0.0667523	3.01116e-08	0.00445587	200	0.0158106	0.189864	0.000249976
GH1	PSMD9	34274	100	0.0323738	0.00735335	0.00104806	100	0.126676	6.42515e-26	0.0160468	200	0.0112885	0.350086	0.00012743
GH1	RHOC	34025	100	0.0590952	1.07016e-06	0.00349225	100	0.0547596	6.18935e-06	0.00299862	200	0.0223907	0.0647539	0.000501342
GH1	SHC1	28405	100	0.0237264	0.0737482	0.000562941	100	0.042756	0.00126683	0.00182808	200	0.0082624	0.533527	6.82673e-05
GH1	TREM2	34381	100	0.0435357	0.000304894	0.00189536	100	0.122588	1.94547e-24	0.0150278	200	-0.00604576	1.3838	3.65512e-05
GH2	GHR	28253	100	0.0377692	0.00452032	0.00142652	100	0.457999	4.2808e-291	0.209763	200	0.0148272	0.26514	0.000219846
GH2	METAP1	33220	100	0.0229403	0.0615151	0.000526257	100	0.0426021	0.000513808	0.00181494	200	-0.0166668	1.82565	0.000277783
GHR	IGF1R	28838	100	0.448596	1.22224e-283	0.201238	100	0.132949	3.70419e-24	0.0176755	200	-0.0120703	1.64057	0.000145691
GHR	IL6	28838	100	0.451263	2.07399e-287	0.203639	100	0.0433181	0.00100032	0.00187645	200	-0.00890988	1.50127	7.93859e-05
GHR	PSAP	29142	100	0.462031	3.69849e-306	0.213473	100	0.212289	2.24954e-60	0.0450668	200	-0.00356328	1.21435	1.2697e-05
GHR	PTPN6	29012	100	0.467541	0	0.218594	100	0.0275737	0.035706	0.000760309	200	-0.0196766	1.86602	0.00038717
GHR	PTPN9	28604	100	0.460099	1.03639e-297	0.211691	100	0.0563702	1.99211e-05	0.00317759	200	0.000216304	0.986951	4.67876e-08
GHR	PTPRB	29429	100	0.439042	6.69506e-276	0.192758	100	0.35317	1.9109e-172	0.124729	200	0.026275	0.0438446	0.000690376
GHR	PTPRH	29270	100	0.458828	9.34942e-303	0.210524	100	0.501106	0	0.251107	200	-0.00742227	1.42981	5.509e-05
GHR	SHC1	28361	100	0.461069	1.25806e-296	0.212584	100	0.0368225	0.00554518	0.0013559	200	-0.0166525	1.79014	0.000277307
GHR	SRPK2	28881	100	0.449913	6.12341e-286	0.202422	100	0.0343617	0.00900945	0.00118073	200	0.0111462	0.397019	0.000124239
GHR	TGFBR1	28660	100	0.454489	2.96613e-290	0.20656	100	0.0349796	0.00808412	0.00122357	200	0.00715627	0.588032	5.12122e-05
GHRHR	GHRL	33634	100	0.0527963	1.47658e-05	0.00278745	100	0.119449	8.3897e-23	0.0142681	200	0.0120619	0.322628	0.000145489
GHRL	NPY	34696	100	0.112373	6.06622e-21	0.0126278	100	0.149389	6.40059e-36	0.0223171	200	0.00425225	0.723224	1.80817e-05
GHRL	SIRT5	33634	100	0.119528	7.86266e-23	0.0142869	100	0.059938	8.69166e-07	0.00359257	200	0.00162546	0.89397	2.64211e-06
GIMAP8	MTPN	28005	100	0.160585	1.13524e-33	0.0257877	100	0.049849	0.000189829	0.00248493	200	-0.00392869	1.23121	1.54346e-05
GIMAP8	PRDX5	28839	100	0.158811	6.91499e-34	0.025221	100	0.115868	1.07605e-18	0.0134253	200	-0.00285736	1.17175	8.16451e-06
GIMAP8	TCOF1	29044	100	0.179032	4.9305e-43	0.0320523	100	0.0559947	1.95646e-05	0.00313541	200	0.0111819	0.394204	0.000125035
GIP	GIPR	28528	100	0.0741863	2.02439e-08	0.00550361	100	0.0424252	0.00134981	0.00179989	200	0.00427684	0.746721	1.82913e-05
GIP	PRR4	28609	100	0.062432	2.29251e-06	0.00389775	100	0.573473	0	0.328871	200	-0.00523823	1.30798	2.74391e-05
GIPC2	IGSF21	29334	100	0.204491	2.05669e-56	0.0418164	100	0.197804	7.88933e-53	0.0391266	200	0.00623079	0.633278	3.88227e-05
GIPC2	TRIM25	30087	100	0.214706	1.08523e-63	0.0460987	100	0.0783183	1.1782e-09	0.00613376	200	-0.00297596	1.18253	8.85635e-06
GIT1	GRK5	28217	100	0.0655936	8.15568e-07	0.00430252	100	0.190735	2.23949e-47	0.03638	200	0.0550239	3.54013e-05	0.00302763
GIT1	HMOX2	28115	100	0.0411087	0.0020477	0.00168993	100	0.106569	1.12586e-15	0.0113569	200	0.00934938	0.483341	8.74109e-05
GIT1	ICAM1	28521	100	0.046968	0.000387531	0.00220599	100	0.362977	3.44228e-177	0.131752	200	0.0100974	0.445787	0.000101958
GIT1	LAMTOR5	29107	100	0.0593334	5.90157e-06	0.00352045	100	0.0292127	0.0258274	0.000853384	200	0.006203	0.636096	3.84773e-05
GIT1	MAP2K1	29120	100	0.034095	0.00926371	0.00116247	100	0.0818948	3.87493e-10	0.00670675	200	0.0226425	0.0840206	0.000512685
GIT1	PKN3	28760	100	0.0390694	0.00304074	0.00152642	100	0.116033	1.06452e-18	0.0134637	200	0.0250349	0.0576201	0.000626744
GIT1	PTPRF	29034	100	0.0557675	2.12135e-05	0.00311002	100	0.0605014	3.96398e-06	0.00366041	200	-0.000528303	1.0321	2.79104e-07
GIT1	PXN	28115	100	0.0585249	1.12637e-05	0.00342516	100	0.462331	6.84031e-296	0.21375	200	-0.0126172	1.65583	0.000159194
GIT1	SCRIB	28528	100	0.0710098	7.91399e-08	0.0050424	100	0.0564753	1.97117e-05	0.00318946	200	-0.000599373	1.0361	3.59248e-07
GIT1	SRC	28798	100	0.0567958	1.61297e-05	0.00322576	100	0.0266543	0.0431077	0.000710452	200	0.0266584	0.0430758	0.00071067
GIT1	TERF1	29580	100	0.0477343	0.000239879	0.00227857	100	0.0415594	0.00138737	0.00172718	200	-0.0251729	1.94714	0.000633676
GIT1	TXNDC9	29185	100	0.0605655	3.64818e-06	0.00366818	100	0.0626715	1.65289e-06	0.00392772	200	0.0126885	0.332429	0.000160997
GJA8	GPRC5C	29105	100	0.0210709	0.107957	0.000443982	100	0.0921492	1.86732e-12	0.00849148	200	-0.00240544	1.14558	5.78616e-06
GJA8	ITGAM	28543	100	0.0175108	0.18591	0.000306628	100	0.107199	4.63746e-16	0.0114916	200	0.00418326	0.752016	1.74996e-05
GJA8	OLFM4	27317	100	0.0421801	0.00181903	0.00177916	100	0.595093	0	0.354136	200	-0.0206296	1.87264	0.00042558
GJA8	PNLIPRP1	29063	100	0.0420761	0.00133445	0.0017704	100	0.219304	3.10899e-64	0.0480943	200	0.0123413	0.346863	0.000152308
GJA8	SCARF1	28802	100	0.0160733	0.222581	0.000258352	100	0.313183	2.81207e-131	0.0980836	200	0.0080228	0.54268	6.43654e-05
GJA8	STX1B	28387	100	0.0202275	0.12754	0.00040915	100	0.0281019	0.0342333	0.000789716	200	-0.00611077	1.35472	3.73415e-05
GKN1	PIGR	32743	100	0.0666629	6.68946e-08	0.00444394	100	0.120781	1.04375e-22	0.0145881	200	-0.00809847	1.48767	6.55853e-05
GLB1	GUSB	34324	100	0.172823	3.64074e-47	0.0298676	100	0.113677	3.4863e-21	0.0129226	200	-0.0217317	1.92819	0.000472268
GLB1	LGALS3	34264	100	0.190048	9.65312e-57	0.0361184	100	0.475448	0	0.226051	200	-0.00481377	1.30966	2.31724e-05
GLB1	PLAUR	33973	100	0.174772	9.74978e-48	0.0305452	100	0.124166	9.38578e-25	0.0154173	200	0.00316597	0.794162	1.00234e-05
GLB1	PSAP	29156	100	0.178902	3.89082e-43	0.0320061	100	0.212325	2.00327e-60	0.045082	200	0.0117126	0.371201	0.000137185
GLB1	ST13	28739	100	0.175501	5.58883e-41	0.0308006	100	0.0242174	0.0663922	0.000586483	200	0.0115087	0.383045	0.000132449
GLB1	VIM	33619	100	0.187868	1.86732e-54	0.0352945	100	0.0428671	0.000438425	0.00183759	200	0.0243493	0.0458886	0.000592887
GLI2	GRPEL1	28642	100	0.0640697	1.21638e-06	0.00410493	100	0.0733194	2.77075e-08	0.00537573	200	0.00371389	0.778695	1.3793e-05
GLI2	MAP2K1	29120	100	0.0667568	3.41177e-07	0.00445648	100	0.0949549	3.83237e-13	0.00901644	200	0.0383484	0.00342236	0.0014706
GLI2	NFKB1	28587	100	0.0585609	9.3939e-06	0.00342938	100	0.0787785	2.45414e-09	0.00620606	200	0.0233801	0.077121	0.000546627
GLI2	PSMC3	28483	100	0.072656	4.02996e-08	0.00527889	100	0.0255487	0.0538426	0.000652737	200	0.0135224	0.307548	0.000182855
GLI2	SMAD2	29107	100	0.0652406	6.2996e-07	0.00425633	100	0.0860447	4.84533e-11	0.0074037	200	0.019389	0.139109	0.000375935
GLI2	SMAD3	29107	100	0.0769239	4.19296e-09	0.00591729	100	0.209985	5.18045e-59	0.0440935	200	0.0185921	0.1561	0.000345666
GLIPR1	SF3B4	103	100	0.370144	0.108184	0.137007	100	0.00107093	0.996425	1.1469e-06	200	-0.197525	1.59614	0.0390163
GLO1	GLOD4	33750	100	0.230745	2.82614e-82	0.0532434	100	0.0427512	0.00044253	0.00182767	200	0.012001	0.324212	0.000144025
GLO1	GRHPR	29024	100	0.240125	6.527e-77	0.0576601	100	0.183897	2.56523e-45	0.0338182	200	0.0196823	0.133796	0.000387394
GLO1	ITPA	28100	100	0.266503	5.31162e-92	0.0710239	100	0.5561	0	0.309247	200	0.0857484	1.20499e-10	0.00735279
GLO1	NEK7	28532	100	0.237754	3.75585e-74	0.0565272	100	0.0689126	1.88252e-07	0.00474895	200	0.00800451	0.545496	6.40722e-05
GLO1	NRP1	34140	100	0.252141	1.65685e-99	0.0635752	100	0.245753	1.80649e-94	0.0603943	200	0.0164549	0.173976	0.000270764
GLO1	PRDX6	34108	100	0.246889	2.93373e-95	0.060954	100	0.10481	4.00995e-18	0.0109851	200	-0.00926343	1.55569	8.58111e-05
GLO1	QDPR	33819	100	0.25124	7.25931e-98	0.0631217	100	0.273454	2.78601e-116	0.0747772	200	0.0168284	0.166429	0.000283196
GLO1	SOD1	33247	100	0.247148	4.21137e-93	0.0610822	100	0.0356919	0.00360566	0.00127391	200	0.00290159	0.813001	8.41925e-06
GLO1	STIP1	33753	100	0.250922	1.97686e-97	0.0629618	100	0.028776	0.0180669	0.000828061	200	0.018545	0.127639	0.000343918
GLO1	TRIM25	28913	100	0.249035	1.84152e-82	0.0620184	100	0.0780288	2.8321e-09	0.0060885	200	0.00323008	0.806022	1.04334e-05
GLO1	YAP1	28983	100	0.250086	2.31309e-83	0.0625431	100	0.0649254	7.53591e-07	0.0042153	200	0.0052973	0.686796	2.80614e-05
GLOD4	GLRX5	28851	100	0.0516338	8.71287e-05	0.00266605	100	0.101753	9.35831e-15	0.0103538	200	0.0117116	0.373758	0.000137161
GLOD4	GOT1	29555	100	0.0271898	0.0365839	0.000739285	100	0.0518983	6.55337e-05	0.00269343	200	-0.00543416	1.32384	2.95301e-05
GLOD4	MAX	33597	100	0.0375912	0.00205721	0.0014131	100	0.0505666	3.37147e-05	0.00255699	200	-0.00756032	1.46449	5.71585e-05
GLOD4	PRC1	29393	100	0.0548629	2.57064e-05	0.00300993	100	0.0541085	3.3167e-05	0.00292773	200	0.013537	0.299416	0.000183251
GLOD4	PRDX2	29050	100	0.0442067	0.000750301	0.00195423	100	0.113538	3.9405e-18	0.012891	200	0.000724869	0.955947	5.25434e-07
GLOD4	SERPINB5	33750	100	0.05737	2.40011e-06	0.00329132	100	0.0492176	5.22463e-05	0.00242238	200	0.006792	0.576897	4.61313e-05
GLOD4	TXN	29055	100	0.0556653	2.17869e-05	0.00309863	100	0.0693975	1.18748e-07	0.00481601	200	-0.0037182	1.22311	1.3825e-05
GLP1R	GPR37	28131	100	0.0127962	0.337243	0.000163743	100	0.530314	0	0.281233	200	0.00492137	0.712086	2.42199e-05
GLP1R	KHK	28445	100	0.0579535	1.22056e-05	0.00335861	100	0.29574	3.36177e-115	0.0874619	200	0.00621033	0.639557	3.85682e-05
GLP1R	NRGN	29148	100	0.0261281	0.0460716	0.000682677	100	0.0434806	0.000898524	0.00189056	200	-0.0379524	1.99624	0.00144038
GLRX	KYNU	34584	100	0.492424	0	0.242482	100	0.237674	2.01903e-89	0.0564891	200	0.0580834	1.34108e-06	0.00337368
GLRX	MAP3K5	33410	100	0.499993	0	0.249993	100	0.0354872	0.00371718	0.00125934	200	0.0552016	6.33267e-06	0.00304721
GLRX	MDH1	29272	100	0.508861	0	0.25894	100	0.064883	6.74847e-07	0.0042098	200	0.0685156	1.54364e-07	0.00469439
GLRX	NFIC	29342	100	0.498836	0	0.248837	100	0.0665486	3.35403e-07	0.00442871	200	0.0139714	0.284587	0.000195199
GLRX	NIT1	28672	100	0.49248	0	0.242537	100	0.177906	5.4749e-42	0.0316505	200	0.064308	1.09589e-06	0.00413552
GLRX	PTPN1	34055	100	0.498485	0	0.248487	100	0.0387191	0.00139323	0.00149917	200	0.045377	0.00017957	0.00205907
GLRX	SOD1	33669	100	0.493743	0	0.243782	100	0.0375671	0.00204872	0.00141128	200	0.0210204	0.0845824	0.000441857
GLRX	TPR	28418	100	0.511236	0	0.261362	100	0.0549158	3.44168e-05	0.00301575	200	0.00975183	0.462337	9.50983e-05
GLRX	TRIM25	29268	100	0.509798	0	0.259894	100	0.0867422	2.98485e-11	0.00752421	200	0.0728359	2.4257e-08	0.00530507
GLRX5	GRHPR	29429	100	0.115431	6.50885e-19	0.0133244	100	0.18822	4.59777e-48	0.0354267	200	0.0176858	0.174921	0.000312786
GLRX5	GSTP1	28151	100	0.105928	1.60232e-15	0.0112207	100	0.173849	1.89797e-39	0.0302234	200	0.0156499	0.240364	0.00024492
GLRX5	HADH	28465	100	0.11126	3.79449e-17	0.0123788	100	0.0425766	0.00131248	0.00181276	200	0.0252878	0.056404	0.000639473
GLRX5	LACTB2	28910	100	0.10515	1.09187e-15	0.0110566	100	0.144883	1.69834e-28	0.020991	200	0.00749216	0.568959	5.61325e-05
GLRX5	MTPN	28366	100	0.105181	1.9818e-15	0.0110631	100	0.0394682	0.00294694	0.00155774	200	0.00446822	0.736516	1.9965e-05
GLRX5	NIT1	28824	100	0.0950571	4.77171e-13	0.00903586	100	0.179024	1.02195e-42	0.0320495	200	1.05259e-05	0.999363	1.10795e-10
GLRX5	PARK7	28943	100	0.108261	1.47036e-16	0.0117205	100	0.125834	7.29537e-22	0.0158341	200	0.0164249	0.211518	0.000269777
GLRX5	PRDX5	29225	100	0.103614	2.00196e-15	0.0107358	100	0.112642	5.74721e-18	0.0126883	200	0.0188965	0.148597	0.000357078
GLRX5	PRDX6	29180	100	0.100015	1.88744e-14	0.010003	100	0.103772	1.90579e-15	0.0107687	200	0.0391577	0.00277242	0.00153332
GLRX5	PSAP	29142	100	0.0980749	6.20628e-14	0.00961868	100	0.214071	2.197e-61	0.0458263	200	0.0304834	0.0199554	0.000929238
GLRX5	TBCA	29788	100	0.0937667	4.12093e-13	0.0087922	100	0.115847	2.97631e-19	0.0134205	200	0.00418189	0.746924	1.74882e-05
GLRX5	TXN	29061	100	0.111762	1.28236e-17	0.0124907	100	0.0593844	5.89061e-06	0.0035265	200	0.024077	0.0664445	0.0005797
GLT8D2	MME	33625	100	0.107589	8.98985e-19	0.0115754	100	0.0647444	1.0723e-07	0.00419184	200	0.036129	0.00304441	0.00130531
GLT8D2	SCGB2A2	28040	100	0.134129	6.25347e-24	0.0179906	100	0.0416584	0.00180659	0.00173542	200	0.029727	0.0260043	0.000883694
GLYR1	HIP1	29021	100	0.0724602	3.26902e-08	0.00525048	100	0.0442728	0.000741369	0.00196008	200	-0.00253087	1.15286	6.40531e-06
GLYR1	LCP1	29993	100	0.0585934	5.60349e-06	0.00343319	100	0.6189	0	0.383038	200	-0.00108945	1.06723	1.1869e-06
GLYR1	MNDA	29420	100	0.0478293	0.000242388	0.00228764	100	0.0807719	5.4833e-10	0.00652409	200	0.0128977	0.322575	0.000166352
GLYR1	PARP1	29431	100	0.0577477	9.28534e-06	0.0033348	100	0.111893	7.32447e-18	0.0125201	200	-0.0179074	1.83046	0.000320677
GLYR1	PDGFB	29614	100	0.0460788	0.00038949	0.00212325	100	0.0529178	4.61606e-05	0.0028003	200	-0.00619169	1.3662	3.83371e-05
GLYR1	PLEKHO1	30014	100	0.0343512	0.00777914	0.00118001	100	0.0671146	1.94705e-07	0.00450436	200	-0.00717719	1.42174	5.15121e-05
GLYR1	PTPRB	30056	100	0.0373243	0.00380142	0.00139311	100	0.364434	3.24538e-188	0.132812	200	0.00103983	0.935758	1.08125e-06
GLYR1	RPS10	29021	100	0.0508128	0.000107596	0.00258194	100	0.02662	0.0425661	0.000708626	200	-0.0393737	1.9973	0.00155029
GLYR1	SRP14	29415	100	0.0500214	0.000123909	0.00250214	100	0.0409098	0.00169837	0.00167362	200	0.00152057	0.907174	2.31214e-06
GLYR1	SRPK2	29431	100	0.0510623	8.88304e-05	0.00260735	100	0.0576283	9.68924e-06	0.00332102	200	0.0203671	0.118194	0.000414818
GM2A	GSTP1	28142	100	0.515563	0	0.265805	100	0.152465	1.27889e-30	0.0232455	200	-0.014038	1.70763	0.000197064
GM2A	NT5C1A	29413	100	0.516292	0	0.266558	100	0.0537445	3.72349e-05	0.00288848	200	0.0340632	0.0089843	0.0011603
GM2A	VNN2	28821	100	0.507611	0	0.257669	100	0.552744	0	0.305526	200	0.0117624	0.371936	0.000138355
GMFG	KLK10	29710	100	0.0745838	8.61037e-09	0.00556274	100	0.502239	0	0.252244	200	-0.00921469	1.5224	8.49106e-05
GMFG	VAT1	29538	100	0.0646272	6.65405e-07	0.00417667	100	0.101796	4.41925e-15	0.0103623	200	-0.0100605	1.56052	0.000101213
GMPR	GMPR2	29225	100	0.199993	8.4136e-54	0.0399972	100	0.0760355	5.87437e-09	0.0057814	200	0.0253482	0.052644	0.000642529
GNAS	GNGT1	29453	100	0.0714591	4.01754e-08	0.0051064	100	0.0449498	0.000559041	0.00202049	200	0.0192494	0.139637	0.000370539
GNAS	LGALS9	29546	100	0.0681349	1.58404e-07	0.00464236	100	0.332962	5.90388e-153	0.110864	200	0.00197431	0.879397	3.89791e-06
GNAS	LHB	28919	100	0.0772749	4.00513e-09	0.00597141	100	0.0485816	0.000219174	0.00236018	200	-0.00838189	1.47606	7.02562e-05
GNAS	METAP2	29811	100	0.078076	1.57484e-09	0.00609586	100	0.0314517	0.0151571	0.000989211	200	0.00670941	0.604488	4.50162e-05
GNAS	MYH9	30099	100	0.056589	1.11846e-05	0.00320231	100	0.0544102	2.40522e-05	0.00296047	200	0.0149271	0.246903	0.00022282
GNAS	NFKB1	29115	100	0.0745398	1.23571e-08	0.00555618	100	0.0737771	1.73745e-08	0.00544306	200	0.026048	0.0468564	0.000678498
GNAS	NRP1	29670	100	0.0725577	2.19987e-08	0.00526463	100	0.266853	2.69721e-97	0.0712104	200	0.00413511	0.750127	1.70991e-05
GNAS	NUCB2	29811	100	0.0808081	4.14609e-10	0.00652995	100	0.31994	5.6291e-142	0.102362	200	0.0209756	0.105351	0.000439975
GNAS	PRC1	30102	100	0.0830868	1.07207e-10	0.00690342	100	0.0410837	0.00143105	0.00168787	200	0.00635709	0.621913	4.04126e-05
GNAS	RAC3	29453	100	0.0650373	5.86515e-07	0.00422985	100	0.0233628	0.0729933	0.00054582	200	-0.0325162	1.98743	0.00105731
GNAS	RHOC	29202	100	0.0720251	3.5857e-08	0.00518761	100	0.0782624	2.11511e-09	0.006125	200	0.0228066	0.0813803	0.000520142
GNAS	RUVBL1	28919	100	0.0947955	5.06545e-13	0.00898618	100	0.0424992	0.00122643	0.00180619	200	0.0215499	0.101292	0.000464399
GNAS	SMAD2	30102	100	0.0658998	3.0948e-07	0.00434279	100	0.0385498	0.00277596	0.00148609	200	0.0421717	0.00106479	0.00177845
GNAS	TAX1BP1	30173	100	0.0662393	2.60516e-07	0.00438764	100	0.0391617	0.00234565	0.00153364	200	0.0157222	0.222047	0.000247187
GNAS	TRIM25	30046	100	0.0720088	2.29633e-08	0.00518526	100	0.0679219	1.3632e-07	0.00461338	200	0.0129161	0.316799	0.000166825
GNAS	VIPR1	29341	100	0.0677457	2.05404e-07	0.00458948	100	0.0532654	4.45899e-05	0.0028372	200	0.00797832	0.541172	6.36536e-05
GNAS	WWP2	29402	100	0.0598954	4.30685e-06	0.00358746	100	0.130734	7.81142e-24	0.0170915	200	0.00851581	0.513837	7.25191e-05
GNE	GRN	33543	100	0.0327593	0.00729034	0.00107317	100	0.167403	2.35687e-43	0.0280236	200	0.00279251	0.819125	7.79811e-06
GNE	NID2	33702	100	0.0288328	0.0179256	0.000831329	100	0.460827	0	0.212361	200	0.00836906	0.492106	7.00411e-05
GNE	SCGN	33334	100	0.0199294	0.103736	0.000397181	100	0.0770869	2.93823e-10	0.00594239	200	0.00125295	0.918535	1.56989e-06
GNE	SPRY2	33334	100	0.0427662	0.000478313	0.00182895	100	0.0568979	3.34587e-06	0.00323737	200	0.00220599	0.857093	4.86639e-06
GNE	ZBTB16	34299	100	0.0425767	0.000420111	0.00181277	100	0.289599	1.2447e-132	0.0838677	200	0.0215677	0.0740828	0.000465167
GNGT1	HRAS	29034	100	0.0520491	7.25321e-05	0.0027091	100	0.0495009	0.000161086	0.00245034	200	-0.0201461	1.87519	0.000405867
GNGT1	NAGA	28423	100	0.0311458	0.0188642	0.000970059	100	0.157275	8.35174e-33	0.0247355	200	-0.00256912	1.15355	6.60039e-06
GNLY	LBR	34955	100	0.500514	0	0.250514	100	0.0488603	4.36941e-05	0.00238733	200	0.0193081	0.106472	0.000372803
GNLY	UBAC1	34357	100	0.491208	0	0.241286	100	0.0911322	3.77675e-14	0.00830507	200	0.00032358	0.978606	1.04704e-07
GNPDA1	GNPDA2	28824	100	0.111625	1.90494e-17	0.0124602	100	0.219008	1.51101e-63	0.0479646	200	0.0153041	0.245349	0.000234216
GNPDA1	PRTFDC1	28226	100	0.109163	1.95894e-16	0.0119166	100	0.16003	1.06928e-33	0.0256097	200	0.00399401	0.764164	1.59521e-05
GNPDA1	SEC31A	29701	100	0.108292	5.80628e-17	0.0117272	100	0.0798197	7.25829e-10	0.00637119	200	0.0230699	0.0754222	0.000532218
GNPDA1	STK11	28309	100	0.106584	8.94889e-16	0.0113601	100	0.0645162	1.18479e-06	0.00416234	200	0.0261448	0.0491805	0.000683549
GNPDA2	LTBR	28732	100	0.221443	9.15277e-65	0.049037	100	0.254747	8.40612e-86	0.0648962	200	0.00255999	0.846167	6.55354e-06
GNPDA2	PEBP1	28943	100	0.219218	6.31465e-64	0.0480566	100	0.0914093	3.2284e-12	0.00835565	200	-0.0315626	1.98366	0.0009962
GNPDA2	SOD1	28277	100	0.18692	1.24722e-45	0.0349391	100	0.0525874	7.608e-05	0.00276544	200	0.00190756	0.885961	3.6388e-06
GNPDA2	SPRY2	28399	100	0.221574	4.1705e-64	0.0490949	100	0.0951648	6.6585e-13	0.00905633	200	0.000384432	0.976893	1.47788e-07
GOLGA3	LAMP3	29842	100	0.118858	3.17516e-20	0.0141272	100	0.205755	4.56239e-58	0.0423351	200	0.0034608	0.789237	1.19771e-05
GOLGA3	NPM1	8105	100	0.0973682	8.61869e-05	0.00948056	100	0.078934	0.00147008	0.00623058	200	-0.00622907	1.19788	3.88013e-05
GOLGA3	NRP1	29670	100	0.0910404	2.12265e-12	0.00828835	100	0.248288	4.54561e-84	0.061647	200	0.00607858	0.639675	3.69492e-05
GOLGA3	PTPN1	29402	100	0.0886302	9.88106e-12	0.00785532	100	0.0521247	6.3651e-05	0.00271698	200	-0.0201421	1.8775	0.000405705
GOLGA3	STX4	29519	100	0.104445	8.6317e-16	0.0109087	100	0.0282881	0.0297519	0.000800217	200	-0.00311456	1.18908	9.70048e-06
GOLGA3	STX7	29193	100	0.118826	8.2808e-20	0.0141196	100	0.455412	6.30205e-297	0.2074	200	0.0609181	3.19466e-06	0.00371102
GOLGA3	TGOLN2	30125	100	0.104066	5.58608e-16	0.0108298	100	0.514505	0	0.264716	200	0.00103933	0.935715	1.08021e-06
GOLGA3	TOMM20	30149	100	0.112612	1.78632e-18	0.0126814	100	0.0630406	9.645e-07	0.00397411	200	-0.00236924	1.14593	5.61328e-06
GOLGA3	TPR	29115	100	0.100916	1.17418e-14	0.010184	100	0.0516412	8.0653e-05	0.00266681	200	0.0232462	0.0761061	0.000540384
GOLGA3	TRAF2	29530	100	0.0923466	1.15559e-12	0.00852789	100	0.0551563	2.22409e-05	0.00304221	200	0.00449653	0.729727	2.02187e-05
GOPC	HRAS	29015	100	0.0184516	0.159898	0.000340462	100	0.0479389	0.000259019	0.00229814	200	-0.00731756	1.42269	5.35467e-05
GOPC	IFNG	33916	100	0.0281721	0.0203267	0.00079367	100	0.049886	3.95046e-05	0.00248861	200	0.00369147	0.76115	1.36269e-05
GOPC	JUN	33916	100	0.0316276	0.0091878	0.0010003	100	0.0376829	0.00190887	0.00142	200	-0.00980738	1.58068	9.61848e-05
GOPC	LAMP1	28763	100	0.0259121	0.0494	0.000671434	100	0.0842953	1.52226e-10	0.0071057	200	0.00456977	0.728962	2.08828e-05
GOPC	LAMP3	34817	100	0.033033	0.00583917	0.00109118	100	0.192557	3.82819e-59	0.0370782	200	-0.00991167	1.59173	9.82412e-05
GOPC	MORN4	28480	100	0.0122347	0.355899	0.000149688	100	0.0440159	0.000891051	0.0019374	200	-0.00966961	1.53439	9.35013e-05
GOPC	NRP1	34536	100	0.00586218	0.626179	3.43651e-05	100	0.233106	6.94551e-86	0.0543382	200	-0.0114386	1.65814	0.000130842
GOPC	PARK7	34388	100	0.0241538	0.0451829	0.000583407	100	0.113027	5.38069e-21	0.012775	200	-0.00131261	1.08666	1.72293e-06
GOPC	PROK1	35081	100	0.0383787	0.00130319	0.00147293	100	0.402811	5.29216e-272	0.162257	200	-0.00549976	1.35491	3.02474e-05
GOPC	STX7	28701	100	0.0337459	0.0105624	0.00113878	100	0.487905	0	0.238052	200	0.0734613	2.51902e-08	0.00539656
GOPC	TGFBR2	34487	100	0.0406304	0.000737987	0.00165083	100	0.0829902	5.09705e-12	0.00688738	200	0.0133422	0.267909	0.000178013
GOPC	TMPRSS11B	28623	100	0.0120477	0.362121	0.000145148	100	0.0136613	0.301417	0.000186632	200	-0.0168243	1.79687	0.000283058
GOPC	VIM	33804	100	0.0193262	0.112096	0.000373503	100	0.0321757	0.00815325	0.00103528	200	0.0224288	0.0651874	0.000503052
GORASP2	GTF2IRD1	29663	100	0.0534004	3.87284e-05	0.0028516	100	0.0575233	9.28655e-06	0.00330893	200	0.0106186	0.413532	0.000112756
GORASP2	HSBP1	29255	100	0.039536	0.00248866	0.00156309	100	0.478288	0	0.22876	200	0.0420138	0.00130697	0.00176516
GORASP2	KCTD5	29508	100	0.0455399	0.000466379	0.00207388	100	0.040337	0.00194038	0.00162707	200	0.0306087	0.0187053	0.000936893
GORASP2	KIFBP	29421	100	0.0685821	1.39562e-07	0.0047035	100	0.047146	0.000297251	0.00222275	200	-0.0160615	1.782	0.000257973
GORASP2	LAMP1	29235	100	0.0465253	0.000372614	0.00216461	100	0.0635292	1.16397e-06	0.00403596	200	0.0262264	0.0449275	0.000687822
GORASP2	LRRC59	30007	100	0.0623849	1.32198e-06	0.00389188	100	0.0572926	8.95579e-06	0.00328245	200	-0.0174435	1.82334	0.000304274
GORASP2	MMP15	30007	100	0.0566571	1.12508e-05	0.00321003	100	0.0230033	0.0747746	0.000529154	200	-0.004682	1.28311	2.19211e-05
GORASP2	MYOM3	29270	100	0.0514191	8.28812e-05	0.00264392	100	0.0559076	1.86886e-05	0.00312566	200	0.0184293	0.158578	0.000339639
GORASP2	NME1	29120	100	0.0642815	9.1226e-07	0.00413211	100	0.0332734	0.0111035	0.00110712	200	-0.00257547	1.15579	6.63306e-06
GORASP2	NRP1	29590	100	0.0566258	1.30827e-05	0.00320648	100	0.247732	1.81174e-83	0.0613709	200	-0.00655907	1.38608	4.30214e-05
GORASP2	NUDT5	29510	100	0.025718	0.0481914	0.000661413	100	0.0726421	2.3117e-08	0.00527688	200	0.0150102	0.248922	0.000225306
GORASP2	PCBD1	29203	100	0.0481317	0.000233632	0.00231666	100	0.142686	6.09466e-28	0.0203593	200	0.0109903	0.401062	0.000120788
GORASP2	PRDX3	28974	100	0.0396036	0.00256898	0.00156845	100	0.0521452	7.15572e-05	0.00271912	200	0.00528092	0.687764	2.78881e-05
GORASP2	RAB27B	30007	100	0.0460831	0.000355574	0.00212365	100	0.0376597	0.00352533	0.00141825	200	0.00747698	0.562522	5.59052e-05
GORASP2	RGL2	29663	100	0.0463508	0.000355513	0.00214839	100	0.0622935	1.57509e-06	0.00388048	200	-0.014566	1.738	0.000212168
GORASP2	SHMT1	29562	100	0.0337735	0.00940355	0.00114065	100	0.549389	0	0.301828	200	0.0499402	0.000122301	0.00249403
GORASP2	STX7	29120	100	0.0428047	0.00108523	0.00183224	100	0.478449	0	0.228913	200	0.045142	0.000568878	0.0020378
GORASP2	TMED4	29039	100	0.0762211	6.04384e-09	0.00580966	100	0.0342136	0.0091232	0.00117057	200	0.00911522	0.487382	8.30873e-05
GORASP2	TRAF2	29442	100	0.0209755	0.107538	0.000439973	100	0.0324125	0.0128737	0.00105057	200	0.0103514	0.427107	0.000107152
GORASP2	TSC22D1	30046	100	0.0408	0.00155947	0.00166464	100	0.0593646	4.12637e-06	0.00352416	200	-0.0130243	1.68724	0.000169633
GORASP2	UGDH	29039	100	0.0543916	3.36834e-05	0.00295845	100	0.0270924	0.0389727	0.000733998	200	-0.00470019	1.27973	2.20918e-05
GOT1	HMOX1	29206	100	0.039323	0.0026485	0.0015463	100	0.0777538	2.67848e-09	0.00604565	200	-0.0139318	1.71293	0.000194094
GOT1	ICAM1	29401	100	0.0599535	4.21547e-06	0.00359442	100	0.371546	6.81505e-192	0.138047	200	-0.00301289	1.18267	9.07753e-06
GOT1	LCP1	30481	100	0.048294	0.000161896	0.00233231	100	0.622695	0	0.387749	200	0.0309665	0.0156124	0.000958924
GOT1	LGALS7_LGALS7B	29510	100	0.0427205	0.00102789	0.00182504	100	0.191352	8.7452e-50	0.0366155	200	0.00663011	0.610575	4.39584e-05
GOT1	MCFD2	29513	100	0.0534197	4.02562e-05	0.00285367	100	0.0996174	1.71297e-14	0.00992364	200	-0.00659329	1.38744	4.34715e-05
GOT1	MDH1	29975	100	0.0506895	8.62036e-05	0.00256943	100	0.0613593	1.99059e-06	0.00376496	200	-0.014588	1.74125	0.000212811
GOT1	NDRG1	28962	100	0.0411996	0.00171178	0.0016974	100	0.0575378	1.17807e-05	0.00331059	200	0.0115194	0.380746	0.000132696
GOT1	NME1	29243	100	0.0449219	0.000589771	0.00201797	100	0.037453	0.00417656	0.00140273	200	-0.0284326	1.97032	0.000808415
GOT1	OXCT1	29441	100	0.0388788	0.00284698	0.00151156	100	0.0562822	1.55162e-05	0.00316769	200	-0.00681396	1.39885	4.643e-05
GOT1	PEPD	30146	100	0.0537458	2.97555e-05	0.00288861	100	0.325984	2.9136e-149	0.106266	200	0.00345087	0.788781	1.19085e-05
GOT1	PLG	29488	100	0.0530479	4.5885e-05	0.00281408	100	0.382938	2.77775e-205	0.146641	200	0.00438285	0.736495	1.92094e-05
GOT1	PMVK	28911	100	0.0461864	0.000442905	0.00213318	100	0.063045	1.60541e-06	0.00397468	200	-0.00418593	1.24969	1.7522e-05
GOT1	QSOX1	29593	100	0.0305296	0.0188415	0.000932059	100	0.465788	0	0.216958	200	0.0243077	0.0615063	0.000590865
GOT1	S100A14	30099	100	0.0635877	7.92347e-07	0.00404339	100	0.130726	2.34562e-24	0.0170894	200	-0.0111067	1.61106	0.00012336
GOT1	SBSN	30426	100	0.0547087	1.95514e-05	0.00299305	100	0.392115	7.87583e-223	0.153754	200	0.0125454	0.327846	0.000157388
GOT1	SERPINA3	30110	100	0.0549063	2.01568e-05	0.0030147	100	0.316098	7.95616e-140	0.099918	200	0.00171219	0.894319	2.9316e-06
GOT1	SERPINB1	29543	100	0.0455824	0.000457119	0.00207775	100	0.0886104	8.9225e-12	0.00785181	200	0.015476	0.234299	0.000239506
GOT1	SERPINB5	29038	100	0.050134	0.000132388	0.00251341	100	0.040872	0.00183804	0.00167052	200	-0.00117122	1.0711	1.37176e-06
GOT1	SOD1	28948	100	0.0353685	0.00711756	0.00125093	100	0.0582154	9.32978e-06	0.00338904	200	-0.0161472	1.7807	0.000260734
GOT1	TF	30222	100	0.0195009	0.129546	0.000380285	100	0.266849	4.62651e-99	0.0712084	200	0.00197531	0.877976	3.90185e-06
GOT1	TNFAIP2	30072	100	0.048865	0.00015007	0.00238778	100	0.0627035	1.13632e-06	0.00393172	200	0.0205544	0.110974	0.000422483
GOT1	TXNL1	29137	100	0.0446533	0.000650653	0.00199392	100	0.0662579	4.14319e-07	0.0043901	200	-0.036921	1.99518	0.00136316
GOT1	TYMP	29356	100	0.0500507	0.000124753	0.00250507	100	0.124364	1.13054e-21	0.0154665	200	0.00774156	0.553141	5.99317e-05
GP1BA	GP1BB	28390	100	0.112357	2.04087e-17	0.0126242	100	0.0775865	4.80243e-09	0.00601967	200	0.0153561	0.247299	0.00023581
GP1BA	ITGAM	34371	100	0.0863517	7.41899e-13	0.00745662	100	0.123864	6.52574e-25	0.0153423	200	0.0145783	0.226846	0.000212526
GP1BA	SELP	35000	100	0.102637	7.40551e-18	0.0105344	100	0.213829	3.38259e-73	0.0457228	200	0.0386156	0.00123168	0.00149116
GP1BA	SRC	34377	100	0.0915271	2.87975e-14	0.00837722	100	0.0557658	3.71694e-06	0.00310982	200	0.00288938	0.810693	8.34853e-06
GP1BB	LYN	28570	100	0.0629774	1.89593e-06	0.00396615	100	0.0451249	0.00064481	0.00203626	200	0.012385	0.349262	0.000153387
GP1BB	TSPAN15	29451	100	0.0670068	2.64375e-07	0.00448991	100	0.0600729	3.95819e-06	0.00360876	200	-0.00911021	1.51547	8.2996e-05
GP1BB	VCAM1	28620	100	0.0613449	3.4083e-06	0.0037632	100	0.0561103	2.16109e-05	0.00314837	200	0.00831994	0.529129	6.92215e-05
GP1BB	VNN2	28570	100	0.0628856	1.96242e-06	0.0039546	100	0.539392	0	0.290944	200	-0.0142472	1.71842	0.000202983
GP5	HMOX2	28258	100	0.116389	1.67536e-18	0.0135464	100	0.0714435	7.60252e-08	0.00510418	200	-0.00797172	1.45092	6.35484e-05
GP6	LYN	34316	100	0.226731	9.99369e-81	0.051407	100	0.0447725	0.000207029	0.00200457	200	-0.00211813	1.13927	4.48649e-06
GP6	YES1	34316	100	0.227839	1.60901e-81	0.0519105	100	0.0781567	8.96252e-11	0.00610846	200	0.0037073	0.75879	1.37441e-05
GPC1	GRN	34622	100	0.292043	3.30158e-136	0.0852893	100	0.137483	1.43697e-30	0.0189017	200	-0.00174089	1.11516	3.03068e-06
GPC1	ITGB1	34649	100	0.28444	4.20542e-129	0.0809062	100	0.0415526	0.000540712	0.00172662	200	0.012029	0.316752	0.000144696
GPC1	MDH1	29720	100	0.265256	2.83365e-96	0.0703609	100	0.0749928	7.09424e-09	0.00562391	200	0.00369004	0.776078	1.36164e-05
GPC1	NSFL1C	35140	100	0.284011	1.6303e-130	0.0806624	100	0.0856641	6.31773e-13	0.00733834	200	-0.00936444	1.5675	8.76927e-05
GPC1	PPIB	34747	100	0.27179	6.0472e-118	0.0738697	100	0.0106821	0.373288	0.000114107	200	0.00489757	0.683132	2.39861e-05
GPC1	PRG2	29903	100	0.287473	3.84004e-114	0.082641	100	0.0765762	3.04525e-09	0.00586391	200	0.00625042	0.628917	3.90677e-05
GPC1	RNF4	29382	100	0.261495	1.7935e-92	0.0683797	100	0.0360675	0.00569108	0.00130087	200	0.00362997	0.780861	1.31767e-05
GPC1	S100A11	34416	100	0.27426	5.03588e-119	0.0752183	100	0.0872391	4.16146e-13	0.00761066	200	0.00608266	0.613872	3.69988e-05
GPC1	SORD	35253	100	0.27911	2.54083e-126	0.0779025	100	0.150654	4.5793e-37	0.0226967	200	0.0131375	0.270056	0.000172594
GPC1	TACSTD2	31104	100	0.295478	1.52451e-125	0.0873072	100	0.546897	0	0.299097	200	0.00708959	0.576142	5.02623e-05
GPC1	TARS1	29764	100	0.283176	3.68019e-110	0.0801885	100	0.0573322	9.6064e-06	0.00328699	200	-0.0156969	1.77404	0.000246393
GPC1	TPM3	28913	100	0.268412	5.54151e-96	0.0720453	100	0.0380086	0.00384538	0.00144466	200	-0.0216163	1.89973	0.000467266
GPC1	TXNDC5	35140	100	0.277296	2.91971e-124	0.076893	100	0.0941054	2.67296e-15	0.00885582	200	0.0142116	0.233553	0.000201971
GPC1	VEGFA	35082	100	0.286667	8.21694e-133	0.0821781	100	0.504984	0	0.255009	200	0.0299917	0.0119958	0.000899501
GPC1	YWHAQ	29180	100	0.263004	6.18991e-93	0.0691709	100	0.0348145	0.00781767	0.00121205	200	0.00904493	0.489665	8.18107e-05
GPC5	HSPG2	33905	100	0.621225	0	0.38592	100	0.141619	1.02092e-31	0.0200559	200	0.00773965	0.523977	5.99022e-05
GPHA2	LHB	28832	100	0.165903	7.34993e-37	0.0275238	100	0.0575131	1.24316e-05	0.00330775	200	0.0201312	0.126395	0.000405266
GPHA2	TSHB	29432	100	0.154991	5.7049e-33	0.0240221	100	0.0310861	0.0170789	0.000966346	200	0.0177521	0.173271	0.000315138
GPI	JUN	29098	100	0.0462672	0.000414766	0.00214066	100	0.0315655	0.0160414	0.00099638	200	-0.00831696	1.47412	6.91719e-05
GPI	LACTB2	29606	100	0.0563607	1.42888e-05	0.00317653	100	0.131206	3.75538e-24	0.0172151	200	0.0125199	0.335439	0.000156748
GPI	LARP1	30027	100	0.0469369	0.00027425	0.00220308	100	0.0439936	0.00064941	0.00193544	200	-0.00155127	1.09566	2.40643e-06
GPI	NEK7	29620	100	0.0533934	3.92882e-05	0.00285086	100	0.0443034	0.000647537	0.00196279	200	-0.017588	1.82411	0.000309336
GPI	PCNA	29026	100	0.0390748	0.00290491	0.00152684	100	0.0700158	9.29719e-08	0.00490222	200	0.023832	0.0694261	0.000567962
GPI	PHOSPHO1	29431	100	0.0350604	0.00714302	0.00122923	100	0.0408348	0.00172737	0.00166748	200	0.00585088	0.653584	3.42328e-05
GPI	PPME1	29524	100	0.0364039	0.00514963	0.00132525	100	0.0525658	5.32329e-05	0.00276316	200	0.00140883	0.913815	1.98481e-06
GPI	PRDX6	29891	100	0.0645814	5.80946e-07	0.00417076	100	0.0913668	1.4669e-12	0.00834789	200	0.0255577	0.0481587	0.000653195
GPI	RIPK4	29138	100	0.0703388	7.6667e-08	0.00494754	100	0.0557081	2.09184e-05	0.00310339	200	0.00698871	0.593775	4.88421e-05
GPI	SDHB	29994	100	0.0314002	0.0150182	0.000985975	100	0.070041	5.6359e-08	0.00490574	200	0.013931	0.280705	0.000194072
GPI	SOD1	28968	100	0.041072	0.00176778	0.00168691	100	0.0179152	0.172764	0.000320955	200	0.000484137	0.970612	2.34389e-07
GPIHBP1	GTPBP2	29299	100	0.250307	2.12822e-84	0.0626536	100	0.0267248	0.0408003	0.000714214	200	-0.0051956	1.30908	2.69943e-05
GPIHBP1	IDUA	29775	100	0.237927	2.02402e-77	0.0566095	100	0.502598	0	0.252605	200	-0.00728401	1.42588	5.30568e-05
GPIHBP1	IGF1R	29421	100	0.228843	8.96393e-71	0.0523689	100	0.0992685	2.31406e-14	0.00985424	200	0.00126474	0.922731	1.59958e-06
GPIHBP1	IL17RA	29510	100	0.224201	3.89362e-68	0.050266	100	0.768865	0	0.591154	200	0.00489537	0.706912	2.39646e-05
GPIHBP1	IL1RN	29410	100	0.245382	2.15743e-81	0.0602121	100	0.188685	2.83685e-48	0.0356022	200	0.0029843	0.819001	8.90603e-06
GPIHBP1	INSR	29120	100	0.227564	2.72909e-69	0.0517855	100	0.0896335	7.24597e-12	0.00803416	200	-0.00871742	1.49404	7.59933e-05
GPIHBP1	NLGN2	29134	100	0.234029	2.59764e-73	0.0547695	100	0.0283178	0.030663	0.000801899	200	-0.0124439	1.65771	0.000154851
GPIHBP1	PBXIP1	30338	100	0.226667	1.54603e-71	0.0513778	100	0.0639415	6.2109e-07	0.00408852	200	-0.00336319	1.20661	1.13111e-05
GPIHBP1	PDIA5	29103	100	0.245267	1.77147e-80	0.0601557	100	0.175976	1.07164e-41	0.0309675	200	-0.0146144	1.73504	0.00021358
GPIHBP1	PPY	29560	100	0.230986	1.92635e-72	0.0533547	100	0.037568	0.00386473	0.00141136	200	-0.00491861	1.29465	2.41928e-05
GPIHBP1	UBE2L6	30007	100	0.240668	8.03382e-80	0.0579212	100	0.182648	3.55331e-46	0.0333602	200	-0.0143768	1.73453	0.000206694
GPNMB	IL31RA	27814	100	0.343177	1.6236e-153	0.11777	100	0.575592	0	0.331306	200	0.0140482	0.294862	0.000197352
GPR37	KRT8	28131	100	0.541444	0	0.293162	100	0.0386942	0.00369888	0.00149724	200	-0.00928032	1.51354	8.61244e-05
GPR37	YY1	28217	100	0.540754	0	0.292415	100	0.0222559	0.0945838	0.000495325	200	-0.00274384	1.16327	7.52865e-06
GPRC5C	LAMP3	29742	100	0.0739804	1.11501e-08	0.00547309	100	0.211921	2.2812e-61	0.0449105	200	0.0213693	0.0993709	0.000456647
GPRC5C	NMT1	30102	100	0.0851266	3.70297e-11	0.00724654	100	0.0173321	0.178757	0.0003004	200	-0.00371656	1.22689	1.38128e-05
GPRC5C	TNFRSF1A	29501	100	0.0768686	3.38211e-09	0.00590878	100	0.0757255	5.75527e-09	0.00573435	200	-0.00145847	1.08918	2.12713e-06
GPRC5C	TSPAN15	29021	100	0.0971679	1.18364e-13	0.00944159	100	0.0461778	0.000432969	0.00213239	200	0.0033764	0.797045	1.14001e-05
GRAP2	HNRNPK	33870	100	0.0492047	5.0897e-05	0.00242111	100	0.0184048	0.129862	0.000338738	200	0.00615191	0.612688	3.7846e-05
GRAP2	LAT	34804	100	0.0531196	9.25348e-06	0.00282169	100	0.0524617	1.19261e-05	0.00275223	200	0.0105159	0.380395	0.000110583
GRAP2	NAGK	28778	100	0.050563	0.000124335	0.00255662	100	0.182639	2.37909e-44	0.0333568	200	0.0276598	0.035882	0.000765062
GRAP2	PBLD	33634	100	0.0673202	3.27018e-08	0.00453201	100	0.357056	2.02553e-201	0.127489	200	0.0274161	0.024547	0.000751642
GRAP2	PECR	28830	100	0.0671924	3.27552e-07	0.00451481	100	0.198508	2.52755e-52	0.0394054	200	0.0640163	1.14479e-06	0.00409809
GRAP2	PNMA1	28830	100	0.057441	1.27477e-05	0.00329947	100	0.0803634	9.90753e-10	0.00645828	200	-0.0287578	1.97101	0.000827011
GRAP2	SNX18	29432	100	0.065051	5.88486e-07	0.00423163	100	0.0592077	5.48171e-06	0.00350555	200	0.012977	0.319526	0.000168404
GRAP2	SPRY2	33831	100	0.0526495	1.47139e-05	0.00277197	100	0.0884305	3.17297e-13	0.00781995	200	0.00506438	0.677044	2.5648e-05
GRAP2	USP8	33978	100	0.0575153	2.0939e-06	0.00330801	100	0.0612677	4.32147e-07	0.00375373	200	0.00445879	0.713261	1.98808e-05
GRAP2	WWP2	34269	100	0.0595094	8.23036e-07	0.00354136	100	0.102653	1.61158e-17	0.0105376	200	0.0117538	0.330617	0.000138153
GRHPR	GSTP1	28844	100	0.17612	2.09426e-41	0.0310184	100	0.185282	1.03163e-45	0.0343295	200	0.026186	0.0467379	0.000685707
GRHPR	LACTB2	29573	100	0.193294	6.97554e-51	0.0373628	100	0.13623	6.7448e-26	0.0185587	200	0.0108169	0.405582	0.000117005
GRHPR	LSM1	28950	100	0.168537	3.75263e-38	0.0284046	100	0.0176124	0.180252	0.000310197	200	0.00551612	0.674744	3.04276e-05
GRHPR	NENF	30056	100	0.179605	9.34556e-45	0.0322581	100	0.0487343	0.000156914	0.00237503	200	0.00814211	0.527948	6.62939e-05
GRHPR	PARK7	29647	100	0.193669	3.34613e-51	0.0375076	100	0.113958	1.34892e-18	0.0129864	200	0.00650723	0.616402	4.23441e-05
GRHPR	PCNA	29044	100	0.191826	2.93458e-49	0.0367973	100	0.0791706	1.5241e-09	0.00626798	200	0.0242044	0.0651106	0.000585854
GRHPR	PRDX6	29896	100	0.188887	3.82597e-49	0.0356783	100	0.0854224	3.69257e-11	0.00729699	200	0.0223693	0.083713	0.000500385
GRHPR	SUMF2	29897	100	0.18899	3.3905e-49	0.0357172	100	0.318197	9.14688e-141	0.101249	200	0.011231	0.385248	0.000126134
GRHPR	TBCA	29429	100	0.198458	2.43281e-53	0.0393854	100	0.103853	1.38429e-15	0.0107854	200	-0.0135684	1.70199	0.000184101
GRHPR	TXNL1	29119	100	0.17261	3.52691e-40	0.0297941	100	0.0691654	1.27013e-07	0.00478385	200	-0.00259304	1.15682	6.72384e-06
GRIN2B	PTPRC	29193	100	0.0554945	2.21027e-05	0.00307964	100	0.153027	6.33717e-32	0.0234174	200	0.0022363	0.864356	5.00102e-06
GRIN2B	SCRIB	28445	100	0.0340081	0.0103099	0.00115655	100	0.0541174	4.42819e-05	0.00292869	200	0.00788709	0.552	6.22062e-05
GRIN2B	SNCA	28474	100	0.0333582	0.0118254	0.00111277	100	0.0555097	2.77737e-05	0.00308132	200	-0.0139406	1.70709	0.000194341
GRIN2B	SRC	28735	100	0.0578251	1.15256e-05	0.00334374	100	0.0224723	0.0884843	0.000505005	200	-0.0118688	1.63167	0.000140869
GRIN2B	SYNGAP1	29480	100	0.042112	0.00121925	0.00177342	100	0.0447625	0.000585801	0.00200368	200	-0.016835	1.80382	0.000283418
GRK5	GYS1	34520	100	0.197595	9.88597e-62	0.0390439	100	0.0354902	0.0031851	0.00125955	200	0.0355931	0.00309802	0.00126687
GRK5	KCTD5	28430	100	0.189974	2.37444e-47	0.03609	100	0.0546637	3.72143e-05	0.00298812	200	0.0157333	0.235548	0.000247535
GRK5	LARP1	28902	100	0.193287	9.12715e-50	0.0373598	100	0.0236737	0.0719097	0.000560446	200	0.0688425	1.61517e-07	0.00473928
GRK5	MAEA	33267	100	0.191288	7.40575e-56	0.036591	100	0.0338102	0.00581511	0.00114313	200	-0.00456652	1.29041	2.08531e-05
GRK5	MYH9	29038	100	0.191393	4.94433e-49	0.0366312	100	0.0701505	8.73895e-08	0.00492109	200	0.049304	0.00017085	0.00243089
GRK5	MYO9B	33499	100	0.190247	1.25147e-55	0.0361939	100	0.0658693	6.81114e-08	0.00433876	200	0.0357328	0.00344431	0.00127683
GRK5	SNCA	28366	100	0.196088	2.79734e-50	0.0384506	100	0.049024	0.000220871	0.00240336	200	0.0489006	0.000229106	0.00239127
GRK5	SNCG	33619	100	0.166428	5.88764e-43	0.0276984	100	0.68733	0	0.472422	200	-0.00633332	1.39638	4.0111e-05
GRK5	TCOF1	29024	100	0.186955	8.36175e-47	0.0349524	100	0.0596153	5.49877e-06	0.00355399	200	0.00240279	0.854786	5.77339e-06
GRK5	USP47	28100	100	0.206117	5.62742e-55	0.0424842	100	0.0617405	3.62386e-06	0.00381188	200	0.0296753	0.0261045	0.000880624
GRK5	YWHAQ	28366	100	0.175408	1.96978e-40	0.0307681	100	0.0639878	1.4113e-06	0.00409444	200	0.0523003	8.11256e-05	0.00273532
GRN	GSR	29299	100	0.163695	1.80454e-36	0.0267961	100	0.09216	1.57361e-12	0.00849346	200	0.00842119	0.519273	7.09165e-05
GRN	HEXIM1	34229	100	0.170432	8.89225e-46	0.0290472	100	0.066653	3.39706e-08	0.00444262	198	-0.00387817	1.25164	1.50402e-05
GRN	HRG	29331	100	0.149648	9.98828e-31	0.0223944	100	0.391899	1.2541e-214	0.153585	200	-0.0216932	1.90335	0.000470595
GRN	HSPG2	34100	100	0.158364	1.51266e-39	0.025079	100	0.146383	5.59284e-34	0.0214279	200	0.000276129	0.98181	7.62474e-08
GRN	IGFBP4	34527	100	0.160219	6.22863e-41	0.02567	100	0.0654734	5.16726e-08	0.00428677	200	-0.00437672	1.28386	1.91557e-05
GRN	LGALS1	34274	100	0.154685	5.72676e-38	0.0239273	100	0.224831	2.83262e-79	0.0505489	200	-0.0236376	1.94963	0.000558736
GRN	MAP3K5	33543	100	0.161258	2.574e-40	0.0260042	100	0.0596004	1.03511e-06	0.0035522	200	-0.00419176	1.26859	1.75708e-05
GRN	MAX	33672	100	0.16036	4.97745e-40	0.0257153	100	0.0634475	1.87983e-07	0.00402558	200	0.000182534	0.988051	3.33188e-08
GRN	NOTCH2	29486	100	0.171561	3.44485e-40	0.0294333	100	0.102494	3.02659e-15	0.010505	200	0.00303376	0.815824	9.20369e-06
GRN	P4HB	34290	100	0.159996	1.48207e-40	0.0255986	100	0.0444767	0.00022924	0.00197818	200	0.0106861	0.376256	0.000114194
GRN	PALM	29182	100	0.143851	2.3329e-28	0.020693	100	0.178447	5.86966e-43	0.0318433	200	-0.00656519	1.38394	4.31018e-05
GRN	PDCD6	34274	100	0.176809	3.00704e-49	0.0312616	100	0.724688	0	0.525172	200	0.0478666	7.35897e-05	0.00229121
GRN	PDIA3	28774	100	0.143737	6.09766e-28	0.0206604	100	0.0388071	0.00323804	0.00150599	200	-0.00707206	1.40828	5.0014e-05
GRN	PDIA4	29486	100	0.164822	3.47365e-37	0.0271664	100	0.0600009	4.01192e-06	0.00360011	200	0.000479209	0.970651	2.29642e-07
GRN	PGR	28580	100	0.143053	1.61948e-27	0.0204642	100	0.0258845	0.0503622	0.000670005	200	0.00472438	0.721012	2.23198e-05
GRN	PLA2G10	34224	100	0.177814	9.95957e-50	0.031618	100	0.153946	1.44435e-37	0.0236994	200	-0.00104407	1.06882	1.09007e-06
GRN	PSAP	29203	100	0.143583	2.81804e-28	0.0206161	100	0.20585	6.52072e-57	0.0423741	200	0.000298434	0.981809	8.90629e-08
GRN	RNF4	28963	100	0.156243	5.62637e-33	0.024412	100	0.0371245	0.00471725	0.00137823	200	0.0149119	0.256503	0.000222366
GRN	SERPING1	29446	100	0.176751	1.56098e-42	0.031241	100	0.242988	6.80338e-80	0.0590431	200	0.00910024	0.485041	8.28144e-05
GRN	SHC1	28378	100	0.168463	2.13689e-37	0.0283799	100	0.0327852	0.0135144	0.00107487	200	0.00669295	0.614197	4.47955e-05
GRN	SLC13A1	29330	100	0.164169	1.02418e-36	0.0269514	100	0.0468241	0.000333926	0.00219249	200	-0.0116008	1.62565	0.000134579
GRN	SLURP1	29265	100	0.166443	1.25864e-37	0.0277033	100	0.319615	4.03451e-139	0.102153	200	0.00418337	0.748983	1.75006e-05
GRN	SORT1	34219	100	0.166791	7.06229e-44	0.0278191	100	0.151243	2.67487e-36	0.0228744	200	0.00139098	0.90841	1.93483e-06
GRN	SPINK2	28774	100	0.16295	1.56251e-35	0.0265527	100	0.453127	2.0502e-289	0.205324	200	-0.0152551	1.75273	0.00023272
GRN	SPRY2	33685	100	0.177808	5.64439e-49	0.0316157	100	0.0859202	1.61751e-12	0.00738228	200	-0.00778529	1.47711	6.06108e-05
GRN	SUMF2	34784	100	0.153764	4.57259e-38	0.0236433	100	0.31686	5.11881e-162	0.1004	200	0.00587906	0.62396	3.45634e-05
GRN	TAX1BP1	29414	100	0.191811	7.41507e-50	0.0367915	100	0.0408295	0.00173605	0.00166705	200	0.0191187	0.142618	0.000365523
GRN	TNFRSF1B	34963	100	0.161374	5.22724e-42	0.0260416	100	0.120955	3.33134e-24	0.01463	200	-0.0185378	1.87885	0.000343649
GRN	TXN	28979	100	0.16525	9.34744e-37	0.0273077	100	0.0495023	0.000163344	0.00245047	200	0.00284929	0.828321	8.11844e-06
GRN	VASN	33803	100	0.159034	1.54978e-39	0.0252919	100	0.347477	4.14029e-191	0.120741	200	-0.0124169	1.69263	0.000154179
GRN	VIM	33657	100	0.147947	2.99881e-34	0.0218883	100	0.0548475	6.71945e-06	0.00300825	200	0.0132499	0.277079	0.00017556
GRN	VPS37A	34188	100	0.152981	4.45841e-37	0.0234033	100	0.0568659	2.53908e-06	0.00323373	200	-0.00771741	1.47654	5.95584e-05
GRN	WFDC2	32723	100	0.154126	4.47316e-36	0.0237549	100	0.100367	4.01271e-16	0.0100735	200	0.0112194	0.364169	0.000125875
GRP	MEP1A	29255	100	0.304022	2.27176e-125	0.0924292	100	0.146516	1.93795e-29	0.0214669	200	0.036775	0.00490302	0.0013524
GRPEL1	GRSF1	28320	100	0.0615679	3.53594e-06	0.0037906	100	0.0578286	1.33164e-05	0.00334415	200	-0.0171691	1.80363	0.000294779
GRPEL1	HSPA2	29415	100	0.0800328	7.8898e-10	0.00640525	100	0.0847106	7.63191e-11	0.00717589	200	0.00486822	0.708911	2.36995e-05
GRPEL1	HSPB1	33798	100	0.0758333	4.31107e-10	0.00575068	100	0.364373	2.6057e-211	0.132768	200	0.010551	0.38578	0.000111324
GRPEL1	IFIT1	29049	100	0.0866389	3.73166e-11	0.0075063	100	0.0344586	0.00862577	0.0011874	200	0.011997	0.360607	0.000143928
GRPEL1	ITPA	28570	100	0.090108	8.86951e-12	0.00811945	100	0.539765	0	0.291346	200	0.025004	0.0587631	0.000625201
GRPEL1	LAMP1	28719	100	0.0732552	2.73308e-08	0.00536633	100	0.070601	8.51557e-08	0.00498451	200	0.0176783	0.1804	0.000312524
GRPEL1	MRPL58	29519	100	0.0774881	2.50403e-09	0.00600441	100	0.0485645	0.000189461	0.00235851	200	0.0131991	0.310616	0.000174216
GRPEL1	OXCT1	28818	100	0.0666669	4.07285e-07	0.00444448	100	0.0458425	0.000499207	0.00210153	200	0.00908174	0.490635	8.2478e-05
GRPEL1	PRKAB1	33745	100	0.0696703	1.00741e-08	0.00485395	100	0.140724	3.39773e-31	0.0198032	200	-0.00853137	1.51654	7.27843e-05
GRPEL1	PSMA1	33699	100	0.0508538	2.95911e-05	0.00258611	100	0.0526133	1.55119e-05	0.00276816	200	-0.00770672	1.47297	5.93936e-05
GRPEL1	SMAD5	34984	100	0.0609041	3.43316e-07	0.00370931	100	0.0426344	0.000361069	0.00181769	200	0.0134891	0.259274	0.000181957
GRPEL1	STXBP1	29519	100	0.0612416	2.49329e-06	0.00375054	100	0.0521099	6.188e-05	0.00271544	200	-0.00262508	1.15981	6.89104e-06
GRPEL1	TERF1	28642	100	0.0695712	1.35954e-07	0.00484015	100	0.0317267	0.0163384	0.00100658	200	-0.0058061	1.33958	3.37108e-05
GRPEL1	TRIM25	29421	100	0.0679035	1.85206e-07	0.00461089	100	0.0645006	7.35435e-07	0.00416032	200	0.00833585	0.522631	6.94864e-05
GRSF1	LETM1	28941	100	0.0634292	1.36912e-06	0.00402327	100	0.0376273	0.00419597	0.00141582	200	-0.0120095	1.63902	0.000144229
GRSF1	LONP1	28184	100	0.0364792	0.0061642	0.00133073	100	0.127981	5.13508e-22	0.0163792	200	0.0133763	0.315365	0.000178926
GRSF1	MRPL24	28234	100	0.0289889	0.0293912	0.000840358	100	0.0286265	0.0314798	0.000819475	200	0.00942587	0.478872	8.88471e-05
GRSF1	MRPL58	28941	100	0.0425781	0.00119503	0.00181289	100	0.0472759	0.000320752	0.00223501	200	0.00512117	0.696883	2.62264e-05
GRSF1	MTIF3	28961	100	0.0212604	0.105692	0.000452006	100	0.0587337	7.71896e-06	0.00344964	200	-0.00286754	1.17272	8.22279e-06
GRSF1	NDUFA5	28306	100	0.0255766	0.054322	0.00065416	100	0.0272751	0.0401602	0.000743931	200	-0.0196309	1.86028	0.000385374
GRSF1	NDUFS6	27784	100	0.0224083	0.0948957	0.000502134	100	0.0566622	2.37922e-05	0.0032106	200	-0.0103296	1.55858	0.000106701
GRSF1	NOP56	28234	100	0.0426725	0.00134054	0.00182094	100	0.0524864	7.95784e-05	0.00275482	200	-0.00802111	1.45321	6.43382e-05
GRSF1	PDLIM5	28941	100	0.0337485	0.0102369	0.00113896	100	0.0518982	7.8097e-05	0.00269342	200	0.0138751	0.291231	0.000192519
GRSF1	PPIF	28901	100	0.0280158	0.0331803	0.000784884	100	0.056078	1.99152e-05	0.00314474	200	0.0032432	0.805283	1.05183e-05
GRSF1	RPL14	28184	100	0.0178588	0.180075	0.000318935	100	0.0392356	0.00321885	0.00153943	200	-0.00856941	1.47991	7.34348e-05
GRSF1	RRP15	28326	100	0.0372402	0.00505854	0.00138683	100	0.0438401	0.000965009	0.00192195	200	0.00152224	0.908804	2.3172e-06
GRSF1	RTN4IP1	28941	100	0.0295396	0.0246181	0.000872586	100	0.0827531	2.87782e-10	0.00684807	200	0.00638208	0.627363	4.07309e-05
GRSF1	SRPK2	28339	100	0.0608393	4.57952e-06	0.00370141	100	0.056042	2.43006e-05	0.00314071	200	-0.0112167	1.60146	0.000125815
GRSF1	YTHDF3	27922	100	0.0348581	0.00918682	0.00121509	100	0.00620427	0.64299	3.84929e-05	200	-0.0304042	1.97691	0.000924415
GSN	IGFBP4	29216	100	0.160342	5.96232e-35	0.0257096	100	0.0587209	7.07181e-06	0.00344815	200	-0.020157	1.87659	0.000406306
GSN	KLK10	29595	100	0.125545	3.16112e-22	0.0157616	100	0.495971	0	0.245987	200	-0.00486657	1.29184	2.36835e-05
GSN	KRT19	29414	100	0.140729	2.11055e-27	0.0198047	100	0.112184	6.17361e-18	0.0125853	200	0.0119076	0.361199	0.000141791
GSN	MYH9	30035	100	0.156002	4.896e-34	0.0243367	100	0.0540942	2.73162e-05	0.00292618	200	0.00440746	0.732704	1.94257e-05
GSN	MYO6	30017	100	0.126948	5.41355e-23	0.0161157	100	0.0401369	0.00186849	0.00161097	200	0.027696	0.0318868	0.000767071
GSN	NEXN	30400	100	0.10709	5.63245e-17	0.0114684	100	0.0683335	9.6389e-08	0.00466947	200	0.00806177	0.529681	6.49922e-05
GSN	PCNA	28928	100	0.157908	1.28879e-33	0.0249349	100	0.0700469	9.65465e-08	0.00490656	200	0.000259081	0.984282	6.7123e-08
GSN	PEBP1	29539	100	0.134845	2.25211e-25	0.0181831	100	0.104622	7.54719e-16	0.0109457	200	-0.0140891	1.72104	0.000198501
GSN	PPM1B	29234	100	0.114473	1.64246e-18	0.013104	100	0.015825	0.226361	0.000250432	200	-0.00234012	1.14197	5.47617e-06
GSN	PPP1CC	29925	100	0.146861	3.27643e-30	0.0215683	100	0.0242335	0.0608402	0.000587263	200	-0.014173	1.72705	0.000200875
GSN	PPP1R12B	29517	100	0.134813	2.39909e-25	0.0181745	100	0.0490744	0.000162005	0.00240829	200	0.00812928	0.532327	6.60852e-05
GSN	PXN	28845	100	0.114598	2.52297e-18	0.0131327	100	0.456501	5.18429e-295	0.208393	200	0.0214761	0.102884	0.000461223
GSN	RAB2B	29925	100	0.137443	1.24313e-26	0.0188905	100	0.118581	3.4385e-20	0.0140614	200	0.00393998	0.76056	1.55235e-05
GSN	SRC	29592	100	0.131222	3.80708e-24	0.0172192	100	0.0539422	3.29817e-05	0.00290976	200	0.0169324	0.192778	0.000286706
GSN	TERF1	29234	100	0.131797	4.54742e-24	0.0173703	100	0.0400249	0.00220718	0.00160199	200	0.0249642	0.0563093	0.000623214
GSN	TET2	29467	100	0.12558	3.79368e-22	0.0157703	100	0.00829784	0.524211	6.88542e-05	200	0.01863	0.152725	0.000347078
GSN	VPS37A	29415	100	0.137257	3.86762e-26	0.0188396	100	0.0521661	6.25306e-05	0.0027213	200	-0.0193945	1.86309	0.000376146
GSN	WASL	29234	100	0.127796	1.02624e-22	0.0163319	100	0.0323082	0.0134973	0.00104382	200	0.00318372	0.807717	1.01361e-05
GSN	YAP1	29961	100	0.115521	2.95381e-19	0.0133451	100	0.057663	7.95612e-06	0.00332502	200	-0.0227162	1.9213	0.000516027
GSN	YES1	29415	100	0.139064	8.54633e-27	0.0193389	100	0.077452	2.70944e-09	0.00599881	200	-0.0170613	1.80927	0.000291088
GSR	JUN	28932	100	0.117151	3.89044e-19	0.0137243	100	0.0500958	0.000137765	0.00250959	200	0.00631244	0.631183	3.98469e-05
GSR	KYNU	29765	100	0.0907148	2.34671e-12	0.00822918	100	0.221908	2.58639e-67	0.0492432	200	0.0178768	0.167859	0.000319579
GSR	LAP3	28932	100	0.113295	5.43601e-18	0.0128357	100	0.0519247	7.76622e-05	0.00269617	200	0.0244878	0.0625246	0.00059965
GSR	MCFD2	29361	100	0.0959496	1.7326e-13	0.00920633	100	0.104124	1.25476e-15	0.0108418	200	0.0341496	0.00886917	0.0011662
GSR	MDH1	30283	100	0.0807379	3.13358e-10	0.0065186	100	0.0704351	4.08894e-08	0.00496111	200	0.0126567	0.32473	0.000160192
GSR	NAMPT	28775	100	0.0903502	6.57143e-12	0.00816315	100	0.0250828	0.0570789	0.000629144	200	0.0171407	0.193555	0.000293803
GSR	OXCT1	29194	100	0.106582	3.21059e-16	0.0113598	100	0.0560897	1.80214e-05	0.00314605	200	0.0133187	0.308933	0.000177386
GSR	PEPD	30331	100	0.0951158	1.14189e-13	0.00904701	100	0.333697	1.07872e-157	0.111354	200	0.0117904	0.35855	0.000139013
GSR	PGD	30013	100	0.0989192	1.58131e-14	0.00978501	100	0.177294	1.41438e-43	0.0314333	200	0.0119456	0.35481	0.000142699
GSR	TEX101	29166	100	0.101074	1.01311e-14	0.010216	100	0.255721	9.5197e-88	0.0653934	200	-0.000576779	1.03513	3.32674e-07
GSTA1	ST3GAL1	34275	100	0.244122	1.44012e-93	0.0595954	100	0.2262	2.94908e-80	0.0511666	200	-4.49217e-05	1.00297	2.01796e-09
GSTM4	HEXIM1	28595	100	0.275115	7.50211e-100	0.0756881	100	0.054829	3.34502e-05	0.00300622	200	0.0552855	2.87436e-05	0.00305648
GSTM4	IGSF21	28492	100	0.287734	4.72465e-109	0.0827908	100	0.221035	5.28576e-64	0.0488564	200	-0.00457524	1.27012	2.09328e-05
GSTM4	TP53	28043	100	0.287635	2.77131e-107	0.0827336	100	0.0712605	9.18971e-08	0.00507806	200	0.015745	0.23844	0.000247903
GSTM4	ZBTB16	28043	100	0.275433	3.5109e-98	0.0758632	100	0.286151	3.74915e-106	0.0818825	200	0.0351915	0.00839895	0.00123844
GSTP1	GSTT2B	28806	100	0.170877	5.34836e-39	0.0291989	100	0.792141	0	0.627487	200	0.00806791	0.540378	6.50911e-05
GSTP1	HEXIM1	33434	100	0.172834	5.40822e-46	0.0298715	100	0.0427745	0.000467834	0.00182965	200	0.00116141	0.924356	1.34887e-06
GSTP1	HNRNPK	32988	100	0.154217	2.14241e-36	0.0237828	100	0.000250709	0.983757	6.2855e-08	200	0.00375986	0.760118	1.41365e-05
GSTP1	JUN	33136	100	0.158029	2.5566e-38	0.024973	100	0.0280685	0.0223145	0.000787839	200	0.00651321	0.596027	4.24219e-05
GSTP1	LACTB2	33426	100	0.155409	2.06933e-37	0.0241521	100	0.130748	7.02735e-27	0.0170949	200	0.00533623	0.662676	2.84754e-05
GSTP1	LAP3	33136	100	0.164914	1.27287e-41	0.0271966	100	0.0630319	2.81632e-07	0.00397303	200	-0.00124676	1.08083	1.55442e-06
GSTP1	LGALS3	33490	100	0.172991	3.72896e-46	0.029926	100	0.497224	0	0.247232	200	-0.00130414	1.08498	1.70079e-06
GSTP1	MAP3K5	33010	100	0.178389	2.45401e-48	0.0318228	100	0.0494981	5.7325e-05	0.00245006	200	0.00106553	0.931021	1.13535e-06
GSTP1	PARK7	33622	100	0.146613	1.26125e-33	0.0214955	100	0.0984216	6.02977e-16	0.00968681	200	0.011134	0.361324	0.000123966
GSTP1	PRDX2	28347	100	0.174896	3.5566e-40	0.0305884	100	0.130205	7.32824e-23	0.0169534	200	0.00810487	0.541786	6.5689e-05
GSTP1	PRDX6	33829	100	0.171765	5.89251e-46	0.0295033	100	0.0955455	3.40327e-15	0.00912895	200	0.00901845	0.458304	8.13325e-05
GSTP1	SCARB2	32790	100	0.150945	1.00137e-34	0.0227843	100	0.203032	5.70777e-62	0.0412219	200	0.0033963	0.783327	1.15348e-05
GSTP1	SOD1	32679	100	0.152394	2.97757e-35	0.0232241	100	0.0404833	0.00106276	0.0016389	200	0.0191721	0.121211	0.000367571
GSTP1	TBCA	28151	100	0.194384	4.60828e-49	0.0377853	100	0.0985303	1.26824e-13	0.00970822	200	0.019155	0.150696	0.000366915
GSTP1	TGM2	33378	100	0.188151	3.06978e-54	0.0354007	100	0.125652	6.70216e-25	0.0157885	200	0.0150692	0.218323	0.000227079
GSTP1	TPP1	33197	100	0.159953	2.70057e-39	0.0255849	100	0.158314	1.61108e-38	0.0250633	200	-0.00815749	1.49367	6.65447e-05
GSTP1	TXN	28366	100	0.173989	8.46825e-40	0.0302722	100	0.0666261	5.09471e-07	0.00443904	200	0.0121717	0.359354	0.00014815
GSTP1	TXNL1	27918	100	0.147587	1.46813e-28	0.021782	100	0.06397	1.72157e-06	0.00409215	200	0.0196873	0.141335	0.000387591
GSTT2B	MOCS2	29348	100	0.793217	0	0.629193	100	0.447121	1.63403e-286	0.199917	200	0.121492	9.62831e-21	0.0147603
GSTT2B	SIRT2	29501	100	0.795777	0	0.633261	100	0.0876044	1.57781e-11	0.00767453	200	0.0939308	4.85069e-13	0.00882299
GTF2IRD1	PIBF1	29667	100	0.0378051	0.00358658	0.00142923	100	0.0749058	7.62296e-09	0.00561087	200	0.00353349	0.785534	1.24856e-05
GTF2IRD1	SMAD3	29686	100	0.0598618	3.91892e-06	0.00358344	100	0.198431	8.80083e-54	0.039375	200	-0.00814019	1.4694	6.62627e-05
GTF2IRD1	SORT1	29003	100	0.0509055	0.00010509	0.00259137	100	0.146247	4.27993e-29	0.0213883	200	-0.0068869	1.39999	4.74293e-05
GTF2IRD1	SPTLC1	29625	100	0.0322522	0.013039	0.0010402	100	0.140825	1.25967e-27	0.0198317	200	0.00813939	0.531053	6.62496e-05
GTF2IRD1	TOR1AIP1	29035	100	0.0426685	0.00114483	0.0018206	100	0.500182	0	0.250182	200	0.0188249	0.151475	0.000354375
GTF2IRD1	TP53BP1	28760	100	0.0219669	0.0957432	0.000482544	100	0.0239649	0.0691546	0.000574315	200	0.0128715	0.32905	0.000165676
GTF2IRD1	TRIM25	29663	100	0.0557407	1.74254e-05	0.00310703	100	0.0764018	3.82008e-09	0.00583724	200	-0.0150122	1.75234	0.000225367
GTPBP2	IGFBP1	29063	100	0.0448427	0.000627059	0.00201087	100	0.0624861	1.86661e-06	0.00390451	200	-0.015803	1.77163	0.000249735
GTPBP2	PLEKHO1	29413	100	0.0495106	0.000145459	0.0024513	100	0.0477957	0.000245443	0.00228443	200	-0.00184399	1.11244	3.40028e-06
GTPBP2	RNASE3	28687	100	0.0586809	8.6862e-06	0.00344345	100	0.228791	5.08205e-69	0.0523453	200	0.0057845	0.661355	3.34605e-05
GUCY2C	PDZK1	28760	100	0.0328627	0.0126847	0.00107996	100	0.0801811	1.13212e-09	0.00642901	200	-0.00370022	1.22096	1.36916e-05
GUK1	LAP3	28170	100	0.0323814	0.0150721	0.00104855	100	0.0396981	0.00288009	0.00157594	200	-0.0247975	1.93728	0.000614914
GUK1	MCEMP1	28587	100	0.0143344	0.278519	0.000205474	100	0.202872	3.61122e-54	0.0411572	200	-0.00940421	1.52287	8.84391e-05
GUK1	PRDX6	28913	100	0.0263823	0.0448552	0.000696025	100	0.0954298	3.5561e-13	0.00910686	200	-0.0126262	1.6629	0.000159421
GUK1	PSAP	28970	100	0.00745141	0.570663	5.55236e-05	100	0.226734	1.92807e-68	0.0514085	200	0.0121383	0.3556	0.000147338
GUK1	TCOF1	29227	100	0.0244969	0.0611051	0.000600099	100	0.0537815	3.89137e-05	0.00289245	200	-0.0164234	1.79068	0.00026973
GUK1	TXN	28656	100	0.0411359	0.00184091	0.00169216	100	0.0586811	8.78023e-06	0.00344347	200	-0.0191557	1.85293	0.000366942
GUK1	UBE2Z	28587	100	0.0409742	0.00194358	0.00167889	100	0.0320026	0.0155275	0.00102417	200	-0.00836858	1.47302	7.00331e-05
GUSB	IL5RA	34507	100	0.138574	6.17192e-31	0.0192027	100	0.474255	0	0.224918	200	0.0159602	0.18494	0.000254729
GUSB	LILRA5	34692	100	0.119222	2.18342e-23	0.0142139	100	0.301048	2.59623e-145	0.0906301	200	-0.0134404	1.73702	0.000180646
GUSB	LY9	34196	100	0.117201	2.38158e-22	0.013736	100	0.412875	7.99513e-280	0.170466	200	0.014919	0.217345	0.000222577
GUSB	MFAP4	29078	100	0.113524	3.8505e-18	0.0128877	100	0.165001	9.0587e-37	0.0272254	200	0.00755826	0.564447	5.71273e-05
GUSB	NXPH3	28878	100	0.122934	6.87012e-21	0.0151127	100	0.191038	1.35465e-48	0.0364956	200	0.00108494	0.934304	1.1771e-06
GUSB	PRG2	29765	100	0.113743	1.33572e-18	0.0129376	100	0.0529689	4.33491e-05	0.0028057	200	0.00754128	0.560743	5.68709e-05
GUSB	RLN1	29706	100	0.116689	1.82825e-19	0.0136164	100	0.0223022	0.0856401	0.000497388	200	0.0206298	0.11185	0.000425587
GUSB	SCGB2A2	28752	100	0.104259	2.26814e-15	0.01087	100	0.0395469	0.00270592	0.00156395	200	0.00487976	0.711421	2.3812e-05
GUSB	SLURP1	29545	100	0.136191	7.30703e-26	0.0185479	100	0.31669	8.97138e-138	0.100293	200	-0.00998749	1.55727	9.97499e-05
GUSB	TMEM25	29706	100	0.125127	3.64768e-22	0.0156567	100	0.295135	1.03349e-119	0.0871047	200	0.00773736	0.551	5.98668e-05
GYS1	PRKAB1	33499	100	0.0527662	1.55334e-05	0.00278428	100	0.117056	7.11711e-22	0.013702	200	0.00401576	0.742443	1.61263e-05
GYS1	SIRT2	33719	100	0.0337672	0.00555262	0.00114022	100	0.0929155	2.09022e-14	0.00863328	200	-0.0135294	1.73336	0.000183045
GYS1	SLK	28532	100	0.0639567	1.33105e-06	0.00409047	100	0.0568979	1.70413e-05	0.00323737	200	0.0017417	0.895351	3.03352e-06
GYS1	WWP2	33619	100	0.0563666	3.75441e-06	0.00317719	100	0.124714	1.02421e-24	0.0155535	200	-0.00411521	1.26415	1.69349e-05
GZMA	HNRNPK	34105	100	0.062723	2.16699e-07	0.00393418	100	0.0277938	0.0217047	0.000772496	200	-0.00375464	1.24347	1.40974e-05
GZMA	LMNB1	29759	100	0.0815883	2.91684e-10	0.00665666	100	0.0601038	3.48764e-06	0.00361246	200	0.0242392	0.0615168	0.00058754
GZMB	SERPINB9	34282	100	0.248199	9.06914e-97	0.0616027	100	0.130295	2.40598e-27	0.0169769	200	0.0168229	0.16368	0.000283012
GZMB	XRCC4	33647	100	0.231665	1.10547e-82	0.0536686	100	0.0682085	2.13539e-08	0.0046524	200	0.0172651	0.156743	0.000298085
GZMH	TUBB3	28131	100	0.151633	2.72758e-30	0.0229925	100	0.0310365	0.0199128	0.000963264	200	-0.016998	1.79761	0.000288932
HADH	LAP3	28170	100	0.0630017	2.21706e-06	0.00396922	100	0.0602809	5.96022e-06	0.00363379	200	0.0328334	0.0137168	0.00107804
HADH	MRPL58	29115	100	0.0353533	0.00697526	0.00124985	100	0.0389826	0.00292801	0.00151964	200	0.0383519	0.0034222	0.00147087
HADH	SSBP1	28587	100	0.0402259	0.00234946	0.00161813	100	0.0284303	0.0315864	0.000808284	200	0.00214234	0.871346	4.58964e-06
HADH	TPP1	28361	100	0.0580159	1.23084e-05	0.00336585	100	0.191866	3.63127e-48	0.0368127	200	0.00530584	0.689516	2.81519e-05
HADH	TXN	28656	100	0.0537764	4.63885e-05	0.0028919	100	0.0522825	7.501e-05	0.00273346	200	0.00547785	0.678431	3.00069e-05
HAGH	LACTB2	34591	100	0.101066	3.57172e-17	0.0102143	100	0.136079	5.95405e-30	0.0185175	200	-0.0162609	1.82373	0.000264417
HAGH	PCNA	28706	100	0.0946742	6.57518e-13	0.0089632	100	0.0745156	1.58009e-08	0.00555258	200	-0.00374041	1.22309	1.39907e-05
HAGH	PSMA1	34011	100	0.0957412	2.51438e-15	0.00916637	100	0.0181218	0.135062	0.000328401	200	-0.0046542	1.29886	2.16615e-05
HAGH	RNF4	29277	100	0.0879483	1.57023e-11	0.00773491	100	0.0288874	0.027078	0.000834479	200	-0.00156396	1.09524	2.44597e-06
HAGH	SMAD5	34659	100	0.103226	6.97529e-18	0.0106556	100	0.0380909	0.00151524	0.00145092	200	-0.000815369	1.05411	6.64827e-07
HAVCR1	NEDD4L	28953	100	0.458563	4.43283e-299	0.21028	100	0.050394	0.000124955	0.00253956	200	0.00867333	0.509356	7.52266e-05
HAVCR1	STAM	29715	100	0.451341	3.12322e-296	0.203709	100	0.0389914	0.00264372	0.00152033	200	0.00266953	0.836983	7.12641e-06
HAVCR1	TNFRSF10B	34527	100	0.449551	0	0.202096	100	0.337952	4.59236e-184	0.114212	200	0.00365858	0.761158	1.33852e-05
HAVCR1	WWP2	34527	100	0.464299	0	0.215573	100	0.127677	1.72122e-26	0.0163015	200	0.0130113	0.27968	0.000169293
HAVCR2	PKN3	29133	100	0.100552	1.4396e-14	0.0101106	100	0.123076	4.17862e-21	0.0151477	200	-0.00976599	1.5439	9.53746e-05
HAVCR2	PTEN	33836	100	0.0983953	4.96419e-16	0.00968164	100	0.0308948	0.0110346	0.00095449	200	-0.000423509	1.02779	1.7936e-07
HAVCR2	SH2B3	33702	100	0.0803736	3.89699e-11	0.00645992	100	0.0656453	6.88537e-08	0.00430931	200	0.0131176	0.281585	0.00017207
HAVCR2	TTF2	28865	100	0.110345	4.17492e-17	0.0121759	100	0.273157	2.5589e-99	0.0746145	200	-0.00112577	1.06815	1.26735e-06
HBEGF	MMP7	33943	100	0.0561089	3.7357e-06	0.00314821	100	0.25718	5.47253e-103	0.0661418	200	0.0110582	0.362329	0.000122283
HBEGF	S100A4	34870	100	0.0579438	1.28466e-06	0.00335748	100	0.135925	4.08208e-30	0.0184756	200	0.0173415	0.147605	0.000300726
HBEGF	ZBTB16	34011	100	0.0527879	1.32533e-05	0.00278656	100	0.275576	8.34932e-119	0.0759422	200	0.0132301	0.275277	0.000175036
HBQ1	HBZ	29896	100	0.364305	4.40795e-187	0.132718	100	0.744921	0	0.554907	158	0.0398107	0.00207769	0.00158489
HBQ1	PIGR	34342	100	0.378881	2.34126e-233	0.143551	100	0.133736	8.84475e-29	0.0178854	200	-0.000408936	1.02703	1.67229e-07
HBZ	MYH9	30224	100	0.738348	0	0.545157	100	0.0491743	0.000131045	0.00241811	200	0.00196473	0.878624	3.86018e-06
HCLS1	HS1BP3	29189	100	0.0697973	9.40276e-08	0.00487167	100	0.123441	2.93119e-21	0.0152378	200	0.00686013	0.600272	4.70614e-05
HCLS1	NOTCH1	35232	100	0.0765532	1.24115e-10	0.00586039	100	0.0789877	3.14824e-11	0.00623906	200	0.0176255	0.139049	0.000310657
HCLS1	SNCA	29225	100	0.0800661	8.7991e-10	0.00641059	100	0.0759124	6.21587e-09	0.00576269	200	0.0252475	0.0535906	0.000637436
HDAC9	JUN	28189	100	0.0401524	0.00256817	0.00161222	100	0.0326316	0.0142821	0.00106482	200	0.00649984	0.625618	4.22479e-05
HDAC9	MKI67	28558	100	0.0437104	0.000952821	0.0019106	100	0.0358759	0.00669876	0.00128708	200	0.00851932	0.519779	7.25788e-05
HDAC9	PARP1	28623	100	0.0420123	0.00147663	0.00176503	100	0.081043	8.23948e-10	0.00656797	200	-0.0288041	1.97068	0.000829678
HDAC9	RCC1	29116	100	0.0552229	2.48351e-05	0.00304957	100	0.0452594	0.000550882	0.00204842	200	-0.00103019	1.06265	1.06129e-06
HDAC9	SERPINA1	28624	100	0.0540738	4.2552e-05	0.00292397	100	0.140641	1.11708e-26	0.01978	200	0.00669815	0.612395	4.48652e-05
HDAC9	SERPINB5	28131	100	0.0633217	2.0016e-06	0.00400963	100	0.0439853	0.000966664	0.00193471	200	-0.000859375	1.05138	7.38525e-07
HDAC9	SMC3	28464	100	0.0529263	6.47039e-05	0.00280119	100	0.0478329	0.000306148	0.00228798	200	0.0130852	0.323623	0.000171221
HDAC9	TOP1	29134	100	0.0433335	0.00093825	0.0018778	100	0.0346956	0.00808531	0.00120379	200	-0.00829426	1.47324	6.87948e-05
HDAC9	TP53	28067	100	0.0456157	0.000629571	0.00208079	100	0.0509598	0.000133702	0.0025969	200	-0.000854541	1.05104	7.30241e-07
HDDC2	OTUD6B	30338	100	0.513461	0	0.263642	100	0.045396	0.000404646	0.0020608	200	0.0409602	0.00141728	0.00167774
HDGF	JUN	34111	100	0.785026	0	0.616266	100	0.0424776	0.000449128	0.00180435	200	0.0073416	0.544329	5.38992e-05
HDGF	LRRC59	29860	100	0.787495	0	0.620149	100	0.05275	4.53397e-05	0.00278256	200	0.024821	0.0551076	0.000616081
HDGF	LYAR	34076	100	0.776132	0	0.602381	100	0.0810954	2.02122e-11	0.00657646	200	0.00988026	0.414777	9.76196e-05
HDGF	NUDC	35152	100	0.779199	0	0.60715	100	0.026746	0.0249273	0.000715351	200	-0.00697375	1.4412	4.86332e-05
HDGF	PARP1	34665	100	0.783125	0	0.613284	100	0.0712046	2.93328e-09	0.00507009	200	0.0192248	0.109464	0.000369593
HDGF	PSIP1	34665	100	0.784033	0	0.614707	100	0.0343287	0.00425392	0.00117846	200	0.0175083	0.144931	0.000306541
HDGF	RCC1	29722	100	0.781718	0	0.611083	100	0.0325466	0.0120939	0.00105928	200	0.0136461	0.292842	0.000186216
HDGF	RFC4	29722	100	0.78097	0	0.609914	100	0.0607868	2.73403e-06	0.00369503	200	0.00626948	0.628909	3.93064e-05
HDGF	RIPK4	28877	100	0.77945	0	0.607542	100	0.0500741	0.00014074	0.00250741	200	0.00793728	0.546469	6.30004e-05
HDGF	SMC3	28761	100	0.777834	0	0.605026	100	0.0369482	0.00506972	0.00136517	200	-0.0055579	1.32656	3.08903e-05
HDGF	SSB	34000	100	0.778317	0	0.605777	100	0.0290819	0.0164748	0.000845758	200	0.00292166	0.809646	8.53607e-06
HDGF	TPT1	34111	100	0.779948	0	0.608318	100	0.0235091	0.0521788	0.000552678	200	0.0137082	0.257602	0.000187914
HDGF	TRIM24	29287	100	0.778769	0	0.606482	100	0.0686483	1.44991e-07	0.00471259	200	-0.00855502	1.48727	7.31883e-05
HDGFL2	MAPKAPK2	29625	100	0.0730446	1.81391e-08	0.00533552	100	0.145693	1.79586e-29	0.0212265	200	0.00638135	0.623356	4.07217e-05
HDGFL2	PARK7	29584	100	0.0469949	0.00029934	0.00220852	100	0.112785	3.29376e-18	0.0127205	200	0.0135865	0.296098	0.000184592
HDGFL2	PARP1	29521	100	0.0480726	0.000219772	0.00231098	100	0.0801138	7.07724e-10	0.00641823	200	-0.00227327	1.13863	5.16776e-06
HDGFL2	PDE4D	29113	100	0.0611159	3.06177e-06	0.00373516	100	0.0416339	0.00148578	0.00173338	200	-0.014696	1.73778	0.000215972
HDGFL2	PDIA4	30151	100	0.0709027	3.55574e-08	0.00502719	100	0.0560793	1.31702e-05	0.00314489	200	0.0133715	0.299191	0.000178797
HDGFL2	PSIP1	29521	100	0.0652717	5.17778e-07	0.0042604	100	0.046461	0.00035546	0.00215862	200	-0.0118848	1.63878	0.000141249
HDGFL2	SERPINB5	28983	100	0.0441594	0.000771466	0.00195005	100	0.0471021	0.000334282	0.00221861	200	0.00662366	0.614145	4.38729e-05
HDGFL2	WIF1	29853	100	0.0645449	5.99829e-07	0.00416604	100	0.15376	6.56816e-33	0.0236422	200	-0.019517	1.8684	0.000380914
HEBP1	LGALS3	34042	100	0.0927135	1.78895e-14	0.00859579	100	0.471197	0	0.222027	200	0.00610207	0.614685	3.72353e-05
HEBP1	PGD	29024	100	0.0828005	2.65714e-10	0.00685593	100	0.151821	2.85567e-31	0.0230497	200	0.00864906	0.510031	7.48062e-05
HEG1	LGALS3	28925	100	0.126172	5.80007e-22	0.0159195	100	0.475451	0	0.226053	200	0.00549217	0.676208	3.0164e-05
HEG1	LGALS8	29177	100	0.133818	1.00298e-24	0.0179072	100	0.19339	2.82543e-50	0.0373995	200	0.0117077	0.37124	0.000137069
HEPACAM2	LGALS1	29499	100	0.0552904	2.14798e-05	0.00305703	100	0.20389	2.16252e-56	0.0415711	200	0.00939309	0.470726	8.82301e-05
HEPACAM2	PTPRS	29847	100	0.0635664	8.87636e-07	0.00404069	100	0.289328	1.89025e-115	0.0837105	200	-0.000278501	1.01716	7.7563e-08
HEPACAM2	RELT	29584	100	0.0694616	8.89297e-08	0.00482491	100	0.291415	3.81295e-116	0.0849228	200	0.0149834	0.249209	0.000224501
HEPACAM2	TNFRSF10B	29389	100	0.0632872	1.20061e-06	0.00400528	100	0.314024	1.18591e-134	0.0986113	200	0.00952395	0.465401	9.07055e-05
HEXIM1	HIF1A	28701	100	0.0453427	0.000589692	0.00205596	100	0.0518919	8.37978e-05	0.00269277	200	0.00749683	0.570126	5.62025e-05
HEXIM1	HSPA2	29431	100	0.0569442	1.23455e-05	0.00324265	100	0.0764632	4.26347e-09	0.00584662	200	0.000219648	0.986558	4.82452e-08
HEXIM1	KRT18	34363	100	0.0568041	2.45458e-06	0.0032267	100	0.0480746	6.69581e-05	0.00231116	200	0.00195937	0.870993	3.83911e-06
HEXIM1	KRT6C	28595	100	0.0780988	3.3411e-09	0.00609943	100	0.0402753	0.00231636	0.0016221	200	0.00182247	0.890404	3.32139e-06
HEXIM1	KRT8	28623	100	0.0551111	3.02197e-05	0.00303723	100	0.0412778	0.00178649	0.00170386	200	-0.00299841	1.17942	8.99048e-06
HEXIM1	LBR	34699	100	0.0734268	9.14445e-10	0.0053915	100	0.0410726	0.000621158	0.00168696	200	0.00487081	0.684984	2.37248e-05
HEXIM1	MARS1	28832	100	0.0726922	3.27726e-08	0.00528416	100	0.0413844	0.00167135	0.00171267	200	0.00422394	0.748458	1.78417e-05
HEXIM1	MRPL58	29530	100	0.0645911	6.76471e-07	0.00417202	100	0.047414	0.000267324	0.00224808	200	0.0247472	0.0572068	0.000612426
HEXIM1	MRPS16	28701	100	0.0695938	1.30695e-07	0.00484329	100	0.0175522	0.183644	0.000308081	200	-0.00947583	1.5271	8.97913e-05
HEXIM1	MYH9	29577	100	0.0691015	1.03899e-07	0.00477502	100	0.0514131	7.62431e-05	0.00264331	200	-0.00200136	1.1223	4.00546e-06
HEXIM1	NAP1L4	29384	100	0.0367383	0.00485456	0.0013497	100	0.183706	9.15563e-46	0.0337481	200	0.00190708	0.883798	3.63694e-06
HEXIM1	NPM1	9261	100	0.0794041	0.000625663	0.00630501	100	0.0639012	0.00594251	0.00408337	200	-0.00447873	1.15274	2.0059e-05
HEXIM1	PCNA	28480	100	0.0602378	5.3801e-06	0.00362859	100	0.0512103	0.000110351	0.0026225	200	0.0116169	0.38071	0.000134953
HEXIM1	PPIB	34391	100	0.0481011	6.58549e-05	0.00231371	100	0.00395204	0.743139	1.56186e-05	200	-5.53536e-05	1.00366	3.06402e-09
HEXIM1	PRDX1	33565	100	0.0623356	3.19852e-07	0.00388573	100	0.0727898	2.36247e-09	0.00529836	200	-0.00264238	1.17137	6.98219e-06
HEXIM1	PRDX3	33916	100	0.0763657	3.02611e-10	0.00583171	100	0.0510803	2.56623e-05	0.0026092	200	0.0168955	0.164122	0.00028546
HEXIM1	PSMC3	28480	100	0.0715395	6.48237e-08	0.0051179	100	0.0228857	0.0841543	0.000523756	200	0.0035576	0.78836	1.26565e-05
HEXIM1	PSMD1	29530	100	0.0551654	2.21712e-05	0.00304322	100	0.0438277	0.000754171	0.00192087	200	0.0132058	0.310249	0.000174392
HEXIM1	RAB10	29570	100	0.0633657	1.07792e-06	0.00401521	100	0.0201057	0.122103	0.000404238	200	0.010547	0.417399	0.000111239
HEXIM1	RAB6A	35081	100	0.0527371	9.88681e-06	0.00278121	100	0.0521976	1.2179e-05	0.00272459	200	-0.0193169	1.89431	0.000373143
HEXIM1	RAB6B	33647	100	0.0728883	2.15174e-09	0.00531271	100	0.0313988	0.0100004	0.000985884	200	-0.0110762	1.63636	0.000122682
HEXIM1	RPS10	28595	100	0.0714492	6.3373e-08	0.00510499	100	0.0412177	0.00182274	0.0016989	200	-0.00239865	1.14391	5.75354e-06
HEXIM1	SART1	28595	100	0.0584072	9.87917e-06	0.00341141	100	0.0365174	0.00574638	0.00133352	200	0.00411539	0.755682	1.69364e-05
HEXIM1	SSBP1	28701	100	0.0683186	2.20774e-07	0.00466744	100	0.0486958	0.000223627	0.00237128	200	0.00104531	0.936891	1.09267e-06
HEXIM1	TAGLN3	28480	100	0.0452372	0.000637512	0.0020464	100	0.0363863	0.00602439	0.00132397	200	-0.0281571	1.96642	0.00079282
HEXIM1	TBR1	28814	100	0.0468753	0.000371725	0.00219729	100	0.0240722	0.0676788	0.000579472	200	0.00895912	0.496546	8.02659e-05
HEXIM1	TCOF1	29570	100	0.0457083	0.000437802	0.00208925	100	0.067958	1.68519e-07	0.00461829	200	0.00819945	0.528409	6.7231e-05
HEXIM1	TERF1	28701	100	0.0500111	0.000150327	0.00250111	100	0.0259794	0.0490478	0.000674929	200	-0.00250531	1.15051	6.27658e-06
HEXIM1	TP53BP1	28701	100	0.0482269	0.000257047	0.00232583	100	0.0307058	0.0199972	0.000942847	200	-0.00237729	1.1429	5.6515e-06
HEXIM1	TXNDC5	34699	100	0.0693391	7.38569e-09	0.00480791	100	0.0914142	2.35726e-14	0.00835655	200	-0.00823629	1.50727	6.78364e-05
HEXIM1	VIM	33804	100	0.0608141	5.62126e-07	0.00369835	100	0.0443986	0.000260669	0.00197124	200	0.0142903	0.240083	0.000204212
HEXIM1	WWP2	34282	100	0.0800999	3.09843e-11	0.006416	100	0.140352	1.67112e-31	0.0196986	200	-0.00129099	1.08511	1.66665e-06
HEXIM1	YES1	34363	100	0.0545114	6.14317e-06	0.00297149	100	0.0801828	2.80489e-11	0.00642928	200	-0.00111964	1.07394	1.2536e-06
HGF	HGFAC	29683	100	0.0981954	3.39623e-14	0.00964234	100	0.497221	0	0.247229	200	0.00873997	0.500791	7.63871e-05
HGF	LCN2	33719	100	0.105795	3.03144e-18	0.0111926	100	0.0646164	1.09272e-07	0.00417527	200	-0.0168237	1.83282	0.000283036
HGF	MAP2K6	34882	100	0.0805454	1.61588e-11	0.00648756	100	0.0548637	4.54025e-06	0.00301002	200	0.0129412	0.279817	0.000167474
HGF	MET	34889	100	0.0955852	1.23433e-15	0.00913654	100	0.156483	1.71248e-39	0.0244869	200	0.00380132	0.750892	1.44501e-05
HGF	MMP9	34761	100	0.0780595	7.15992e-11	0.00609328	100	0.094846	2.28924e-15	0.00899576	200	0.0151838	0.205568	0.000230547
HGF	PDGFRA	34804	100	0.0851501	1.11561e-12	0.00725054	100	0.194541	2.49911e-60	0.0378462	200	-0.0122308	1.69238	0.000149591
HGF	PDGFRB	35232	100	0.0838648	1.77858e-12	0.00703331	100	0.855963	0	0.732673	200	0.0243848	0.0406769	0.000594616
HGF	SDC1	34804	100	0.0875884	2.48037e-13	0.00767173	100	0.102371	1.1144e-17	0.0104799	200	0.00255954	0.83094	6.55126e-06
HGFAC	KLKB1	29516	100	0.504764	0	0.254787	100	0.341056	1.06647e-160	0.116319	200	0.0282309	0.030084	0.000796985
HGFAC	SPINT1	29272	100	0.480288	0	0.230677	100	0.252267	1.14626e-85	0.0636384	200	-0.0361022	1.99426	0.00130337
HGS	IL2RA	33353	100	0.0324291	0.00808051	0.00105165	100	0.474613	0	0.225258	200	0.00213754	0.861441	4.56907e-06
HGS	IL2RB	33334	100	0.0437777	0.000349827	0.00191649	100	0.0445881	0.000270999	0.0019881	200	-0.0215787	1.92188	0.00046564
HGS	IL4R	33640	100	0.0274224	0.0244926	0.000751989	100	0.235529	1.81821e-85	0.0554738	200	0.00628029	0.606521	3.9442e-05
HGS	INSR	28110	100	0.0364047	0.00633499	0.0013253	100	0.076427	9.60212e-09	0.00584108	200	-0.0115493	1.6134	0.000133387
HGS	KRT14	32165	100	0.0266335	0.0326687	0.000709344	100	0.0217405	0.0812317	0.000472648	200	-0.0344088	1.99422	0.00118396
HGS	KRT18	33699	100	0.0339354	0.00533479	0.00115161	100	0.0549153	6.46315e-06	0.00301569	200	0.00810471	0.505913	6.56863e-05
HGS	LRIG1	34011	100	0.0290685	0.0165088	0.000844978	100	0.565639	0	0.319947	200	0.00259876	0.830319	6.75357e-06
HGS	LTBR	33465	100	0.0447601	0.000249273	0.00200346	100	0.25724	1.2742e-101	0.0661724	200	0.00690044	0.57246	4.76161e-05
HGS	MET	33655	100	0.0459917	0.000160277	0.00211524	100	0.151111	1.13117e-35	0.0228346	200	-0.000655131	1.04286	4.29197e-07
HGS	NEFL	33105	100	0.058771	1.70645e-06	0.00345403	100	0.0252829	0.0396671	0.000639225	200	-0.0196056	1.88932	0.000384381
HGS	NFKB1	28043	100	0.0553788	3.3336e-05	0.00306682	100	0.0770833	7.47814e-09	0.00594183	200	0.0518908	0.000101207	0.00269266
HGS	NMI	28718	100	0.0438306	0.000892248	0.00192112	100	0.329303	2.57413e-145	0.108441	200	0.0115188	0.382792	0.000132683
HGS	NOTCH1	33990	100	0.0341303	0.00488765	0.00116488	100	0.078436	9.42887e-11	0.00615221	200	0.0145756	0.229518	0.000212448
HGS	NRP1	33771	100	0.0547362	6.76621e-06	0.00299605	100	0.241991	1.33935e-90	0.0585597	200	0.00212099	0.861648	4.49859e-06
HGS	OCLN	28919	100	0.0493216	0.000175303	0.00243262	100	0.108237	1.53816e-16	0.0117153	200	-0.0253081	1.9457	0.0006405
HGS	PRR5	28110	100	0.0266755	0.0454962	0.000711581	100	0.0730434	4.18412e-08	0.00533533	200	-0.0114353	1.6087	0.000130766
HGS	RELT	33702	100	0.0453573	0.000195357	0.00205728	100	0.257033	3.73421e-102	0.0660659	200	-0.00622677	1.39073	3.87727e-05
HGS	RNF4	28458	100	0.0307206	0.0204734	0.000943753	100	0.0505065	0.000137993	0.0025509	200	-0.0242784	1.93296	0.000589441
HGS	SLK	28458	100	0.0389884	0.00326409	0.00152009	100	0.0360764	0.00649183	0.00130151	200	-0.00410061	1.24289	1.6815e-05
HGS	SMAD3	28824	100	0.0486143	0.0002223	0.00236335	100	0.223124	5.99003e-66	0.0497843	200	0.0230133	0.08063	0.00052961
HGS	SNAP25	28067	100	0.0435294	0.00110614	0.00189481	100	0.117195	1.26669e-18	0.0137346	200	0.0383804	0.00402908	0.00147305
HGS	SNX2	28824	100	0.0335022	0.010969	0.0011224	100	0.0604977	4.30139e-06	0.00365997	200	0.0128542	0.329199	0.000165229
HGS	SPRY2	33334	100	0.0202708	0.0979488	0.000410905	100	0.0902945	1.51479e-13	0.00815309	200	0.0057611	0.638152	3.31903e-05
HGS	STX6	34299	100	0.0306639	0.0110951	0.000940274	100	0.0452527	0.000177526	0.0020478	200	0.0147621	0.221545	0.000217921
HGS	STXBP1	28919	100	0.040505	0.00206415	0.00164066	100	0.0552146	2.65562e-05	0.00304865	200	0.00702767	0.593122	4.93881e-05
HGS	TP53BP1	28110	100	0.0509727	0.000131535	0.00259821	100	0.0319262	0.0166702	0.00101928	200	-0.0160724	1.77176	0.000258321
HGS	VEGFA	33932	100	0.0460286	0.000148826	0.00211863	100	0.514662	0	0.264877	200	0.0501737	3.54934e-05	0.0025174
HHEX	JUN	29044	100	0.0332203	0.0113454	0.00110359	100	0.0504208	0.000120947	0.00254226	200	-0.00867406	1.49134	7.52393e-05
HIF1A	HSPA2	29107	100	0.0364077	0.00546837	0.00132552	100	0.0872463	2.59687e-11	0.00761192	200	0.000470439	0.971374	2.21312e-07
HIF1A	ING1	28060	100	0.0428227	0.00133314	0.00183379	100	0.0822815	6.69766e-10	0.00677024	200	0.00267375	0.841281	7.14895e-06
HIF1A	MIF	28690	100	0.0523238	7.32852e-05	0.00273778	100	0.0990306	5.54578e-14	0.00980707	200	0.0155889	0.237736	0.000243012
HIF1A	MYL1	28587	100	0.0410849	0.00188933	0.00168797	100	0.0299709	0.0234427	0.000898257	200	-0.00364248	1.21695	1.32677e-05
HIF1A	MYO9B	28270	100	0.0361686	0.00652983	0.00130817	100	0.0529802	6.72913e-05	0.0028069	200	0.00964266	0.468502	9.2981e-05
HIF1A	NBN	28270	100	0.0455156	0.000618257	0.00207167	100	0.0295021	0.0265314	0.000870372	200	-0.0118147	1.62558	0.000139587
HIF1A	NOTCH1	29034	100	0.0311844	0.0174908	0.000972465	100	0.0915312	2.79658e-12	0.00837797	200	0.00570312	0.663946	3.25256e-05
HIF1A	NSFL1C	28972	100	0.0367097	0.0051961	0.0013476	100	0.071484	5.12149e-08	0.00510997	200	7.45783e-05	0.995472	5.56192e-09
HIF1A	PARP1	28701	100	0.0430638	0.0011007	0.00185449	100	0.0959104	3.29762e-13	0.00919881	200	0.00451929	0.732109	2.0424e-05
HIF1A	PCBP2	29193	100	0.0473647	0.00029433	0.00224341	100	0.0379657	0.00371666	0.00144139	200	-0.00570694	1.33713	3.25691e-05
HIF1A	PSMC3	28483	100	0.02309	0.081422	0.000533148	100	0.0164679	0.213987	0.000271192	200	0.00837738	0.527303	7.01806e-05
HIF1A	RAD23B	28110	100	0.0461179	0.000542206	0.00212686	100	0.0399721	0.00272081	0.00159777	200	-0.00799792	1.4512	6.39668e-05
HIF1A	RALY	29107	100	0.030213	0.0211583	0.000912827	100	0.0337348	0.0100533	0.00113804	200	-0.0249127	1.94265	0.000620641
HIF1A	RICTOR	29580	100	0.0305526	0.0187722	0.000933464	100	0.038851	0.00280128	0.0015094	200	-0.00948036	1.53403	8.98772e-05
HIF1A	RNF4	28760	100	0.025071	0.0572599	0.000628557	100	0.0564087	1.8637e-05	0.00318194	200	0.0109673	0.405619	0.000120283
HIF1A	RUVBL1	28110	100	0.0145483	0.275429	0.000211653	100	0.0308989	0.0205127	0.00095474	200	0.00426062	0.74943	1.81529e-05
HIF1A	SAT2	28760	100	0.0316923	0.0162307	0.0010044	100	0.483784	0	0.234047	200	-0.0251005	1.94303	0.000630036
HIF1A	SIRT1	29580	100	0.0487036	0.000178606	0.00237205	100	0.033073	0.0109596	0.00109382	200	0.0268905	0.038618	0.000723099
HIF1A	SIRT2	28642	100	0.0695505	1.37122e-07	0.00483727	100	0.107059	4.50241e-16	0.0114617	200	-0.0247199	1.93862	0.000611073
HIF1A	SMAD3	29107	100	0.054216	3.49447e-05	0.00293937	100	0.219035	3.57487e-64	0.0479762	200	0.0108881	0.406222	0.000118551
HIF1A	SRC	28798	100	0.0318857	0.0155275	0.0010167	100	0.0433211	0.00100763	0.00187672	200	0.00675997	0.608025	4.56971e-05
HIF1A	TP53	28110	100	0.0250597	0.060264	0.000627991	100	0.0513487	0.000117248	0.00263669	200	-0.000985738	1.05891	9.71679e-07
HIF1A	USP28	29185	100	0.0339335	0.00952206	0.00115148	100	0.0619505	2.17362e-06	0.00383787	200	-0.00418066	1.25053	1.74779e-05
HIF1A	USP8	28217	100	0.0797794	1.95794e-09	0.00636475	100	0.0411214	0.00200385	0.00169097	200	0.00333037	0.802493	1.10914e-05
HIF1A	VEGFA	28933	100	0.039464	0.00267877	0.00155741	100	0.50173	0	0.251733	200	0.00573963	0.662475	3.29434e-05
HIF1A	YAP1	29185	100	0.0436206	0.000857608	0.00190276	100	0.0410082	0.00172626	0.00168167	200	-0.00643963	1.3772	4.14688e-05
HIP1	HIP1R	29055	100	0.0610672	3.18525e-06	0.00372921	100	0.118388	1.37026e-19	0.0140158	200	-0.0205579	1.88288	0.000422629
HIP1	MPI	28570	100	0.0570421	1.60009e-05	0.0032538	100	0.173154	1.06047e-39	0.0299822	200	0.00977632	0.459993	9.55765e-05
HIP1	MYH9	29241	100	0.0694819	1.04496e-07	0.00482773	100	0.0467564	0.000347883	0.00218616	200	0.0083508	0.523162	6.97358e-05
HIP1	RAD23B	28043	100	0.0438672	0.00101653	0.00192433	100	0.0562147	2.52987e-05	0.00316009	200	-0.000494112	1.02951	2.44147e-07
HIP1	RPS10	29451	100	0.0577425	9.23796e-06	0.00333419	100	0.0135795	0.29741	0.000184403	200	0.00953579	0.464353	9.09314e-05
HIP1	STX6	28043	100	0.0368292	0.00580963	0.00135639	100	0.0334954	0.0121244	0.00112194	200	0.00821592	0.538465	6.75014e-05
HIP1	STX7	28587	100	0.0428334	0.0011976	0.0018347	100	0.47529	0	0.225901	200	0.0109941	0.405908	0.00012087
HIP1	TERF1	28587	100	0.0392323	0.00300839	0.00153917	100	0.0391317	0.00308372	0.00153129	200	-0.00757019	1.43286	5.73078e-05
HIP1	TIGAR	27989	100	0.0588131	1.06852e-05	0.00345898	100	0.0426274	0.0014236	0.00181709	200	0.00131993	0.921356	1.74222e-06
HIP1	VCAM1	28620	100	0.0474969	0.000324736	0.00225596	100	0.0698368	1.23018e-07	0.00487718	200	-0.0220839	1.90521	0.0004877
HIP1R	LRRC25	29440	100	0.0637851	9.66264e-07	0.00406853	100	0.221082	4.1787e-66	0.0488774	200	0.01386	0.287622	0.000192101
HIP1R	MYH9	30091	100	0.0931658	4.43208e-13	0.00867988	100	0.0306467	0.01743	0.000939222	200	0.00321133	0.803306	1.03127e-05
HIP1R	NDRG1	28860	100	0.082899	2.83332e-10	0.00687224	100	0.0262465	0.046157	0.000688878	200	0.00222584	0.865743	4.95434e-06
HIP1R	REPS1	29126	100	0.0659569	4.6956e-07	0.00435032	100	0.0650067	6.84852e-07	0.00422587	200	0.00332987	0.799428	1.1088e-05
HIP1R	SMC3	29004	100	0.0842043	1.33762e-10	0.00709036	100	0.0514598	8.82506e-05	0.00264811	200	-0.0115525	1.62095	0.000133459
HIP1R	STX7	29126	100	0.0700067	8.87125e-08	0.00490094	100	0.458345	1.47988e-300	0.210081	200	0.0168077	0.199628	0.0002825
HIP1R	TACSTD2	26274	100	0.0789856	9.87701e-09	0.00623873	100	0.537135	0	0.288514	200	0.0145823	0.290606	0.000212642
HIP1R	TRIM25	30026	100	0.0623568	1.3258e-06	0.00388837	100	0.084844	4.54176e-11	0.0071985	200	0.0323042	0.0122989	0.00104356
HIP1R	VCAM1	29481	100	0.0851519	5.79486e-11	0.00725085	100	0.0843538	8.73697e-11	0.00711556	200	-0.0101089	1.56229	0.000102191
HK2	MARS1	28319	100	0.0175449	0.186797	0.000307824	100	0.0345311	0.00935595	0.0011924	200	-0.00535721	1.3131	2.86997e-05
HK2	NUBP1	28902	100	0.0397102	0.00253146	0.0015769	100	0.0414312	0.00162975	0.00171654	200	0.0114555	0.383886	0.000131228
HK2	PPME1	33719	100	0.0396087	0.00114125	0.00156885	100	0.0480312	7.95789e-05	0.002307	200	0.00818236	0.501719	6.6951e-05
HK2	SEMA4C	33719	100	0.0586716	1.42751e-06	0.00344236	100	0.0237857	0.0508086	0.000565758	200	-0.00621463	1.39011	3.86216e-05
HK2	TBCB	33619	100	0.0385227	0.00158195	0.001484	100	0.0589851	1.30012e-06	0.00347925	200	0.018481	0.129727	0.000341549
HK2	TOMM20	29024	100	0.0446651	0.000664715	0.00199497	100	0.0652745	6.4541e-07	0.00426076	200	0.0103456	0.430684	0.000107032
HK2	ZBTB17	34520	100	0.0376353	0.00176199	0.00141641	100	0.0319478	0.00793665	0.00102066	200	0.0118094	0.32654	0.000139463
HLA-DRA	IGF1R	34246	100	0.511177	0	0.261302	100	0.120725	1.17238e-23	0.0145746	200	-0.0011896	1.07841	1.41515e-06
HLA-DRA	KCNIP4	33531	100	0.496131	0	0.246146	100	0.0465269	0.000138154	0.00216475	200	0.00390728	0.749037	1.52668e-05
HLA-DRA	KLK4	34588	100	0.508774	0	0.258851	100	0.49384	0	0.243878	200	-0.007717	1.47893	5.9552e-05
HLA-DRA	PBXIP1	29442	100	0.505332	0	0.255361	100	0.0582078	7.84686e-06	0.00338815	200	0.00553059	0.671352	3.05874e-05
HLA-DRA	SEL1L	28843	100	0.526841	0	0.277561	100	0.21668	2.98051e-62	0.0469503	200	0.023565	0.0735245	0.00055531
HLA-DRA	TLR3	34764	100	0.48685	0	0.237023	100	0.857729	0	0.7357	200	0.0267593	0.025671	0.00071606
HLA-DRA	TMEM132A	28843	100	0.495964	0	0.24598	100	0.463349	5.68392e-305	0.214693	200	0.0126317	0.337471	0.00015956
HLA-E	ITGA6	35081	100	0.29703	6.74256e-143	0.0882267	100	0.168916	4.56784e-46	0.0285328	200	0.00655419	0.583076	4.29574e-05
HLA-E	KLRD1	34882	100	0.282922	1.52156e-128	0.0800448	100	0.337966	5.94617e-186	0.114221	200	0.0189	0.114466	0.00035721
HLA-E	NDST1	29431	100	0.292462	2.0196e-116	0.085534	100	0.0171449	0.188451	0.000293946	200	0.00227475	0.861486	5.1745e-06
HLA-E	TMEM106A	29431	100	0.281418	1.40176e-107	0.0791961	100	0.0754803	6.71471e-09	0.00569727	200	-0.0195435	1.86618	0.00038195
HMBS	PDIA3	29180	100	0.117918	1.59897e-19	0.0139045	100	0.019983	0.126909	0.000399321	200	-0.0121282	1.64574	0.000147092
HMBS	TP53I3	28545	100	0.140872	1.07334e-26	0.0198451	100	0.344844	3.89065e-159	0.118918	200	0.0360683	0.00641978	0.00130092
HMGCL	PNPT1	28372	100	0.0609776	4.29731e-06	0.00371826	100	0.0423073	0.00143477	0.00178991	200	0.0137851	0.299179	0.000190029
HMGCS1	INSL4	29021	100	0.0319608	0.0148919	0.00102149	100	0.149985	1.49721e-30	0.0224956	200	0.0173094	0.187333	0.000299614
HMGCS1	MAPK9	28595	100	0.0374937	0.00457103	0.00140578	100	0.0880895	2.50281e-11	0.00775975	200	0.00332442	0.801542	1.10518e-05
HMGCS1	MDH1	28971	100	0.0423964	0.00124703	0.00179746	100	0.0639472	1.1076e-06	0.00408924	200	-0.00216266	1.13073	4.67711e-06
HMGCS1	NFU1	29039	100	0.038661	0.00321309	0.00149468	100	0.0907267	4.31363e-12	0.00823133	200	0.00598873	0.648197	3.58649e-05
HMGCS1	NFYA	29451	100	0.031458	0.0157625	0.000989604	100	0.0532964	4.27031e-05	0.00284051	200	0.00782394	0.548279	6.1214e-05
HMGCS1	REXO2	29451	100	0.0273427	0.0358698	0.000747624	100	0.0410459	0.00162832	0.00168477	200	-0.00400271	1.24126	1.60217e-05
HMMR	IL24	28006	100	0.0462705	0.000532284	0.00214096	100	0.0173983	0.192953	0.000302701	200	-0.0274618	1.96014	0.000754151
HMMR	JUN	28006	100	0.0433	0.00118961	0.00187489	100	0.0418563	0.00172917	0.00175195	200	-0.000812731	1.04849	6.60532e-07
HMMR	MORN4	29284	100	0.0467277	0.000347558	0.00218347	100	0.0543838	3.12877e-05	0.0029576	200	-0.0223566	1.91286	0.000499816
HMMR	PRKD2	28313	100	0.0331243	0.0126806	0.00109722	100	0.0748522	1.71021e-08	0.00560286	200	0.00713287	0.591537	5.08779e-05
HMMR	TGFBR1	28426	100	0.0385763	0.00362523	0.00148813	100	0.0593851	7.44522e-06	0.00352659	200	0.0150232	0.257403	0.000225698
HMOX1	HPCAL1	34434	100	0.0727427	1.51051e-09	0.0052915	100	0.147043	1.37166e-34	0.0216217	200	0.00350991	0.770893	1.23195e-05
HMOX1	NCS1	34326	100	0.0636029	1.33327e-07	0.00404532	100	0.10958	8.62035e-20	0.0120078	200	0.00464953	0.700111	2.16181e-05
HMOX1	TERF1	28338	100	0.105668	1.52136e-15	0.0111657	100	0.051016	0.000121979	0.00260263	200	-0.0179606	1.82358	0.000322582
HMOX1	TMEM106A	29052	100	0.0737841	1.79649e-08	0.00544409	100	0.0715843	4.70186e-08	0.00512432	200	-0.00716912	1.41517	5.13962e-05
HMOX1	TSPAN15	28216	100	0.077738	4.99824e-09	0.0060432	100	0.0705881	1.10823e-07	0.00498268	200	0.0136531	0.305154	0.000186408
HMOX1	UFD1	29059	100	0.0781027	2.49799e-09	0.00610003	100	0.0428397	0.00108899	0.00183524	200	0.0250376	0.0563263	0.000626882
HMOX2	LAMP1	28155	100	0.0865571	7.71703e-11	0.00749213	100	0.0712672	8.62632e-08	0.00507902	200	0.00258448	0.846257	6.67954e-06
HMOX2	LMNB1	28787	100	0.0735835	2.27713e-08	0.00541454	100	0.0585562	8.75675e-06	0.00342883	200	-0.00239995	1.14446	5.75975e-06
HMOX2	NOP56	28040	100	0.0555187	3.18402e-05	0.00308233	100	0.0354728	0.00789147	0.00125832	200	0.0227964	0.0878247	0.000519676
HMOX2	PLXNB2	33862	100	0.0825221	1.03698e-11	0.0068099	100	0.540081	0	0.291687	200	0.0269567	0.026533	0.000726664
HMOX2	PVR	34135	100	0.079867	3.88471e-11	0.00637873	100	0.617378	0	0.381155	200	0.0284433	0.0187637	0.000809022
HMOX2	RNF4	28466	100	0.102268	1.03466e-14	0.0104588	100	0.0120769	0.362265	0.000145851	200	-0.017478	1.81268	0.000305481
HMOX2	SNX5	28226	100	0.0946334	1.04437e-12	0.00895548	100	0.0320135	0.0161565	0.00102486	200	-0.00130085	1.07784	1.69222e-06
HMOX2	STX4	33625	100	0.0667512	4.27489e-08	0.00445573	100	0.0281609	0.0209218	0.000793035	200	-0.00362208	1.23352	1.31195e-05
HMOX2	STX7	28115	100	0.0897843	1.53291e-11	0.00806121	100	0.477472	0	0.227979	200	0.0469954	0.000423171	0.00220857
HMOX2	SYT1	28915	100	0.0778696	3.04052e-09	0.00606367	100	0.0239896	0.0681245	0.000575501	200	0.0124739	0.342916	0.000155597
HMOX2	TERF1	28115	100	0.0953958	7.60037e-13	0.00910036	100	0.0388599	0.00356345	0.00151009	200	-0.0106125	1.57376	0.000112625
HMOX2	TGFA	33647	100	0.0807548	3.26798e-11	0.00652134	100	0.0982377	6.66361e-16	0.00965064	200	-0.000177811	1.01164	3.16167e-08
HMOX2	TSPAN15	28040	100	0.0854564	1.45674e-10	0.0073028	100	0.0552947	3.42679e-05	0.0030575	200	0.0166163	0.213447	0.0002761
HMOX2	VAMP5	33306	100	0.0646575	1.28091e-07	0.00418059	100	0.0782569	1.59973e-10	0.00612415	200	0.0175667	0.151702	0.000308589
HNF1A	IGFBP7	29121	100	0.0328446	0.0121872	0.00107877	100	0.294663	5.25487e-117	0.086826	200	0.0132588	0.311694	0.000175796
HNF1A	PCBD1	28702	100	0.0542378	3.93374e-05	0.00294174	100	0.137615	1.1408e-25	0.018938	200	-0.00283656	1.17012	8.04606e-06
HNF1A	RAC3	29672	100	0.0363341	0.0051223	0.00132017	100	0.0166982	0.198401	0.00027883	200	0.0021832	0.866471	4.76637e-06
HNF1A	RANBP1	28757	100	0.0419307	0.00147001	0.00175819	100	0.0416699	0.00157369	0.00173638	200	-0.0145329	1.72951	0.000211204
HNF1A	SMPDL3A	28919	100	0.0531008	5.34316e-05	0.0028197	100	0.553435	0	0.30629	200	-0.0151617	1.75101	0.000229877
HNF1A	SRC	28924	100	0.0364628	0.00554711	0.00132954	100	0.0497443	0.000153889	0.00247449	200	-0.0202343	1.87612	0.000409426
HNF1A	TBCA	28769	100	0.0506968	0.000119612	0.00257017	100	0.109101	1.05758e-16	0.011903	200	0.000669975	0.95948	4.48866e-07
HNRNPK	ICAM1	33707	100	0.0278704	0.022121	0.000776762	100	0.366738	1.12064e-213	0.134497	200	-0.0110153	1.63414	0.000121336
HNRNPK	LGALS9	33701	100	0.0397989	0.00108279	0.00158395	100	0.353138	3.59342e-197	0.124706	200	0.0212609	0.0809254	0.000452026
HNRNPK	LRRC59	28915	100	0.0371892	0.00467723	0.00138304	100	0.0485895	0.000218657	0.00236094	200	-0.00223566	1.13497	4.99816e-06
HNRNPK	LYN	33610	100	0.0461646	0.000152941	0.00213117	100	0.0332485	0.00640653	0.00110546	200	-0.0142419	1.75699	0.000202833
HNRNPK	MAP2K1	28803	100	0.0171112	0.19413	0.000292792	100	0.0638811	1.22138e-06	0.00408079	200	-0.0147488	1.73693	0.000217527
HNRNPK	MAPT	33198	100	0.012581	0.305388	0.000158281	100	0.0457584	0.000191749	0.00209383	200	0.0104998	0.392337	0.000110246
HNRNPK	MORF4L1	28423	100	0.0301956	0.0228138	0.000911777	100	0.0536019	5.27294e-05	0.00287316	200	0.024334	0.0665855	0.000592141
HNRNPK	MPHOSPH8	34410	100	0.0364941	0.00246234	0.00133182	100	0.0413839	0.000594818	0.00171263	200	0.0244501	0.0425337	0.000597807
HNRNPK	MPO	33698	100	0.0346752	0.00441527	0.00120237	100	0.249805	2.11976e-96	0.0624026	200	0.0132477	0.276872	0.000175503
HNRNPK	MTIF3	28803	100	0.0063306	0.630972	4.00764e-05	100	0.0850392	1.01747e-10	0.00723167	200	0.0105339	0.424108	0.000110963
HNRNPK	NAPRT	28873	100	0.0499885	0.000144685	0.00249885	100	0.266416	2.08343e-94	0.0709772	200	0.0122951	0.350252	0.00015117
HNRNPK	NFKB1	27994	100	0.0372096	0.00536339	0.00138455	100	0.0816612	9.43222e-10	0.00666856	200	-0.00669479	1.38349	4.48202e-05
HNRNPK	NPDC1	33870	100	0.0389567	0.0013416	0.00151762	100	0.0734424	1.43337e-09	0.00539379	200	0.000682326	0.955224	4.65568e-07
HNRNPK	PAK4	33198	100	0.00976519	0.426301	9.5359e-05	100	0.0350192	0.00432124	0.00122635	200	-0.00170587	1.11052	2.90999e-06
HNRNPK	PGR	28108	100	0.0190289	0.153733	0.000362098	100	0.00906658	0.496749	8.22029e-05	200	-0.0333623	1.98763	0.00111304
HNRNPK	POLR2A	28108	100	-0.00688054	1.39397	4.73418e-05	100	0.0350019	0.00867936	0.00122514	200	0.000358238	0.978578	1.28335e-07
HNRNPK	PPIE	28423	100	0.0291657	0.0278883	0.000850639	100	0.0581727	1.1412e-05	0.00338407	200	0.0145177	0.273805	0.000210764
HNRNPK	PPT1	28158	100	0.0316801	0.0174377	0.00100363	100	0.0341856	0.0103037	0.00116865	200	-0.0174982	1.81078	0.000306188
HNRNPK	RALY	28792	100	0.0246533	0.0613999	0.000607784	100	0.0575273	1.25431e-05	0.00330939	200	0.00546234	0.678579	2.98371e-05
HNRNPK	RBPMS2	28206	100	0.0233811	0.0791017	0.000546674	100	0.0696494	1.63801e-07	0.00485104	200	0.021185	0.111619	0.000448803
HNRNPK	RNF4	28423	100	0.0388849	0.00336692	0.00151204	100	0.0441684	0.000865815	0.00195085	200	0.0314812	0.01762	0.000991066
HNRNPK	RPA2	28108	100	0.0059394	0.656174	3.52765e-05	100	0.0719622	6.6252e-08	0.00517856	200	0.0208538	0.117982	0.000434879
HNRNPK	SLIRP	27898	100	0.0314148	0.0189504	0.000986887	100	0.0471663	0.000424844	0.00222466	200	0.0155918	0.244262	0.000243103
HNRNPK	SMAD3	28792	100	0.0103754	0.431195	0.000107648	100	0.210577	1.01486e-58	0.0443428	200	0.016826	0.201745	0.000283115
HNRNPK	SNX9	33870	100	0.0261207	0.0315695	0.000682293	100	0.0866294	9.19243e-13	0.00750465	200	0.0116699	0.336886	0.000136186
HNRNPK	SRPK2	33698	100	0.0211487	0.0825638	0.000447268	100	0.0415348	0.000648467	0.00172514	200	0.0219011	0.0722122	0.00047966
HNRNPK	TGFB1	34043	100	0.0248174	0.0405956	0.000615903	100	0.194042	9.43705e-59	0.0376523	200	0.0139903	0.248423	0.000195727
HNRNPK	TP53	33161	100	0.0267707	0.0292495	0.00071667	100	0.0486861	7.29493e-05	0.00237033	200	-0.00742811	1.4547	5.51768e-05
HNRNPK	TPT1	33392	100	0.0264421	0.030711	0.000699186	100	0.0216858	0.0763913	0.000470274	200	0.0186985	0.126545	0.000349633
HNRNPK	VCAM1	33924	100	0.00758962	0.531963	5.76023e-05	100	0.0894218	1.59891e-13	0.00799626	200	0.0248511	0.0406774	0.000617579
HNRNPK	WWP2	33510	100	0.02746	0.0245736	0.000754054	100	0.119424	1.01933e-22	0.0142621	200	0.00212706	0.861786	4.52437e-06
HNRNPUL1	JUN	29058	100	0.0410755	0.00173721	0.0016872	100	0.0333678	0.0109659	0.00111341	200	-0.00998147	1.55319	9.96298e-05
HNRNPUL1	LARP1	30102	100	0.0561155	1.32186e-05	0.00314895	100	0.0378309	0.00332806	0.00143118	200	-0.0110114	1.60701	0.000121251
HNRNPUL1	MAPT	28930	100	0.0687246	1.67102e-07	0.00472307	100	0.0404192	0.00210428	0.00163371	200	-0.00316156	1.19001	9.99543e-06
HNRNPUL1	MTIF3	30046	100	0.0515758	6.33783e-05	0.00266006	100	0.0862928	2.07951e-11	0.00744644	200	0.0148731	0.249011	0.00022121
HNRNPUL1	PDCD6	29506	100	0.0426882	0.00103798	0.00182229	100	0.728645	0	0.530924	200	0.0946544	3.19331e-13	0.00895946
HNRNPUL1	PPIE	29667	100	0.0581681	7.34956e-06	0.00338353	100	0.050459	0.000100943	0.00254612	200	-0.0155579	1.76915	0.000242048
HNRNPUL1	PPP1CC	30102	100	0.0654324	3.75052e-07	0.0042814	100	0.0486953	0.000157041	0.00237124	200	-0.00553807	1.33252	3.06702e-05
HNRNPUL1	PRC1	30102	100	0.0544577	2.3624e-05	0.00296564	100	0.0467369	0.0002862	0.00218434	200	-0.00530682	1.31942	2.81623e-05
HNRNPUL1	RPA2	29193	100	0.0673035	2.64435e-07	0.00452976	100	0.0607961	3.34296e-06	0.00369616	200	0.00593781	0.65012	3.52575e-05
HNRNPUL1	SAFB2	30418	100	0.0366725	0.00422847	0.00134487	100	0.0408303	0.00144667	0.00166711	200	-0.0221411	1.91578	0.00049023
HNRNPUL1	SERPINE2	30149	100	0.0516611	5.99116e-05	0.00266887	100	0.397953	5.88079e-228	0.158367	200	0.0267293	0.0379514	0.000714455
HNRNPUL1	SF3B4	29519	100	0.0595392	4.70457e-06	0.00354492	100	0.0525752	5.31458e-05	0.00276415	200	0.00481403	0.711539	2.31749e-05
HNRNPUL1	TP53	28919	100	0.0546241	3.23659e-05	0.00298379	100	0.0684408	1.89208e-07	0.00468415	200	0.0138724	0.291533	0.000192444
HPCAL1	MED21	28951	100	0.134046	1.26108e-24	0.0179682	100	0.0321605	0.0143947	0.0010343	200	-0.00190619	1.1153	3.63356e-06
HPCAL1	MGLL	34989	100	0.140055	5.49002e-32	0.0196153	100	0.0686041	9.22802e-09	0.00470652	200	0.0145955	0.222186	0.00021303
HPCAL1	TRIM25	29812	100	0.118667	3.80975e-20	0.0140818	100	0.0834079	1.11741e-10	0.00695688	200	0.00225411	0.861856	5.08101e-06
HPCAL1	YARS1	29812	100	0.13908	3.87433e-27	0.0193432	100	0.0323332	0.0125354	0.00104543	200	-0.0162441	1.79019	0.000263871
HPSE	HSPA2	29587	100	0.114599	9.3631e-19	0.0131329	100	0.0715461	3.60124e-08	0.00511884	200	-0.0220532	1.91016	0.000486342
HPSE	SCGB2A2	28851	100	0.11712	4.4453e-19	0.0137171	100	0.0531617	5.34127e-05	0.00282616	200	-0.0204754	1.88009	0.000419244
HPSE	STIP1	29190	100	0.102066	5.39848e-15	0.0104174	100	0.0336458	0.0101421	0.00113204	200	0.026719	0.041207	0.000713905
HRAS	HSDL2	28984	100	0.0302975	0.0210756	0.00091794	100	0.468571	0	0.219559	200	0.0068586	0.601637	4.70403e-05
HRAS	IFNGR1	29189	100	0.0413337	0.00158541	0.00170847	100	0.144463	1.35853e-28	0.0208695	200	-0.0108258	1.59173	0.000117198
HRAS	IFT20	29034	100	0.0224693	0.0869067	0.000504871	100	0.0238561	0.0691205	0.000569112	200	-0.00345769	1.20777	1.19556e-05
HRAS	IL20	28543	100	0.0528762	6.42072e-05	0.0027959	100	0.0489078	0.000218637	0.00239197	200	0.0270801	0.0407701	0.000733329
HRAS	IL24	28543	100	0.0314306	0.0175638	0.000987882	100	0.039714	0.0026912	0.0015772	200	0.00802144	0.544577	6.43434e-05
HRAS	INSR	28715	100	0.050504	0.0001287	0.00255065	100	0.0752477	1.13428e-08	0.00566222	200	0.00425412	0.747211	1.80975e-05
HRAS	ITGA5	29082	100	0.0475171	0.0002889	0.00225788	100	0.0378563	0.00388388	0.0014331	200	0.0103042	0.432056	0.000106177
HRAS	ITGA6	29015	100	0.0434902	0.000920284	0.0018914	100	0.184359	1.56228e-45	0.0339883	200	-0.00433258	1.25858	1.87712e-05
HRAS	JAM3	28994	100	0.0484966	0.000220639	0.00235192	100	0.114739	1.88687e-18	0.0131651	200	0.0134285	0.306624	0.000180324
HRAS	JUN	28543	100	0.0332052	0.0121128	0.00110259	100	0.0526963	6.80018e-05	0.0027769	200	-0.0112723	1.6055	0.000127066
HRAS	KRT19	28961	100	0.0513905	9.12232e-05	0.00264098	100	0.119953	5.18075e-20	0.0143888	200	0.0112507	0.391955	0.000126578
HRAS	LAMTOR5	29637	100	0.0464287	0.000349456	0.00215562	100	0.0374949	0.003889	0.00140587	200	-0.00773913	1.44862	5.98942e-05
HRAS	LBR	29315	100	0.0398258	0.0022882	0.00158609	100	0.0568678	1.31871e-05	0.00323395	200	0.01924	0.140742	0.000370178
HRAS	LGALS1	29007	100	0.0473346	0.000310415	0.00224056	100	0.201596	2.93915e-54	0.0406411	200	-7.81495e-05	1.00475	6.10735e-09
HRAS	LGALS7_LGALS7B	28952	100	0.0438573	0.000843602	0.00192346	100	0.182255	1.99504e-44	0.033217	200	0.0153957	0.241477	0.000237026
HRAS	LMNB1	29561	100	0.0314296	0.0156623	0.000987818	100	0.0719479	3.05865e-08	0.0051765	200	0.00323338	0.8037	1.04548e-05
HRAS	LYN	28999	100	0.0413024	0.00165583	0.00170589	100	0.0465543	0.000390644	0.00216731	200	0.00969742	0.460315	9.40399e-05
HRAS	MAP2K1	29614	100	0.049494	0.000138789	0.00244965	100	0.0992039	1.9871e-14	0.00984142	200	0.000326384	0.979966	1.06527e-07
HRAS	MAP2K6	29015	100	0.0432414	0.000984753	0.00186982	100	0.0550603	2.7091e-05	0.00303164	200	0.000347709	0.978873	1.20902e-07
HRAS	MED21	28633	100	0.0372129	0.00485841	0.0013848	100	0.0337954	0.0105433	0.00114213	200	0.00524018	0.691778	2.74595e-05
HRAS	MET	29240	100	0.0444007	0.000682869	0.00197142	100	0.17651	3.88702e-42	0.0311559	200	0.00768407	0.556867	5.9045e-05
HRAS	MINK1	29575	100	0.0587092	6.23645e-06	0.00344677	100	0.0749613	7.82877e-09	0.00561919	200	-0.0174287	1.81983	0.000303761
HRAS	MITD1	28890	100	0.0285636	0.0299175	0.000815878	100	0.0470373	0.00034801	0.00221251	200	-0.00402641	1.24039	1.6212e-05
HRAS	MTHFD2	29575	100	0.0464022	0.000357098	0.00215316	100	0.0946254	3.0454e-13	0.00895396	200	0.000258399	0.984148	6.67699e-08
HRAS	NGFR	29579	100	0.0383539	0.00317542	0.00147102	100	0.0525334	5.2946e-05	0.00275975	200	-0.00461804	1.27748	2.13263e-05
HRAS	NTRK3	29315	100	0.0605426	3.50054e-06	0.0036654	100	0.179429	1.2989e-43	0.0321947	200	-0.00246068	1.14942	6.05493e-06
HRAS	NUMB	28715	100	0.0545118	3.57718e-05	0.00297154	100	0.0944763	7.27589e-13	0.00892577	200	0.0101652	0.441182	0.000103332
HRAS	PCDH1	29257	100	0.0403362	0.00202878	0.00162701	100	0.0759673	5.95412e-09	0.00577102	200	0.0169682	0.194375	0.00028792
HRAS	PCDH7	29614	100	0.0397117	0.00223894	0.00157702	100	0.0762654	4.1957e-09	0.00581641	200	-0.00985045	1.55149	9.70313e-05
HRAS	PCDH9	29614	100	0.0373311	0.00406348	0.00139361	100	0.314947	1.6945e-136	0.0991915	200	0.00935593	0.47162	8.75335e-05
HRAS	PLCB1	28715	100	0.0463351	0.00044388	0.00214695	100	0.0398703	0.00251098	0.00158964	200	-0.0196796	1.86409	0.000387285
HRAS	PLEKHO1	29575	100	0.0382531	0.00325611	0.0014633	100	0.0412852	0.00149378	0.00170447	200	0.00567043	0.662823	3.21538e-05
HRAS	PLSCR3	29523	100	0.0518208	6.78755e-05	0.00268539	100	0.0496151	0.000136822	0.00246166	200	0.0114416	0.379408	0.000130911
HRAS	PPIF	29561	100	0.0505656	0.000100395	0.00255688	100	0.0665853	2.98622e-07	0.0044336	200	-0.0018243	1.11153	3.32807e-06
HRAS	PRKCQ	28543	100	0.047696	0.000312441	0.00227491	100	0.0564883	1.95265e-05	0.00319092	200	-0.00307559	1.18371	9.45925e-06
HRAS	PTPN1	28890	100	0.0298274	0.0233724	0.000889676	100	0.0682528	2.06881e-07	0.00465845	200	-0.00599716	1.35144	3.59659e-05
HRAS	PTPRM	28956	100	0.0368046	0.00509254	0.00135458	100	0.0897892	7.63733e-12	0.00806211	200	0.00878888	0.503693	7.72445e-05
HRAS	RASA1	28422	100	0.054669	3.72669e-05	0.0029887	100	0.0258598	0.0512322	0.000668731	200	-0.00724954	1.41524	5.25559e-05
HRAS	RASGRF1	28718	100	0.0201681	0.12646	0.000406751	100	0.0489561	0.000206085	0.0023967	200	3.01384e-05	0.998178	9.08323e-10
HRAS	RET	28999	100	0.0475033	0.000296093	0.00225656	100	0.339199	4.2179e-156	0.115056	200	-0.00379119	1.22715	1.43731e-05
HRAS	RICTOR	28715	100	0.043731	0.00091672	0.0019124	100	0.0473533	0.000330946	0.00224234	200	-0.00313731	1.18789	9.84269e-06
HRAS	ROBO1	29070	100	0.0444675	0.00069491	0.00197736	100	0.183779	2.46245e-45	0.0337746	200	-0.00523491	1.31016	2.74043e-05
HRAS	ROR1	29007	100	0.0313581	0.0169201	0.00098333	100	0.267299	1.75894e-95	0.0714489	200	-0.0125972	1.66259	0.00015869
HRAS	RSPO3	29333	100	0.0464105	0.000376933	0.00215393	100	0.145189	5.29244e-29	0.0210797	200	0.00312415	0.810929	9.76029e-06
HRAS	SARG	29466	100	0.0512562	8.26851e-05	0.0026272	100	0.05707	1.16697e-05	0.00325698	200	-0.0109185	1.59798	0.000119213
HRAS	SCRIB	28984	100	0.0171277	0.192311	0.000293358	100	0.0431204	0.00102477	0.00185937	200	0.00104157	0.936811	1.08487e-06
HRAS	SIGLEC6	29333	100	0.0383224	0.00332951	0.0014686	100	0.437679	3.93726e-273	0.191563	200	-0.00295398	1.17895	8.72599e-06
HRAS	SIRPA	29034	100	0.0374794	0.00428727	0.00140471	100	0.863574	0	0.74576	200	0.0109556	0.403926	0.000120025
HRAS	SLC39A14	28422	100	0.0378359	0.0043318	0.00143156	100	0.0665218	5.17547e-07	0.00442515	200	0.016849	0.20405	0.00028389
HRAS	SLITRK6	28485	100	0.0329759	0.0128065	0.00108741	100	0.295554	3.28459e-115	0.0873519	200	-0.00190403	1.11425	3.62535e-06
HRAS	SNAP23	29007	100	0.0441656	0.000766104	0.0019506	100	0.0188364	0.151436	0.00035481	200	0.0160401	0.221898	0.000257284
HRAS	SNX5	28984	100	0.0424715	0.00121993	0.00180383	100	0.0515758	8.55448e-05	0.00266007	200	0.00256294	0.845331	6.56866e-06
HRAS	SPAG1	29618	100	0.0429478	0.000945929	0.00184451	100	0.533121	0	0.284219	200	0.0330616	0.01094	0.00109307
HRAS	SRC	29131	100	0.0637557	1.11445e-06	0.00406479	100	0.0361103	0.00584155	0.00130396	200	0.0266904	0.0416346	0.000712375
HRAS	STAM	29637	100	0.0399549	0.00209383	0.0015964	100	0.0744921	9.37361e-09	0.00554907	200	-0.00648494	1.38233	4.20544e-05
HRAS	STX3	29575	100	0.0193894	0.13595	0.000375947	100	0.0266394	0.0404877	0.000709656	200	0.0178422	0.170049	0.000318345
HRAS	STX4	28999	100	0.0308824	0.0186834	0.000953725	100	0.0344216	0.00875542	0.00118485	200	-0.0129503	1.67587	0.000167709
HRAS	STX6	28410	100	0.0457897	0.000555135	0.0020967	100	0.0385379	0.00366798	0.00148517	200	-0.0082073	1.46378	6.73598e-05
HRAS	STX8	29015	100	0.0334528	0.0108184	0.00111909	100	0.0911506	3.4857e-12	0.00830843	200	-0.00389286	1.23314	1.51544e-05
HRAS	STXBP3	28410	100	0.0435533	0.00102402	0.00189689	100	0.0452339	0.000648001	0.00204611	200	-0.00314665	1.18745	9.90138e-06
HRAS	TADA3	29637	100	0.0421278	0.00117844	0.00177475	100	0.029568	0.0228241	0.000874264	200	-0.0273447	1.96472	0.000747735
HRAS	TFRC	29096	100	0.0424296	0.00120627	0.00180027	100	0.363026	8.96083e-181	0.131788	200	-0.0142201	1.72188	0.00020221
HRAS	THBD	29007	100	0.0417994	0.00145092	0.00174719	100	0.163596	4.39356e-36	0.0267636	200	-0.00593615	1.34875	3.52379e-05
HRAS	TMED8	29614	100	0.0329754	0.0111563	0.00108738	100	0.0588623	5.82362e-06	0.00346477	200	0.0155672	0.231	0.000242338
HRAS	TNFAIP8	28543	100	0.0492305	0.000198536	0.00242365	100	0.0708354	8.44894e-08	0.00501766	200	-0.0142047	1.71673	0.000201773
HRAS	TP73	29034	100	0.0270353	0.0394041	0.000730905	100	0.0629814	1.56511e-06	0.00396666	200	-0.0149174	1.74424	0.000222529
HRAS	TPD52L2	28994	100	0.0444878	0.000702872	0.00197917	100	0.0448693	0.000631897	0.00201326	200	-0.00256419	1.15477	6.57506e-06
HRAS	TSNAX	28633	100	0.0437447	0.0009295	0.0019136	100	0.0422231	0.0013946	0.00178279	200	-0.0203291	1.87598	0.000413273
HRAS	TUBB3	28711	100	0.0234584	0.0754963	0.000550294	100	0.0324337	0.0139789	0.00105194	200	0.0118772	0.368205	0.000141068
HRAS	UXS1	28410	100	0.0334533	0.0116746	0.00111912	100	0.0793168	2.13826e-09	0.00629115	200	-0.0057414	1.33476	3.29637e-05
HRAS	VAMP8	28715	100	0.0499024	0.000154785	0.00249025	100	0.138579	5.05161e-26	0.0192041	200	0.00457542	0.728844	2.09345e-05
HRAS	WASL	28715	100	0.0448758	0.000669496	0.00201384	100	0.0218839	0.0972657	0.000478905	200	-0.0159931	1.77442	0.000255779
HRAS	YES1	28999	100	0.0403068	0.00214062	0.00162464	100	0.0543629	3.44335e-05	0.00295533	200	0.0155826	0.235444	0.000242818
HRG	PLG	29784	100	0.375112	2.37631e-198	0.140709	100	0.39041	4.13316e-216	0.15242	200	-0.000560308	1.03448	3.13945e-07
HRG	SERPINC1	30361	100	0.410602	1.07142e-245	0.168594	100	0.0590993	4.06018e-06	0.00349273	200	-0.019657	1.87437	0.000386399
HRG	SERPING1	30361	100	0.38471	2.02318e-213	0.148002	100	0.23985	3.41859e-80	0.0575281	200	0.00374559	0.770433	1.40294e-05
HRG	TNFRSF1A	29502	100	0.401828	7.49484e-228	0.161466	100	0.0633116	1.13357e-06	0.00400836	200	0.0256353	0.0489543	0.000657167
HS6ST1	INSL5	29775	100	0.210009	2.4158e-60	0.044104	100	0.147215	3.31141e-30	0.0216723	200	-0.00125334	1.07703	1.57087e-06
HS6ST1	TMEM106A	29764	100	0.215882	1.03657e-63	0.0466051	100	0.0895583	4.45893e-12	0.00802069	200	-0.0123387	1.65878	0.000152243
HSBP1	S100A4	29011	100	0.47709	0	0.227614	100	0.115651	9.83395e-19	0.0133751	200	0.0403066	0.00213502	0.00162462
HSD11B1	NHLRC3	28191	100	0.0368736	0.00562211	0.00135966	100	0.245991	1.74774e-78	0.0605115	200	-0.00779886	1.44177	6.08222e-05
HSD11B1	NPTX1	34388	100	0.0474298	8.32871e-05	0.00224958	100	0.441056	0	0.19453	200	0.0427749	0.00038787	0.00182969
HSD17B14	MAX	28915	100	0.680059	0	0.46248	100	0.0659964	5.08282e-07	0.00435553	200	-0.00728111	1.42014	5.30145e-05
HSD17B14	PSMA1	28907	100	0.681982	0	0.465099	100	0.0184984	0.159634	0.000342192	200	0.00608975	0.643418	3.7085e-05
HSD17B3	NCS1	28913	100	0.039126	0.002924	0.00153084	100	0.100979	1.39911e-14	0.0101968	200	0.0191979	0.144396	0.000368558
HSD17B3	PPP1CC	29021	100	0.0301464	0.0216358	0.000908807	100	0.0184606	0.159659	0.000340793	200	-0.00658541	1.38405	4.33677e-05
HSD17B3	SMAD2	29021	100	0.0333304	0.0111043	0.00111091	100	0.081708	4.54893e-10	0.00667619	200	0.00326161	0.803802	1.06381e-05
HSD17B3	TP53	28043	100	0.0184681	0.16672	0.000341069	100	0.0439154	0.00100356	0.00192856	200	0.0128827	0.334761	0.000165965
HSDL2	JUN	28372	100	0.466406	1.67198e-304	0.217535	100	0.0492971	0.000203374	0.0024302	200	0.0261741	0.0486677	0.000685083
HSDL2	LONP1	29701	100	0.465533	0	0.216721	100	0.1152	5.27091e-19	0.013271	200	0.0967724	7.75782e-14	0.0093649
HSDL2	MRPL58	29341	100	0.479795	0	0.230203	100	0.0524007	5.92066e-05	0.00274584	200	0.0910717	2.76076e-12	0.00829405
HSDL2	MTIF3	29255	100	0.473624	0	0.224319	100	0.0877086	1.81092e-11	0.00769279	200	0.102398	4.10726e-15	0.0104854
HSDL2	NDUFS6	28228	100	0.470484	0	0.221355	100	0.0431125	0.00119543	0.00185869	200	0.0312143	0.0190128	0.000974331
HSDL2	PPM1A	28228	100	0.482957	0	0.233248	100	0.0299393	0.0244844	0.000896361	200	0.0220778	0.0971938	0.000487431
HSDL2	SSBP1	28528	100	0.492236	0	0.242297	100	0.0457657	0.000544604	0.0020945	200	0.0188887	0.153722	0.000356785
HSDL2	TCTN3	29451	100	0.47377	0	0.224458	100	0.574748	0	0.330336	200	0.0150081	0.24947	0.000225244
HSDL2	XRCC4	28226	100	0.494138	0	0.244172	100	0.0768342	7.46705e-09	0.0059035	200	0.0668891	4.90198e-07	0.00447415
HSP90B1	IGF1R	33461	100	0.0351722	0.00400706	0.00123709	100	0.0934131	1.90409e-14	0.00872601	200	-0.00481712	1.30641	2.32047e-05
HSP90B1	KIF20B	27920	100	0.0465823	0.000497626	0.00216991	100	0.0218266	0.102922	0.000476402	200	-0.00135707	1.08076	1.84164e-06
HSP90B1	KIT	33517	100	0.0494176	5.17386e-05	0.0024421	100	0.0723093	3.08986e-09	0.00522864	200	-0.00164589	1.10717	2.70894e-06
HSP90B1	LGALS8	33970	100	0.0455687	0.000171761	0.00207651	100	0.16384	4.33963e-42	0.0268436	200	0.0130623	0.281695	0.000170624
HSP90B1	LGALS9	33492	100	0.0364119	0.00287845	0.00132583	100	0.359563	1.37096e-203	0.129285	200	0.000526938	0.965608	2.77664e-07
HSP90B1	LRP1	33461	100	0.0325592	0.00772859	0.0010601	100	0.0344367	0.0048415	0.00118589	200	0.00798709	0.513582	6.37937e-05
HSP90B1	LYN	33461	100	0.0349844	0.0042067	0.00122391	100	0.0332135	0.00658241	0.00110314	200	-0.00327379	1.21112	1.07177e-05
HSP90B1	LYZL2	27787	100	0.0527063	8.46442e-05	0.00277795	100	0.154537	4.79067e-31	0.0238818	200	-0.0116992	1.61676	0.00013687
HSP90B1	MAPK13	27787	100	0.0381612	0.00443928	0.00145628	100	0.0469999	0.000457005	0.00220899	200	-0.0123018	1.64079	0.000151334
HSP90B1	MARS1	28053	100	0.0329305	0.0136399	0.00108442	100	0.0446224	0.000828368	0.00199116	200	-0.0176408	1.81353	0.0003112
HSP90B1	MKI67	27960	100	0.0104628	0.434066	0.000109471	100	0.0670554	5.1966e-07	0.00449642	200	-0.000820934	1.04894	6.73932e-07
HSP90B1	PCNA	27787	100	0.0476863	0.000376527	0.00227398	100	0.0483911	0.000307817	0.0023417	200	-0.0062326	1.35772	3.88453e-05
HSP90B1	PDIA3	28102	100	0.0111104	0.404986	0.000123441	100	0.0388285	0.00359938	0.00150765	200	0.00723373	0.587698	5.23268e-05
HSP90B1	PPME1	33461	100	0.0522704	1.88507e-05	0.00273219	100	0.0238879	0.0506948	0.000570631	200	0.0162327	0.18426	0.000263501
HSP90B1	PPT1	28047	100	0.0392232	0.00330302	0.00153846	100	0.0230384	0.0844795	0.000530769	200	0.00442151	0.740592	1.95498e-05
HSP90B1	PRC1	28664	100	0.0502684	0.000140438	0.00252691	100	0.0417252	0.00157932	0.00174099	200	0.0070542	0.593367	4.97618e-05
HSP90B1	PTEN	34140	100	0.0585	1.31673e-06	0.00342225	100	0.0257226	0.0335478	0.000661652	200	0.0130291	0.281721	0.000169756
HSP90B1	PTPRR	28750	100	0.0380782	0.00387895	0.00144995	100	0.0851925	9.77404e-11	0.00725777	200	-0.00397505	1.23686	1.58011e-05
HSP90B1	RIPK4	27886	100	0.0297333	0.0263879	0.000884069	100	0.0653903	1.02156e-06	0.00427589	200	0.0271704	0.04246	0.000738228
HSP90B1	SEL1L	28066	100	0.0412151	0.002012	0.00169868	100	0.178641	1.80406e-41	0.0319127	200	-0.0122497	1.64116	0.000150054
HSP90B1	SIRPA	33541	100	0.0507826	3.1668e-05	0.00257887	100	0.868773	0	0.754767	200	-0.00275765	1.17866	7.60464e-06
HSP90B1	STK4	33469	100	0.0506967	3.333e-05	0.00257016	100	0.0473436	0.000106772	0.00224141	200	-0.00115143	1.07504	1.3258e-06
HSP90B1	SUGT1	33062	100	0.0317591	0.00980499	0.00100864	100	0.0345968	0.00490024	0.00119694	200	-0.00894502	1.53292	8.00133e-05
HSP90B1	TCTN3	28788	100	0.0397226	0.00257418	0.00157788	100	0.580816	0	0.337347	200	-0.0102333	1.56243	0.000104721
HSP90B1	TEX101	28047	100	0.046406	0.000507825	0.00215352	100	0.245775	5.95197e-78	0.0604053	200	0.0225026	0.0919638	0.000506366
HSP90B1	TLR2	28304	100	0.0565156	2.09705e-05	0.00319402	100	0.0475891	0.000341614	0.00226473	200	0.00801761	0.546466	6.4282e-05
HSP90B1	TNFRSF1B	33671	100	0.020235	0.0968415	0.000409454	100	0.110251	1.15432e-19	0.0121554	200	-0.00789869	1.48306	6.23893e-05
HSP90B1	TP53	33062	100	0.022285	0.0699905	0.000496623	100	0.0746955	1.19323e-09	0.00557941	200	-0.0109808	1.62801	0.000120578
HSP90B1	TRIM24	28251	100	0.0643562	1.28942e-06	0.00414172	100	0.052217	8.6091e-05	0.00272662	200	0.018189	0.171621	0.00033084
HSPA2	KRT8	29116	100	0.0817002	4.27811e-10	0.00667492	100	0.0658345	4.95317e-07	0.00433419	200	0.00381084	0.771251	1.45225e-05
HSPA2	MAP3K5	28824	100	0.0690561	1.53809e-07	0.00476875	100	0.0455326	0.000544352	0.00207322	200	0.0109686	0.405075	0.00012031
HSPA2	MAPT	28829	100	0.0935425	1.10682e-12	0.0087502	100	0.0323081	0.0141597	0.00104382	200	0.0131811	0.317004	0.000173741
HSPA2	NFKB1	29021	100	0.0893453	9.1767e-12	0.00798259	100	0.0960939	2.19709e-13	0.00923404	200	-0.0100786	1.55732	0.000101578
HSPA2	PALLD	29107	100	0.0703536	7.73652e-08	0.00494963	100	0.0574617	1.15058e-05	0.00330184	200	0.00482095	0.713067	2.32416e-05
HSPA2	PARP1	29431	100	0.0853971	5.29874e-11	0.00729267	100	0.108121	8.96685e-17	0.0116902	200	-0.0100834	1.56075	0.000101675
HSPA2	PDLIM5	30102	100	0.0763217	3.04563e-09	0.00582501	100	0.0639466	6.84942e-07	0.00408917	200	0.00471339	0.71464	2.22161e-05
HSPA2	PKN3	29686	100	0.0894022	5.16442e-12	0.00799275	100	0.117444	1.09766e-19	0.0137931	200	0.00907233	0.48461	8.23071e-05
HSPA2	PLIN3	29420	100	0.0883778	1.11306e-11	0.00781064	100	0.0601026	3.95946e-06	0.00361233	200	-0.00599485	1.35431	3.59382e-05
HSPA2	PPP1CC	30325	100	0.063886	6.37876e-07	0.00408142	100	0.0163547	0.202842	0.000267476	200	-0.00100386	1.0623	1.00773e-06
HSPA2	PPP1R12A	29613	100	0.0879567	1.19858e-11	0.00773638	100	0.0443056	0.000648508	0.00196299	200	-0.0154577	1.7657	0.00023894
HSPA2	PRKAG3	29302	100	0.0896816	6.08787e-12	0.00804278	100	0.0444193	0.000670716	0.00197307	200	0.00318846	0.80721	1.01663e-05
HSPA2	PTEN	28829	100	0.093148	1.37667e-12	0.00867654	100	0.0310192	0.0185094	0.000962189	200	-0.00657526	1.38232	4.32341e-05
HSPA2	RRM2B	28824	100	0.0848452	1.10552e-10	0.0071987	100	0.0717746	4.89577e-08	0.00515159	200	-0.00442715	1.26316	1.95997e-05
HSPA2	SPAG1	30102	100	0.0811688	2.8472e-10	0.00658837	100	0.543156	0	0.295019	200	0.000587555	0.963646	3.45221e-07
HSPA2	SRC	29553	100	0.0827948	1.83467e-10	0.00685498	100	0.0469145	0.000308745	0.00220097	200	0.00190364	0.883673	3.62384e-06
HSPA2	SSB	28829	100	0.0809969	7.3352e-10	0.00656049	100	0.0352071	0.00750775	0.00123954	200	0.000257688	0.984393	6.64033e-08
HSPA2	STIP1	29443	100	0.0955998	1.96766e-13	0.00913933	100	0.0287969	0.0271283	0.000829259	200	-0.0121135	1.64729	0.000146737
HSPA2	TP53	28824	100	0.078618	2.27677e-09	0.0061808	100	0.0337079	0.0104881	0.00113622	200	-0.000849221	1.0514	7.21176e-07
HSPA2	TPD52L2	29275	100	0.123015	3.49522e-21	0.0151327	100	0.0370536	0.00457344	0.00137297	200	-0.00872761	1.49567	7.61712e-05
HSPA2	TRIM25	30059	100	0.0799266	5.45589e-10	0.00638825	100	0.0777185	1.60509e-09	0.00604016	200	0.00127409	0.921329	1.62329e-06
HSPB1	HSPB6	34160	100	0.347502	3.7479e-193	0.120758	100	0.0491511	4.81675e-05	0.00241583	200	0.000539825	0.964417	2.91411e-07
HSPB1	IGSF21	28373	100	0.353112	2.81947e-166	0.124688	100	0.176404	6.91435e-41	0.0311185	200	0.00444189	0.737989	1.97304e-05
HSPB1	IL16	34268	100	0.348055	2.16431e-194	0.121142	100	0.424698	2.86567e-298	0.180368	200	-0.00188284	1.12384	3.5451e-06
HSPB1	ITPA	28108	100	0.34149	1.58833e-153	0.116615	100	0.534043	0	0.285202	200	0.0649394	1.10037e-06	0.00421712
HSPB1	KRT17	28108	100	0.342637	1.30485e-154	0.1174	100	0.0193146	0.147647	0.000373054	200	-0.00350945	1.20749	1.23162e-05
HSPB1	LBR	34200	100	0.354591	8.17377e-202	0.125735	100	0.0424501	0.000445178	0.00180201	200	0.010263	0.39607	0.000105329
HSPB1	LGALS7_LGALS7B	33791	100	0.365623	7.96271e-213	0.13368	100	0.189035	2.11432e-55	0.0357344	200	0.0168447	0.166176	0.000283745
HSPB1	MAP2K1	28948	100	0.353765	2.86187e-170	0.12515	100	0.0420739	0.00136506	0.00177021	200	-0.0158318	1.77156	0.000250646
HSPB1	MAP3K5	33121	100	0.341544	1.25719e-180	0.116652	100	0.0373026	0.0023937	0.00139148	200	-0.00643032	1.3992	4.1349e-05
HSPB1	MAPKAPK2	28587	100	0.334363	2.3445e-149	0.111799	100	0.135183	1.0002e-24	0.0182745	200	-0.00155166	1.09338	2.40766e-06
HSPB1	MAPT	33120	100	0.366014	4.02728e-209	0.133966	100	0.0133249	0.27822	0.000177552	200	-0.00360007	1.23044	1.29605e-05
HSPB1	MAX	33120	100	0.340315	2.91267e-179	0.115814	100	0.0502043	4.35419e-05	0.00252047	200	0.00305186	0.803873	9.31385e-06
HSPB1	MPO	33903	100	0.342506	6.23866e-186	0.11731	100	0.230252	2.80934e-82	0.0530158	200	-0.00191507	1.12527	3.6675e-06
HSPB1	NAMPT	33121	100	0.343008	2.91681e-182	0.117655	100	0.0551992	6.9527e-06	0.00304695	200	-0.0356545	1.99629	0.00127124
HSPB1	NEXN	29125	100	0.341526	4.62866e-159	0.11664	100	0.061729	2.4201e-06	0.00381047	200	0.00976184	0.456334	9.52934e-05
HSPB1	NOS2	28108	100	0.360983	1.30331e-172	0.130309	100	0.074936	1.85655e-08	0.00561541	200	0.000172442	0.989687	2.97364e-08
HSPB1	OTUD7B	29022	100	0.365009	2.06246e-182	0.133231	100	0.0439295	0.000815098	0.0019298	200	-0.00478287	1.28437	2.28759e-05
HSPB1	OXCT1	28373	100	0.348799	5.10295e-162	0.121661	100	0.0204997	0.122593	0.000420237	200	0.0135489	0.307537	0.000183572
HSPB1	PALLD	28230	100	0.343751	2.35871e-156	0.118165	100	0.0308374	0.0204952	0.000950945	200	-0.00911644	1.50657	8.31095e-05
HSPB1	PEBP1	33903	100	0.35003	1.17783e-194	0.122521	100	0.0727903	1.96757e-09	0.00529842	200	-0.012975	1.71458	0.000168352
HSPB1	PFDN2	33120	100	0.364712	1.53425e-207	0.133015	100	0.0495833	5.40923e-05	0.0024585	200	-0.00367941	1.23537	1.3538e-05
HSPB1	PGM2	28318	100	0.340765	5.71676e-154	0.116121	100	0.0608476	4.6013e-06	0.00370243	200	0.0143067	0.281732	0.000204681
HSPB1	PLG	28501	100	0.338447	9.32796e-153	0.114546	100	0.394612	9.76426e-212	0.155719	200	0.00373223	0.778161	1.39296e-05
HSPB1	PPT1	28318	100	0.355524	2.30769e-168	0.126397	100	0.0357113	0.00719584	0.0012753	200	0.0176483	0.184213	0.000311461
HSPB1	PRDX6	34160	100	0.36675	1.50357e-216	0.134506	100	0.0976837	5.86856e-16	0.0095421	200	0.00845028	0.484958	7.14072e-05
HSPB1	PRKG1	28443	100	0.33032	7.12655e-145	0.109111	100	0.151698	1.24527e-30	0.0230121	200	0.01817	0.170634	0.000330148
HSPB1	S100A4	33990	100	0.350614	7.41607e-196	0.12293	100	0.150651	8.4424e-36	0.0226957	200	0.0216305	0.0745354	0.000467877
HSPB1	SAP18	28587	100	0.349873	2.71513e-164	0.122411	100	0.0388576	0.00329783	0.00150991	200	-0.00244711	1.14676	5.98835e-06
HSPB1	SERPINA5	28725	100	0.376551	5.74686e-193	0.14179	100	0.22344	6.35206e-66	0.0499255	200	0.00362283	0.783673	1.31249e-05
HSPB1	SHC1	27991	100	0.354715	1.18325e-165	0.125823	100	0.0671576	4.92347e-07	0.00451014	200	-0.0139189	1.70223	0.000193736
HSPB1	SMARCA2	33120	100	0.349005	4.77705e-189	0.121804	100	0.0555204	6.14522e-06	0.00308252	200	0.0313546	0.0107097	0.00098311
HSPB1	SNCA	28443	100	0.352094	1.1436e-165	0.12397	100	0.0429414	0.00119793	0.00184396	200	0.032967	0.0129021	0.00108682
HSPB1	SOX2	28967	100	0.363987	5.46642e-181	0.132487	100	0.0519585	7.60646e-05	0.00269969	200	-0.0110599	1.60001	0.000122321
HSPB1	STAT2	28230	100	0.361951	2.33578e-174	0.131009	100	0.109737	1.35363e-16	0.0120421	200	-0.000810768	1.04857	6.57345e-07
HSPB1	STIP1	33843	100	0.361262	9.12768e-208	0.13051	100	0.0361825	0.00291009	0.00130917	200	-0.00167867	1.10982	2.81795e-06
HSPB1	STK4	34634	100	0.358542	3.48885e-209	0.128552	100	0.0436235	0.000281744	0.00190301	200	0.0036499	0.761356	1.33218e-05
HSPB1	TARBP2	33120	100	0.348285	3.17282e-188	0.121302	100	0.0559102	5.28563e-06	0.00312595	200	0.00881409	0.473226	7.76882e-05
HSPB1	TARS1	28944	100	0.347735	3.57667e-164	0.12092	100	0.042132	0.00134554	0.0017751	200	0.00848066	0.518881	7.19215e-05
HSPB1	TGFB1	34208	100	0.3647	2.94118e-214	0.133006	100	0.198105	1.69455e-61	0.0392456	200	0.022966	0.0575076	0.000527439
HSPB1	TNF	33394	100	0.365804	1.49613e-210	0.133812	100	0.083726	7.24383e-12	0.00701004	200	-0.00965995	1.57005	9.33147e-05
HSPB1	TPT1	33307	100	0.373878	4.91051e-220	0.139785	100	0.0403307	0.000993683	0.00162656	200	-0.0207029	1.90888	0.000428612
HSPB1	TRIM25	28948	100	0.351963	1.92315e-168	0.123878	100	0.0722872	3.67033e-08	0.00522544	200	0.0214142	0.103282	0.00045857
HSPB1	TSC22D1	29022	100	0.356138	3.88664e-173	0.126834	100	0.0648001	7.77788e-07	0.00419905	200	0.00722579	0.58206	5.2212e-05
HSPB1	TXNL1	28071	100	0.345479	3.9639e-157	0.119356	100	0.0522867	8.87423e-05	0.0027339	200	0.00470825	0.724316	2.21676e-05
HSPB1	UBXN1	28443	100	0.356109	1.0947e-169	0.126814	100	0.0524869	7.48363e-05	0.00275488	200	-0.00394339	1.23379	1.55503e-05
HSPB1	UFD1	28948	100	0.342726	2.92202e-159	0.117461	100	0.0572428	1.31268e-05	0.00327674	200	0.0116816	0.374197	0.00013646
HSPB1	VCAM1	34141	100	0.360743	5.95588e-209	0.130136	100	0.0858534	1.19421e-12	0.00737081	200	-0.0207646	1.91378	0.000431167
HSPB1	VIM	33451	100	0.35476	1.24464e-197	0.125854	100	0.0581441	1.94665e-06	0.00338074	200	-0.0153959	1.79201	0.000237033
HSPB1	WWP2	33737	100	0.350904	9.65491e-195	0.123134	100	0.0996494	2.32277e-16	0.00993	200	0.0162354	0.182393	0.00026359
HSPB1	YAP1	29011	100	0.340353	2.67041e-157	0.11584	100	0.0636552	1.21887e-06	0.00405198	200	-0.00253577	1.15313	6.43012e-06
HSPB1	ZBTB17	33451	100	0.35037	1.71081e-192	0.122759	100	0.0464827	0.000142792	0.00216065	200	-0.00559402	1.35266	3.12931e-05
HSPB1	ZFYVE19	28948	100	0.35009	1.4837e-166	0.122563	100	0.276858	2.31413e-102	0.0766505	200	0.0228812	0.0817227	0.000523548
HSPB6	NUDT15	28913	100	0.084644	1.14492e-10	0.0071646	100	0.0500426	0.000140793	0.00250426	200	-0.000234636	1.01423	5.50541e-08
HSPB6	SNCA	29180	100	0.048059	0.000239961	0.00230967	100	0.0675301	2.4216e-07	0.00456031	200	-0.00161584	1.09822	2.61094e-06
HSPG2	KDR	34327	100	0.165567	2.18737e-43	0.0274124	100	0.423741	2.59655e-297	0.179556	200	-0.0159133	1.81261	0.000253233
HSPG2	NID1	34898	100	0.145238	3.27369e-34	0.021094	100	0.167966	2.48305e-45	0.0282127	200	-0.0168993	1.84194	0.000285587
HSPG2	PDGFB	34439	100	0.141251	5.0012e-32	0.0199519	100	0.0339908	0.00478552	0.00115537	200	-0.00224606	1.14784	5.04478e-06
HSPG2	PRELP	34257	100	0.163064	4.88223e-42	0.0265899	100	0.368971	5.86301e-220	0.136139	200	0.0278394	0.0212051	0.000775031
HSPG2	PRG2	29286	100	0.133486	1.07146e-24	0.0178186	100	0.078585	1.72036e-09	0.00617561	200	0.00421319	0.74717	1.7751e-05
HSPG2	PTTG1	28764	100	0.155459	1.91196e-32	0.0241674	100	0.0527379	6.28998e-05	0.00278128	200	-0.0108357	1.58872	0.000117412
HSPG2	SPARC	34327	100	0.144882	1.60096e-33	0.0209909	100	0.0777557	1.11066e-10	0.00604595	200	-0.00439247	1.28405	1.92938e-05
HSPG2	TTR	29011	100	0.171339	1.80487e-39	0.0293571	100	0.115745	9.2143e-19	0.013397	200	-0.0078745	1.45129	6.20077e-05
HTR1A	HTR1B	29480	100	0.032263	0.0132327	0.0010409	100	0.0246473	0.0584329	0.000607487	200	-0.0152372	1.75793	0.000232173
HTR1B	SLC1A4	28561	100	0.0397919	0.00263046	0.00158339	100	0.0717812	5.60766e-08	0.00515254	200	-0.000972166	1.05856	9.45107e-07
HTRA2	IMMT	29613	100	0.0301151	0.0204749	0.000906919	100	0.0835456	1.2017e-10	0.00697988	200	0.00904023	0.486708	8.17257e-05
HTRA2	KRT19	34434	100	0.00418196	0.728617	1.74888e-05	100	0.127606	2.14792e-26	0.0162834	200	-0.0202751	1.9075	0.00041108
HTRA2	MAEA	33882	100	0.035459	0.00350884	0.00125734	100	0.0527193	1.41267e-05	0.00277932	200	0.00798489	0.511067	6.37585e-05
HTRA2	MAP3K5	33882	100	0.0329568	0.00666517	0.00108615	100	0.0571538	2.50556e-06	0.00326655	200	0.0195272	0.107996	0.000381311
HTRA2	MRPL28	29710	100	0.0243294	0.0607518	0.000591918	100	0.0322146	0.0130147	0.00103778	200	0.0171493	0.186248	0.000294098
HTRA2	NDUFS6	33882	100	0.0211032	0.082385	0.000445344	100	0.0611032	4.81412e-07	0.0037336	200	-0.00873035	1.52757	7.6219e-05
HTRA2	NFU1	29619	100	0.0366315	0.00480909	0.00134187	100	0.0976545	4.99639e-14	0.0095364	200	-0.0132142	1.69076	0.000174616
HTRA2	NIT1	29011	100	0.0127692	0.330816	0.000163053	100	0.156578	3.63096e-33	0.0245167	200	0.0194569	0.138374	0.000378572
HTRA2	NT5C3A	34427	100	0.0172406	0.152603	0.000297237	100	0.0749425	4.78343e-10	0.00561638	200	0.0091766	0.446469	8.421e-05
HTRA2	PDXDC1	28652	100	0.0331463	0.0121002	0.00109868	100	0.0270486	0.0406166	0.000731629	200	-0.00652524	1.37858	4.25787e-05
HTRA2	POLR2A	28852	100	0.0446548	0.000691426	0.00199405	100	0.0346389	0.00850314	0.00119985	200	0.0106882	0.416947	0.000114238
HTRA2	PSMC3	28652	100	0.0454768	0.000574291	0.00206814	100	0.0409081	0.00195339	0.00167347	200	0.00628199	0.634483	3.94634e-05
HTRA2	SOD2	34744	100	0.00848205	0.479626	7.19452e-05	100	0.139381	1.75247e-31	0.0194269	200	-0.00198962	1.1317	3.95859e-06
HTRA2	SUGT1	33882	100	0.0298018	0.0141564	0.000888147	100	0.0545406	7.05223e-06	0.00297468	200	-0.0134871	1.73303	0.000181902
HTRA2	TIA1	33504	100	0.0270516	0.0268109	0.000731789	100	0.0209018	0.0871265	0.000436886	200	-0.00544628	1.3442	2.96619e-05
HTRA2	TNF	33828	100	0.0574947	2.22365e-06	0.00330564	100	0.0755837	4.83124e-10	0.0057129	200	0.0149848	0.217825	0.000224543
HTRA2	TNFRSF14	34706	100	0.0420666	0.000455575	0.0017696	100	0.0774964	1.01304e-10	0.00600569	200	-0.0175929	1.85723	0.000309511
HTRA2	TNFRSF1A	34744	100	0.0377061	0.00166924	0.00142175	100	0.065919	3.80541e-08	0.00434532	200	0.00292386	0.807483	8.54896e-06
HTRA2	TRAF2	34487	100	0.0305351	0.0112123	0.000932389	100	0.0464988	0.000111988	0.00216214	200	-0.00608252	1.38648	3.6997e-05
HTRA2	VIM	33886	100	0.0301369	0.0130995	0.000908233	100	0.0375102	0.00201202	0.00140702	200	-0.0012652	1.08294	1.60072e-06
HTRA2	WWP2	34367	100	0.0371308	0.00207851	0.0013787	100	0.130196	2.27723e-27	0.0169509	200	0.00319453	0.791171	1.02051e-05
HYAL1	PRG2	29458	100	0.191529	8.723e-50	0.0366834	100	0.0877245	1.53362e-11	0.00769559	200	0.0200551	0.123776	0.000402207
HYAL1	PRSS8	34225	100	0.186376	1.50955e-54	0.034736	100	0.108911	1.62577e-19	0.0118616	200	-0.00860204	1.52327	7.3995e-05
HYAL1	UBAC1	34040	100	0.221383	2.35059e-76	0.0490104	100	0.0842697	3.30147e-12	0.00710138	200	-0.0139397	1.74986	0.000194314
HYOU1	INSR	29034	100	0.168829	2.2137e-38	0.0285031	100	0.0775216	3.32777e-09	0.0060096	200	-0.0136285	1.70086	0.000185735
HYOU1	JUN	34209	100	0.158376	1.14064e-39	0.025083	100	0.0296617	0.0141505	0.000879815	200	-0.00581992	1.36969	3.38715e-05
HYOU1	LAMP1	29094	100	0.149736	1.595e-30	0.022421	100	0.0742659	1.41714e-08	0.00551542	200	-0.0144121	1.72828	0.000207708
HYOU1	PSMA1	33990	100	0.163888	3.88856e-42	0.0268593	100	0.0204693	0.0914952	0.000418994	200	0.00733008	0.545669	5.37301e-05
HYOU1	RIPK4	28910	100	0.144926	1.63598e-28	0.0210036	100	0.0635713	1.31301e-06	0.00404131	200	0.00121916	0.926154	1.48636e-06
HYOU1	TBC1D23	34656	100	0.143815	2.37173e-33	0.0206827	100	0.118594	3.90112e-23	0.0140646	200	-0.00987083	1.58872	9.74333e-05
HYOU1	TCTN3	29923	100	0.146993	2.94165e-30	0.0216068	100	0.568614	0	0.323322	200	0.0185734	0.150834	0.000344971
HYOU1	TFRC	35119	100	0.145231	2.05701e-34	0.021092	100	0.363536	2.05574e-218	0.132158	200	-0.00246187	1.16343	6.0608e-06
HYOU1	YAP1	29847	100	0.162027	2.14363e-36	0.0262528	100	0.064892	5.22804e-07	0.00421097	200	0.00645059	0.618295	4.16101e-05
ICA1	MORF4L1	28591	100	0.0646509	9.94192e-07	0.00417973	100	0.0271846	0.0398248	0.000739003	200	0.0248426	0.0603249	0.000617153
ICA1	RAB2B	28961	100	0.0408529	0.00187251	0.00166896	100	0.100687	1.58252e-14	0.0101379	200	0.0175637	0.181384	0.000308485
ICAM1	IL2RA	34281	100	0.35512	6.39244e-203	0.12611	100	0.478091	0	0.228571	200	0.0145278	0.22907	0.000211056
ICAM1	ITGAL	28521	100	0.359506	1.29265e-173	0.129245	100	0.124904	2.84175e-21	0.015601	200	0.011918	0.368152	0.000142039
ICAM1	ITGAM	34385	100	0.359125	1.94876e-208	0.128971	100	0.122674	1.79163e-24	0.015049	200	-0.00632531	1.40004	4.00096e-05
ICAM1	ITGB2	34334	100	0.378786	3.64723e-233	0.143479	100	0.109869	6.85484e-20	0.0120713	200	0.0250417	0.0379921	0.000627089
ICAM1	NT5C1A	29321	100	0.364875	3.91404e-184	0.133134	100	0.0302069	0.0207125	0.00091246	200	0.0143972	0.270324	0.000207281
ICAM1	PRDX3	33663	100	0.370723	2.27374e-218	0.137436	100	0.0714241	4.44645e-09	0.0051014	200	0.0142432	0.242615	0.000202868
ICAM1	PRDX5	34634	100	0.363074	7.65408e-215	0.131823	100	0.0876384	2.74725e-13	0.00768049	200	0.0155527	0.195604	0.000241885
ICAM1	SEPTIN9	34095	100	0.371576	2.97486e-222	0.138069	100	0.0893136	1.48283e-13	0.00797692	200	0.0122282	0.312674	0.00014953
ICAM1	SRP14	34095	100	0.376944	3.54499e-229	0.142087	100	0.0205851	0.0891826	0.000423744	200	0.0212715	0.0790173	0.000452476
ICAM1	TCOF1	29393	100	0.381691	3.34337e-203	0.145688	100	0.0452992	0.000512664	0.00205202	200	0.017434	0.181403	0.000303943
ICAM1	THTPA	29191	100	0.352889	8.49782e-171	0.124531	100	0.299003	7.18135e-121	0.0894031	200	0.0065928	0.61452	4.3465e-05
ICAM1	TMPRSS5	33863	100	0.360229	1.25672e-206	0.129765	100	0.58202	0	0.338748	200	-0.00292764	1.19035	8.57109e-06
ICAM2	ITGAL	29034	100	0.0684142	1.80911e-07	0.0046805	100	0.139862	9.39071e-27	0.0195614	200	0.0218273	0.0963085	0.000476432
ICAM2	ITGAM	34817	100	0.0582308	1.16029e-06	0.00339083	100	0.104067	3.15088e-18	0.0108299	200	0.00379362	0.751622	1.43916e-05
ICAM2	NRP1	35178	100	0.0856173	6.33478e-13	0.00733032	100	0.240678	2.92225e-93	0.0579261	200	-0.014797	1.78537	0.00021895
ICAM2	PCDH1	35108	100	0.0405007	0.0006878	0.0016403	100	0.0866185	3.58796e-13	0.00750276	200	-0.00148391	1.09894	2.20199e-06
ICAM2	TGFBR1	29034	100	0.0705325	7.45219e-08	0.00497483	100	0.0594665	5.78196e-06	0.00353626	200	0.0217862	0.096938	0.000474637
ICAM3	ITGAL	29034	100	0.269244	5.54851e-97	0.0724925	100	0.132557	3.55846e-24	0.0175712	200	-0.012096	1.64322	0.000146312
ICAM3	ITGB2	34971	100	0.271057	4.82204e-118	0.073472	100	0.114937	5.29109e-22	0.0132105	200	0.00347116	0.771631	1.20489e-05
ICAM3	PRKCQ	34209	100	0.274345	2.19224e-118	0.0752654	100	0.0531592	1.08691e-05	0.0028259	200	0.00601315	0.619003	3.6158e-05
ICAM3	ZBTB16	33990	100	0.252345	3.06313e-99	0.0636778	100	0.300966	2.43886e-142	0.0905808	200	-0.0136501	1.73954	0.000186325
ICAM4	ITGAM	34388	100	0.093871	6.17506e-15	0.00881177	100	0.131373	7.42845e-28	0.0172588	200	-0.0101347	1.59927	0.000102712
ICAM4	ITGAV	34706	100	0.0946357	2.77411e-15	0.00895592	100	0.145852	2.59984e-34	0.0212729	200	-0.000779084	1.05174	6.06972e-07
ICAM4	SLC4A1	29577	100	0.090366	3.33722e-12	0.00816601	100	0.0449775	0.000539788	0.00202297	200	0.00287189	0.825226	8.24776e-06
ICAM5	IL5RA	34465	100	0.602419	0	0.362908	100	0.46173	0	0.213195	200	0.0101612	0.398955	0.000103249
ICAM5	ITGAL	28704	100	0.586022	0	0.343421	100	0.152933	2.22265e-31	0.0233885	200	0.0180517	0.171481	0.000325865
ICAM5	ITGB2	34406	100	0.597038	0	0.356455	100	0.11723	1.73319e-22	0.0137429	200	-0.0193183	1.89092	0.000373197
ICAM5	PDGFRA	35177	100	0.605108	0	0.366155	100	0.204742	1.84692e-67	0.0419191	200	-0.00437863	1.28653	1.91724e-05
ICAM5	PRG2	29578	100	0.588188	0	0.345965	100	0.0798185	7.88252e-10	0.00637099	200	0.017707	0.173308	0.000313539
ICAM5	RNASEH2A	29506	100	0.592166	0	0.35066	100	0.0938549	5.04189e-13	0.00880874	200	-0.0218801	1.90717	0.00047874
ICAM5	TMEM132A	28830	100	0.591357	0	0.349703	100	0.475301	0	0.225911	200	-0.00410623	1.24476	1.68611e-05
ICAM5	YAP1	29499	100	0.595144	0	0.354196	100	0.0794564	9.89981e-10	0.00631332	200	0.00133526	0.918334	1.78291e-06
ICOSLG	PREB	33745	100	0.371951	1.81894e-220	0.138347	100	0.025374	0.0371163	0.00064384	200	0.00543836	0.655096	2.95758e-05
ICOSLG	UPK3BL1	28991	100	0.338839	9.97759e-156	0.114812	100	0.0344231	0.00875842	0.00118495	200	-0.0081503	1.46506	6.64274e-05
IDUA	KLK1	34538	100	0.495123	0	0.245146	100	0.326648	1.93873e-171	0.106699	200	0.000536147	0.964466	2.87453e-07
IDUA	LEP	34696	100	0.49604	0	0.246055	100	0.0625326	1.85644e-07	0.00391032	200	-0.011873	1.67728	0.000140968
IDUA	LILRA5	34642	100	0.499491	0	0.249491	100	0.29068	5.61489e-135	0.0844946	200	-0.00369084	1.24127	1.36223e-05
IDUA	LY9	34430	100	0.489409	0	0.239521	100	0.404492	1.99841e-269	0.163614	200	-0.0112337	1.64869	0.000126196
IDUA	MFAP4	29180	100	0.496877	0	0.246886	100	0.202222	6.55229e-55	0.0408939	200	0.00857639	0.512433	7.35545e-05
IDUA	NAAA	34411	100	0.506471	0	0.256513	100	0.490514	0	0.240604	200	0.0156193	0.195117	0.000243964
IDUA	NAGA	28938	100	0.508896	0	0.258975	100	0.151404	5.08483e-31	0.0229232	200	-0.00578093	1.33983	3.34191e-05
IDUA	NPTX1	34793	100	0.509958	0	0.260057	100	0.437188	0	0.191133	200	0.0105679	0.378112	0.00011168
IDUA	PDGFRA	34696	100	0.49193	0	0.241995	100	0.20725	3.39887e-68	0.0429525	200	0.00932161	0.437528	8.68925e-05
IFI30	NPTX1	28813	100	0.314122	3.84994e-132	0.0986728	100	0.44069	1.99183e-272	0.194208	200	0.0110759	0.400578	0.000122675
IFI30	PLAU	28813	100	0.323872	8.13999e-141	0.104893	100	0.108303	1.67178e-16	0.0117296	200	0.00720963	0.584272	5.19788e-05
IFI30	PLB1	29354	100	0.327251	1.47016e-146	0.107093	100	0.690275	0	0.47648	200	0.0100241	0.442572	0.000100482
IFI30	SSBP1	28406	100	0.322343	1.6793e-137	0.103905	100	0.0606914	4.70181e-06	0.00368345	200	-0.00364142	1.21622	1.32599e-05
IFI30	TIMP3	28910	100	0.319699	1.56325e-137	0.102208	100	0.459792	1.82258e-300	0.211408	200	0.007431	0.572118	5.52198e-05
IFIT1	IFIT3	29947	100	0.0491202	0.000143044	0.00241279	100	0.080381	4.68356e-10	0.0064611	189	0.0174749	0.176317	0.000305374
IFIT1	MAVS	28458	100	0.0422579	0.00142962	0.00178573	100	0.0784742	3.0695e-09	0.00615821	200	-0.0121898	1.64212	0.000148592
IFIT3	LONP1	29035	100	0.0728319	2.75646e-08	0.00530448	100	0.117308	3.01027e-19	0.0137611	200	0.0205419	0.117536	0.000421971
IFIT3	MAVS	28458	100	0.055524	2.77763e-05	0.00308291	100	0.0718686	5.71476e-08	0.0051651	200	0.025816	0.0514842	0.000666465
IFIT3	SNRPB2	29625	100	0.0662623	3.3078e-07	0.00439069	100	0.0297794	0.0218903	0.000886813	200	-0.00307923	1.18732	9.48164e-06
IFIT3	SSB	28466	100	0.081171	8.6079e-10	0.00658874	100	0.049468	0.00018852	0.00244708	200	0.0105917	0.424282	0.000112185
IFIT3	TRAF2	29066	100	0.0760439	6.4376e-09	0.00578267	100	0.0462432	0.000420537	0.00213843	200	-0.00996843	1.55267	9.93695e-05
IFIT3	TRAF3	28760	100	0.0697781	1.17455e-07	0.00486898	100	0.0562603	1.96045e-05	0.00316523	200	-0.019873	1.8682	0.000394935
IFIT3	TXN	29119	100	0.0822852	3.20782e-10	0.00677086	100	0.057579	1.10021e-05	0.00331535	200	0.0114467	0.382488	0.000131026
IFNAR1	IFNGR1	29623	100	0.355865	2.17614e-176	0.12664	100	0.118639	5.10396e-20	0.0140752	200	0.00664796	0.608949	4.41954e-05
IFNAR1	PRKD2	29039	100	0.364709	3.46069e-182	0.133013	100	0.0668406	3.43074e-07	0.00446766	200	-0.015244	1.75455	0.000232379
IFNAR1	PTPN6	29562	100	0.351968	5.52931e-172	0.123881	100	0.0350424	0.00704628	0.00122797	200	-0.0024923	1.15194	6.21156e-06
IFNAR1	PTPRS	29778	100	0.360593	2.48358e-182	0.130028	100	0.287944	4.6883e-114	0.0829119	200	0.00525771	0.685001	2.76436e-05
IFNAR1	RELT	29510	100	0.372042	3.75552e-193	0.138415	100	0.289684	1.82539e-114	0.0839171	200	0.0150317	0.248245	0.000225951
IFNAR1	TNFRSF10A	29308	100	0.353972	1.41365e-172	0.125296	100	0.474926	0	0.225555	200	0.0169892	0.193444	0.000288631
IFNAR1	TNFRSF10B	29308	100	0.354138	9.54343e-173	0.125413	100	0.32599	3.6613e-145	0.10627	200	0.0193135	0.139298	0.000373012
IFNAR1	TRIM25	30338	100	0.334434	1.88869e-158	0.111846	100	0.0769163	1.98854e-09	0.00591612	200	-0.00158338	1.09814	2.50711e-06
IFNG	IFNGR2	33634	100	0.0425565	0.000481066	0.00181105	100	0.720034	0	0.518449	200	-0.0111338	1.63874	0.000123962
IFNG	TNF	33442	100	0.0469342	0.000123191	0.00220282	100	0.0758741	5.20494e-10	0.00575688	200	0.0284398	0.0200267	0.000808822
IFNGR1	IFNGR2	34370	100	0.131849	4.90395e-28	0.0173841	100	0.728856	0	0.531231	200	0.000654218	0.956751	4.28001e-07
IFNGR1	IL20RB	28876	100	0.119215	9.90415e-20	0.0142121	100	0.0756593	8.5817e-09	0.00572433	200	-0.0237802	1.92924	0.000565499
IFNGR1	RNF149	29017	100	0.140686	4.85252e-27	0.0197927	100	0.211791	7.63956e-60	0.0448555	200	-0.0132332	1.6865	0.000175117
IFNGR1	TNFRSF10B	34370	100	0.131023	1.05387e-27	0.017167	100	0.32346	3.62641e-167	0.104627	200	0.0277156	0.0215666	0.000768157
IFNGR2	PRKAR2A	29335	100	0.723635	0	0.523647	100	0.0362184	0.00552845	0.00131177	200	0.0234124	0.0729466	0.000548139
IFNGR2	PTPN6	34309	100	0.725859	0	0.526871	100	0.0285092	0.0182014	0.000812772	200	0.013301	0.270643	0.000176916
IFNGR2	TNFSF10	34608	100	0.725173	0	0.525875	100	0.148859	1.37799e-35	0.0221591	200	0.0102007	0.396164	0.000104055
IFNGR2	TRIM25	29308	100	0.721226	0	0.520166	100	0.0877356	1.71613e-11	0.00769754	200	0.0180802	0.166363	0.000326893
IFNL2	IL10RB	28798	100	0.029347	0.0259417	0.000861247	100	0.434598	4.91998e-264	0.188875	200	0.00306449	0.816143	9.39107e-06
IFNLR1	PAEP	34282	100	0.261682	9.78556e-108	0.0684777	100	0.595088	0	0.35413	200	0.0127439	0.291397	0.000162408
IFNLR1	PTPN6	34575	100	0.238442	5.43452e-90	0.0568544	100	0.0236579	0.0491571	0.000559696	200	0.000295692	0.980387	8.74335e-08
IFT20	PSMA1	28202	100	0.0249271	0.0612205	0.000621361	100	0.0326636	0.0141614	0.00106691	200	0.00499391	0.707689	2.49392e-05
IFT20	WASF1	28267	100	0.0457577	0.000578718	0.00209376	100	0.244923	5.30672e-78	0.0599874	200	0.0067905	0.609739	4.61108e-05
IGDCC4	LGALS1	29578	100	0.317637	9.04004e-139	0.100893	100	0.194852	1.06012e-51	0.0379672	200	-0.0106493	1.58714	0.000113407
IGF1R	IGF2R	34357	100	0.124601	3.50708e-25	0.0155254	100	0.386865	3.74809e-244	0.149664	200	0.00476186	0.693103	2.26753e-05
IGF1R	ILKAP	33577	100	0.124246	1.62858e-24	0.0154371	100	0.0356225	0.0035062	0.00126897	200	-0.000920107	1.06009	8.46597e-07
IGF1R	LAMP1	28719	100	0.115863	1.27174e-18	0.0134243	100	0.0557183	2.3911e-05	0.00310453	200	-0.00653316	1.3794	4.26822e-05
IGF1R	LYPD3	34250	100	0.101812	2.99135e-17	0.0103658	100	0.320005	6.74042e-163	0.102403	200	0.0224154	0.0635821	0.00050245
IGF1R	LYZL2	28462	100	0.130835	3.71543e-23	0.0171178	100	0.164606	7.33405e-36	0.0270952	200	0.00962003	0.468057	9.2545e-05
IGF1R	MAP2K1	29421	100	0.124111	1.23419e-21	0.0154035	100	0.0931352	8.17501e-13	0.00867417	200	0.012574	0.334871	0.000158105
IGF1R	PCNA	28462	100	0.133723	3.98172e-24	0.0178817	100	0.0506607	0.000131447	0.00256651	200	-0.0100419	1.55123	0.000100839
IGF1R	PDGFA	34656	100	0.131344	4.7509e-28	0.0172512	100	0.0670065	2.35406e-08	0.00448987	200	0.00508579	0.672053	2.58653e-05
IGF1R	PPM1A	33699	100	0.109467	2.0279e-19	0.0119831	100	0.0254117	0.0369759	0.000645753	200	0.00494306	0.684956	2.44338e-05
IGF1R	PPM1F	29538	100	0.12604	2.38629e-22	0.0158862	100	0.0360968	0.00552676	0.00130298	200	-0.0116538	1.62949	0.000135811
IGF1R	RNF4	29049	100	0.108172	1.37377e-16	0.0117011	100	0.0439833	0.000798921	0.00193453	200	-0.00552802	1.32642	3.0559e-05
IGF1R	RUVBL1	33699	100	0.101832	5.30294e-17	0.0103698	100	0.0415456	0.000646356	0.00172604	200	0.00958393	0.431498	9.18517e-05
IGF1R	SH3GL3	28892	100	0.118911	1.2009e-19	0.0141398	100	0.0280678	0.0328852	0.000787803	200	0.00710026	0.589471	5.04137e-05
IGF1R	SIRPA	34343	100	0.125233	2.05972e-25	0.0156834	100	0.867118	0	0.751894	200	0.0579937	1.51453e-06	0.00336327
IGF1R	SLURP1	29330	100	0.111168	1.35393e-17	0.0123583	100	0.312707	3.09406e-133	0.0977854	200	0.0279333	0.0324058	0.00078027
IGF1R	SNAP29	34538	100	0.118718	4.17577e-23	0.0140939	100	0.065235	5.75114e-08	0.0042556	200	-0.00482549	1.31156	2.32853e-05
IGF1R	SRC	34479	100	0.10122	3.60669e-17	0.0102455	100	0.0241516	0.0449216	0.000583302	200	-0.000369027	1.02444	1.36181e-07
IGF1R	TMPRSS11B	28599	100	0.132752	6.65787e-24	0.017623	100	0.053144	5.79696e-05	0.00282428	200	0.000548113	0.966944	3.00428e-07
IGF1R	VAV3	28599	100	0.122833	1.13698e-20	0.015088	100	0.0672256	3.60872e-07	0.00451928	200	-0.00724193	1.416	5.24456e-05
IGF1R	VEGFA	34606	100	0.118815	3.47979e-23	0.0141171	100	0.49719	0	0.247198	200	0.0124991	0.298488	0.000156227
IGF1R	VEGFC	34538	100	0.108602	1.41827e-19	0.0117944	100	0.068046	1.50731e-08	0.00463026	200	0.019383	0.107234	0.000375701
IGF2BP3	JUN	28170	100	0.0200878	0.131654	0.000403521	100	0.0274884	0.0390923	0.000755615	200	0.0258518	0.0523395	0.000668316
IGF2BP3	KRT17	29451	100	0.0464965	0.000357514	0.00216193	100	0.0264718	0.0422003	0.000700757	200	-0.0143748	1.72999	0.000206634
IGF2BP3	LGALS9	28607	100	0.0419882	0.00149022	0.00176301	100	0.362483	3.36508e-177	0.131394	200	-0.000605792	1.03654	3.66983e-07
IGF2BP3	NGRN	29113	100	0.0436626	0.000860952	0.00190642	100	0.043004	0.00103035	0.00184934	200	-0.0044476	1.26561	1.97812e-05
IGF2BP3	NPM1	7831	100	0.0509976	0.0436105	0.00260076	100	0.0714196	0.00468948	0.00510077	200	0.0200085	0.428806	0.000400338
IGF2BP3	PDCD6	28576	100	0.0349505	0.0082319	0.00122154	100	0.722264	0	0.521666	200	0.0202973	0.124968	0.000411981
IGF2BP3	PPIE	28679	100	0.0642344	1.1249e-06	0.00412606	100	0.0556241	2.50062e-05	0.00309404	200	0.0168185	0.202849	0.000282863
IGF2BP3	PPP1CC	29021	100	0.0439206	0.000817081	0.00192902	100	0.0456825	0.000498913	0.00208689	200	0.0124632	0.342452	0.000155332
IGF2BP3	PRC1	29021	100	0.0272587	0.037837	0.000743038	100	0.0641843	9.89037e-07	0.00411962	200	0.0187983	0.152159	0.000353377
IGF2BP3	STAU1	28369	100	0.0391996	0.00314729	0.00153661	100	0.0276669	0.0371788	0.00076546	200	0.00396191	0.765441	1.56968e-05
IGF2R	LAMP1	28827	100	0.399455	7.56574e-220	0.159565	100	0.0894008	1.04522e-11	0.0079925	200	0.0159607	0.225639	0.000254743
IGF2R	LMNB1	29457	100	0.381197	4.40519e-203	0.145311	100	0.0323823	0.012935	0.00104861	200	-0.00248932	1.15149	6.19672e-06
IGF2R	LRRC59	29647	100	0.37928	3.48982e-202	0.143853	100	0.0754943	5.87967e-09	0.00569939	200	-0.0121086	1.64877	0.000146618
IGF2R	PDIA4	29657	100	0.386388	1.80525e-210	0.149296	100	0.0690616	1.01581e-07	0.0047695	200	-0.00131389	1.08058	1.72632e-06
IGF2R	PLAU	35134	100	0.383822	2.07199e-245	0.147319	100	0.106356	3.93841e-19	0.0113116	200	-0.022342	1.93888	0.000499167
IGF2R	RHOC	34197	100	0.403138	1.16575e-265	0.16252	100	0.0568187	2.5795e-06	0.00322836	200	-0.016049	1.81551	0.000257572
IGF2R	RNASET2	34665	100	0.393399	2.1391e-255	0.154763	100	0.350221	3.12209e-199	0.122655	200	0.000982519	0.93481	9.65343e-07
IGF2R	RNF4	29133	100	0.405401	2.21641e-229	0.16435	100	0.0238823	0.0683399	0.000570362	200	-0.0217996	1.90384	0.000475222
IGF2R	SCPEP1	28790	100	0.400022	2.94237e-220	0.160018	100	0.273057	5.4344e-99	0.0745599	200	0.0132116	0.316178	0.000174547
IGF2R	SGSH	29147	100	0.398927	1.24668e-221	0.159143	100	0.620374	0	0.384864	200	-0.0173103	1.81364	0.000299646
IGF2R	SMPD1	34784	100	0.379991	8.27613e-238	0.144393	100	0.303737	2.16761e-148	0.0922562	200	-0.00202591	1.13415	4.10429e-06
IGF2R	STX7	28746	100	0.389972	3.63686e-208	0.152078	100	0.47208	0	0.22286	200	-0.0063771	1.37121	4.06674e-05
IGF2R	TEX101	28865	100	0.392938	1.82387e-212	0.1544	100	0.205489	4.38222e-56	0.0422257	200	-0.000718717	1.04354	5.16555e-07
IGF2R	TMPRSS11B	28681	100	0.39381	3.95954e-212	0.155087	100	0.0612736	3.41738e-06	0.00375446	200	-0.00158548	1.09556	2.51374e-06
IGF2R	VCAM1	34606	100	0.38744	1.05688e-246	0.15011	100	0.0747682	4.73185e-10	0.00559028	200	0.00526648	0.661346	2.77359e-05
IGFBP1	PLAT	35420	100	0.066207	2.43937e-08	0.00438336	100	0.0777529	5.64105e-11	0.00604551	200	0.0253008	0.0332173	0.000640131
IGFBP1	PLXDC2	29788	100	0.0518186	6.29979e-05	0.00268517	100	0.105503	3.24083e-16	0.011131	200	-0.000789705	1.04859	6.23634e-07
IGFBP1	SMOC1	35059	100	0.0575005	1.45191e-06	0.00330631	100	0.26399	4.08911e-112	0.0696905	200	0.00548535	0.646077	3.00891e-05
IGFBP1	SUSD5	29032	100	0.054044	3.78679e-05	0.00292075	100	0.476727	0	0.227268	200	0.00721908	0.582345	5.21152e-05
IGFBP1	TF	29906	100	0.0675857	1.67903e-07	0.00456783	100	0.270419	9.73769e-101	0.0731264	200	-0.000225627	1.01392	5.09076e-08
IGFBP1	TIMP3	34937	100	0.0602542	4.64993e-07	0.00363057	100	0.480728	0	0.231099	200	-0.00409117	1.26758	1.67377e-05
IGFBP2	TF	29913	100	0.0509069	8.18064e-05	0.00259152	100	0.253979	1.05009e-88	0.0645054	200	-0.000969577	1.05977	9.4008e-07
IGFBP3	KRT19	34427	100	0.337046	1.66919e-182	0.1136	100	0.12149	4.67175e-24	0.0147599	200	0.0118454	0.325738	0.000140313
IGFBP3	KRT8	28691	100	0.327747	9.23442e-144	0.107418	100	0.0463246	0.000447794	0.00214596	200	-0.00669925	1.3881	4.488e-05
IGFBP3	MMP1	33335	100	0.322674	2.26696e-161	0.104119	100	0.479239	0	0.22967	200	-0.00285926	1.18456	8.17536e-06
IGFBP3	MMP3	34665	100	0.329183	6.96658e-175	0.108361	100	0.453428	0	0.205597	200	-0.00509373	1.32847	2.5946e-05
IGFBP4	IL17RA	34698	100	0.0514092	1.83165e-05	0.00264291	100	0.776518	0	0.60298	200	0.0156291	0.193	0.000244267
IGFBP4	PAPPA	33413	100	0.0582057	1.92558e-06	0.0033879	100	0.0808954	3.53667e-11	0.00654407	200	0.02766	0.0237573	0.000765073
IGFBP4	TF	29343	100	0.0617173	2.23166e-06	0.00380903	100	0.263174	1.47731e-93	0.0692605	200	0.00447743	0.731664	2.00474e-05
IGFBP6	MYCBP2	29336	100	0.0884945	1.11948e-11	0.00783128	100	0.012047	0.356218	0.000145131	200	-0.0183931	1.84106	0.000338305
IGFBP6	PPP3R1	34020	100	0.106538	1.23587e-18	0.0113503	100	0.0432184	0.000362552	0.00186783	200	-0.00062834	1.04133	3.94812e-07
IGFBP6	TF	29438	100	0.0919297	1.58384e-12	0.00845107	100	0.24986	1.73524e-84	0.0624298	200	0.010325	0.428328	0.000106605
IGFBP7	VEGFA	35121	100	0.278261	4.43687e-125	0.0774294	100	0.512285	0	0.262436	200	0.0265354	0.0261543	0.00070413
IGFBP7	YAP1	29847	100	0.279288	2.18499e-107	0.0780017	100	0.0581513	6.93767e-06	0.00338157	200	0.00781543	0.546045	6.1081e-05
IGFBPL1	SNX2	29420	100	0.433771	1.37114e-268	0.188157	100	0.0759391	5.46797e-09	0.00576675	200	-0.00252284	1.15342	6.3647e-06
IGHMBP2	PSIP1	28595	100	0.047794	0.000299588	0.00228427	100	0.0248138	0.0606002	0.000615726	200	0.0172651	0.191732	0.000298085
IGHMBP2	THAP12	28320	100	0.0721478	5.4582e-08	0.00520531	100	0.0570004	1.76777e-05	0.00324905	200	0.0138237	0.298253	0.000191096
IGSF21	PAEP	28702	100	0.200382	4.53706e-53	0.0401528	100	0.592834	0	0.351453	200	-0.00440117	1.26115	1.93703e-05
IGSF21	SERPINB9	28702	100	0.194063	7.97387e-50	0.0376605	100	0.133142	4.06109e-24	0.0177268	200	0.014502	0.271973	0.000210308
IGSF3	LGALS9	34304	100	0.126319	8.40861e-26	0.0159564	100	0.349275	4.94905e-196	0.121993	200	0.0150143	0.213719	0.000225429
IGSF3	LYN	34984	100	0.100591	3.35341e-17	0.0101186	100	0.0425134	0.000375286	0.00180739	200	0.00464906	0.697431	2.16138e-05
IGSF8	NPM1	9212	100	0.104166	7.47068e-06	0.0108506	100	0.0534494	0.0217876	0.00285683	200	0.0252902	0.277987	0.000639593
IGSF8	OCLN	29506	100	0.0853579	5.11249e-11	0.00728598	100	0.129235	2.11902e-23	0.0167017	200	-0.0101433	1.56404	0.000102886
IGSF8	PCBP2	29506	100	0.103744	1.35771e-15	0.0107627	100	0.026098	0.0449942	0.000681103	200	0.0150699	0.247086	0.000227101
IGSF8	SCAMP3	34329	100	0.0879231	2.92713e-13	0.00773048	100	0.0659731	4.47037e-08	0.00435245	200	-0.00580608	1.36947	3.37106e-05
IGSF8	SERPINB9	34269	100	0.0841551	3.00032e-12	0.00708208	100	0.123436	1.11478e-24	0.0152365	200	0.0341641	0.00467653	0.00116718
IGSF8	SRP14	34329	100	0.0850248	1.71057e-12	0.00722921	100	0.0481292	6.62563e-05	0.00231642	200	0.00851948	0.480332	7.25815e-05
IGSF8	TCOF1	29573	100	0.118009	8.61735e-20	0.0139262	100	0.066235	3.42973e-07	0.00438707	200	0.00307166	0.813302	9.43509e-06
IGSF8	TSPAN15	28576	100	0.0983467	9.24834e-14	0.00967207	100	0.0714838	6.31161e-08	0.00510993	200	0.0211795	0.109389	0.00044857
IKZF2	NFATC1	33640	100	0.0350304	0.00405701	0.00122713	100	0.140644	4.53553e-31	0.0197809	200	0.0179585	0.140783	0.000322509
IL10	IL10RA	34499	100	0.0781286	8.13227e-11	0.00610407	100	0.103004	9.7545e-18	0.0106098	200	0.0192418	0.110025	0.000370245
IL10	YY1	28270	100	0.0672024	4.2422e-07	0.00451616	100	0.0246214	0.0641366	0.000606212	200	-0.00939078	1.5198	8.81867e-05
IL10RA	IL10RB	34073	100	0.0982855	4.24463e-16	0.00966003	100	0.413932	2.28496e-280	0.171339	200	0.00690165	0.568941	4.76327e-05
IL10RA	VAMP5	33499	100	0.0966065	2.29885e-15	0.00933282	100	0.0797806	6.19127e-11	0.00636495	200	0.00386711	0.751657	1.49545e-05
IL10RB	IL22	29614	100	0.436684	2.46256e-274	0.190693	100	0.0895679	5.01743e-12	0.00802241	200	0.000189122	0.988391	3.57671e-08
IL12A_IL12B	IL12RB1	33745	100	0.0490913	5.46839e-05	0.00240996	100	0.270156	3.33828e-113	0.0729841	200	-0.00961825	1.57049	9.25107e-05
IL12RB1	ITGB5	33918	100	0.292739	3.95193e-134	0.085696	100	0.0693421	1.08566e-08	0.00480833	200	-0.0152362	1.79041	0.000232143
IL12RB1	LTBP3	33334	100	0.300323	5.35928e-139	0.0901941	100	0.350184	1.35738e-191	0.122629	200	-0.00454349	1.28928	2.06433e-05
IL12RB1	NPC2	28622	100	0.328665	2.95626e-144	0.108021	100	0.157151	5.66016e-33	0.0246965	200	0.0238731	0.0709132	0.000569925
IL12RB1	NPTX1	33840	100	0.309578	2.99215e-150	0.0958383	100	0.44387	0	0.19702	200	0.00565314	0.641939	3.19579e-05
IL12RB2	SMARCA2	28115	100	0.0282215	0.0343287	0.000796455	100	0.0394188	0.0031128	0.00155384	200	0.00221652	0.868021	4.91298e-06
IL13	VCAM1	33879	100	0.0199229	0.101062	0.000396924	100	0.0826715	9.41751e-12	0.00683458	200	-0.0109646	1.63314	0.000120223
IL15	IL15RA	33916	100	0.0339897	0.00511585	0.0011553	100	0.291373	7.64702e-133	0.084898	200	-0.00184446	1.12072	3.40202e-06
IL15	IL2RB	33916	100	0.0302799	0.0126336	0.000916872	100	0.0613328	4.30089e-07	0.00376171	200	0.00588482	0.627973	3.46311e-05
IL15	IL7R	34388	100	0.00893507	0.458788	7.98354e-05	100	0.578414	0	0.334563	200	0.00519955	0.666387	2.70354e-05
IL15	LRIG1	34599	100	0.0264077	0.0280493	0.000697369	100	0.568008	0	0.322633	200	-0.00457986	1.29671	2.09751e-05
IL15	STAT5B	34363	100	0.0206635	0.0867448	0.00042698	100	0.024348	0.0435582	0.000592823	200	-0.0111947	1.64653	0.000125321
IL15RA	POLR2F	33745	100	0.282027	1.28411e-123	0.079539	100	0.0499315	4.06439e-05	0.00249316	200	0.00529114	0.663852	2.79961e-05
IL16	NEFL	33939	100	0.413638	7.83168e-279	0.171097	100	0.0382375	0.00162878	0.00146211	200	0.00580989	0.632256	3.37548e-05
IL16	PDLIM7	35050	100	0.387405	8.44204e-250	0.150083	100	0.0339434	0.00447969	0.00115215	200	-0.000476445	1.03181	2.27e-07
IL16	PPP1R12A	34915	100	0.400036	1.05256e-266	0.160029	100	0.044537	0.000196959	0.00198354	200	0.0187792	0.116619	0.000352657
IL16	PPP1R12B	29422	100	0.407302	5.20855e-234	0.165895	100	0.0152127	0.243314	0.000231427	200	-0.00114274	1.06984	1.30587e-06
IL16	RAPGEF2	29422	100	0.401068	2.61549e-226	0.160855	100	0.0243476	0.0618297	0.000592804	200	0.00550457	0.672913	3.03003e-05
IL16	SMARCA2	34058	100	0.410586	2.50862e-275	0.168581	100	0.0542784	7.39414e-06	0.00294615	200	-0.0059039	1.37385	3.48561e-05
IL17A	TRAF3IP2	28170	100	0.0452538	0.000679467	0.0020479	100	0.0418947	0.00165917	0.00175517	200	-0.0160244	1.77087	0.000256782
IL17F	VCAN	34123	100	0.140331	2.34988e-31	0.0196929	100	0.478124	0	0.228602	200	-0.00570792	1.36267	3.25803e-05
IL17RA	IL5RA	34388	100	0.777572	0	0.604619	100	0.469928	0	0.220832	200	0.00855392	0.478175	7.31696e-05
IL17RA	KLK3	29657	100	0.752891	0	0.566845	100	0.0909038	2.31889e-12	0.00826351	200	0.00971081	0.45463	9.42998e-05
IL17RA	KLK8	33456	100	0.778979	0	0.606809	100	0.408003	8.03407e-267	0.166467	200	0.0230857	0.0589893	0.000532948
IL17RA	LILRA5	34385	100	0.786155	0	0.618039	100	0.290053	2.1033e-133	0.0841306	200	0.000375005	0.975196	1.40629e-07
IL17RA	LYPD1	33836	100	0.773592	0	0.598445	100	0.0536013	1.02566e-05	0.00287309	200	0.0155943	0.199612	0.000243183
IL17RA	MFAP4	28943	100	0.77605	0	0.602254	100	0.164609	1.94032e-36	0.0270962	200	-0.00778471	1.44624	6.06017e-05
IL17RA	MTDH	28746	100	0.781935	0	0.611422	100	0.0443362	0.000772152	0.0019657	200	0.0156153	0.236491	0.000243839
IL17RA	NXPH3	28746	100	0.776844	0	0.603487	100	0.191553	1.21976e-48	0.0366927	200	0.0263447	0.0457791	0.000694043
IL17RA	PDGFRA	34440	100	0.770476	0	0.593634	100	0.197493	1.57411e-61	0.0390035	200	0.0229385	0.0569545	0.000526174
IL17RA	PKN3	29133	100	0.774872	0	0.600426	100	0.106818	2.96076e-16	0.0114102	200	-0.0184056	1.83988	0.000338764
IL17RA	SLURP1	29436	100	0.773297	0	0.597988	100	0.305087	4.80457e-127	0.0930779	200	0.0210123	0.106952	0.000441518
IL17RA	SUSD4	29501	100	0.775344	0	0.601159	100	0.288873	9.05929e-114	0.0834475	200	-0.00427841	1.25751	1.83048e-05
IL17RA	TTF2	28865	100	0.77648	0	0.602922	100	0.276085	1.67141e-101	0.0762232	200	0.00921479	0.483924	8.49124e-05
IL18	IL18BP	34534	100	0.216499	4.74267e-74	0.0468718	100	0.0619055	2.62578e-07	0.00383229	200	0.0128063	0.287289	0.000164002
IL18	IL18R1	34747	100	0.224756	2.70641e-80	0.0505154	100	0.601215	0	0.36146	200	0.0148079	0.217113	0.000219274
IL18	IL18RAP	33868	100	0.22898	2.7585e-81	0.0524316	100	0.0190634	0.116709	0.000363413	200	-0.0154408	1.79613	0.000238419
IL18	IL1B	33621	100	0.243041	5.35813e-91	0.0590691	100	0.0204782	0.0931371	0.000419357	200	0.0144193	0.237115	0.000207917
IL18	IL1RAP	34463	100	0.221032	4.97718e-77	0.0488551	100	0.774645	0	0.600075	200	-0.0288423	1.98336	0.000831881
IL18	IL1RL2	33782	100	0.225179	2.07146e-78	0.0507056	100	0.402881	4.25207e-262	0.162313	200	-0.000182224	1.01195	3.32055e-08
IL18	TLR2	28941	100	0.209148	3.17223e-58	0.0437428	100	0.0233518	0.0756606	0.000545307	200	-0.00598329	1.35097	3.57997e-05
IL18R1	IL1RAP	34817	100	0.603535	0	0.364255	100	0.780053	0	0.608482	200	0.0264942	0.0270507	0.00070194
IL19	IL20RA	32991	100	0.211372	1.58459e-67	0.0446779	100	0.0438522	0.000366539	0.00192302	200	-0.0193558	1.88407	0.000374646
IL19	IL20RB	28003	100	0.217008	1.13006e-60	0.0470924	100	0.0872947	6.0066e-11	0.00762037	200	0.00839624	0.529881	7.04969e-05
IL1A	IL1R2	33852	100	0.0320363	0.00838568	0.00102632	100	0.41249	1.85602e-276	0.170148	200	0.0033491	0.782922	1.12165e-05
IL1B	IL1R1	33615	100	0.0609213	5.76625e-07	0.0037114	100	0.200408	7.22452e-62	0.0401634	200	0.0010973	0.928323	1.20406e-06
IL1B	IL1R2	33691	100	0.0521392	1.85236e-05	0.0027185	100	0.409153	2.47905e-270	0.167406	200	-0.00473986	1.30273	2.24663e-05
IL1B	PRTN3	32827	100	0.0543225	1.06334e-05	0.00295093	100	0.427287	1.15089e-289	0.182575	200	0.00901735	0.465083	8.13125e-05
IL1B	PTPN1	33467	100	0.0693981	1.32121e-08	0.00481609	100	0.0466705	0.000133715	0.00217813	200	-0.0317614	1.99064	0.00100878
IL1B	STXBP3	33170	100	0.051471	2.73749e-05	0.00264927	100	0.0451788	0.000232344	0.00204113	200	0.0161005	0.189786	0.000259225
IL1B	VPS28	28424	100	0.0467938	0.000417051	0.00218966	100	0.0267651	0.0436122	0.000716369	200	0.0110327	0.405621	0.000121721
IL1B	VPS4B	28793	100	0.0346507	0.00854939	0.00120067	100	0.058898	7.74266e-06	0.00346897	200	0.000429912	0.973981	1.84825e-07
IL1R1	IL1RAP	35073	100	0.188474	4.26863e-57	0.0355224	100	0.773681	0	0.598582	200	0.0186707	0.11793	0.000348596
IL1R1	IL1RN	34491	100	0.1753	9.96569e-49	0.03073	100	0.199014	1.46991e-62	0.0396064	200	0.0690541	9.40951e-09	0.00476846
IL1R1	MFAP3	33757	100	0.208039	6.70203e-67	0.04328	100	0.0491659	5.31353e-05	0.00241729	200	0.0050906	0.675807	2.59142e-05
IL1R1	PDGFRB	34757	100	0.181567	1.36953e-52	0.0329666	100	0.851066	0	0.724313	200	0.024742	0.039136	0.000612168
IL1R1	SRC	34625	100	0.175826	3.36354e-49	0.0309147	100	0.0562326	2.83614e-06	0.0031621	200	0.0108499	0.366655	0.000117721
IL1R1	TLR3	34757	100	0.202006	6.42295e-65	0.0408062	100	0.86968	0	0.756343	200	2.9185e-05	0.998059	8.51767e-10
IL1R1	TNFRSF10B	34333	100	0.192755	1.83458e-58	0.0371543	100	0.330884	4.29906e-175	0.109484	200	-0.0190997	1.88646	0.000364797
IL1R1	TRAF2	34331	100	0.190158	6.42273e-57	0.0361601	100	0.0555756	4.06964e-06	0.00308865	200	0.00110119	0.92731	1.21261e-06
IL1R2	IL1RAP	34530	100	0.40199	1.37562e-266	0.161596	100	0.787025	0	0.619408	200	0.00938983	0.435277	8.8169e-05
IL1R2	IL1RN	34919	100	0.414688	2.03666e-288	0.171966	100	0.184926	9.19633e-55	0.0341977	200	0.000148878	0.990076	2.21646e-08
IL1R2	LRPAP1	34695	100	0.39296	5.33909e-255	0.154417	100	0.177264	4.34172e-50	0.0314226	200	0.00604657	0.614544	3.6561e-05
IL1R2	MICB_MICA	34402	100	0.408606	3.49366e-275	0.166959	100	0.734969	0	0.54018	200	0.0265778	0.0274888	0.00070638
IL1R2	PBK	28422	100	0.395713	2.01849e-212	0.156589	100	0.0409146	0.00203375	0.001674	200	0.00842502	0.525394	7.09809e-05
IL1R2	SCRIB	28785	100	0.407988	7.67906e-230	0.166454	100	0.0428902	0.0011336	0.00183957	200	0.00112618	0.931919	1.26829e-06
IL1RAP	IL1RL2	33840	100	0.775339	0	0.601151	100	0.420522	2.80537e-288	0.176839	200	0.0255479	0.0355773	0.000652695
IL1RAP	PTPRF	34817	100	0.778118	0	0.605467	100	0.0604674	4.43216e-07	0.00365631	200	0.00869256	0.468311	7.55606e-05
IL1RAP	PTPRS	34817	100	0.776287	0	0.602622	100	0.286571	9.87195e-132	0.0821228	200	0.00391316	0.744065	1.53129e-05
IL1RAP	RHOC	34197	100	0.77469	0	0.600144	100	0.0714345	3.33936e-09	0.00510288	200	-0.0248956	1.96048	0.000619788
IL1RL1	IL33	34112	100	0.620564	0	0.385099	100	0.00921343	0.446739	8.48872e-05	200	0.00106505	0.929915	1.13433e-06
IL1RL1	IRAK4	34659	100	0.596234	0	0.355495	100	0.0472431	8.33347e-05	0.00223191	200	0.00915329	0.446112	8.37827e-05
IL1RL1	MCFD2	34736	100	0.609106	0	0.37101	100	0.106403	5.98972e-19	0.0113217	200	0.00825618	0.491434	6.81645e-05
IL2	IL2RB	34499	100	0.0188569	0.117322	0.000355583	100	0.0466335	0.000106714	0.00217469	200	-0.00641535	1.40581	4.11567e-05
IL20	IL20RB	28270	100	0.0348612	0.00875343	0.0012153	100	0.0747121	1.86097e-08	0.0055819	200	0.00188418	0.88736	3.55012e-06
IL20	LRP2	28350	100	0.057036	1.72872e-05	0.0032531	100	0.0506581	0.000135561	0.00256624	200	0.00230147	0.862446	5.29678e-06
IL20	PPM1A	33334	100	0.0540069	1.02506e-05	0.00291675	100	0.0112426	0.358741	0.000126396	200	-0.000462184	1.0301	2.13614e-07
IL20RB	OSMR	28846	100	0.0986492	5.9356e-14	0.00973167	100	0.498372	0	0.248374	200	0.0151624	0.249543	0.000229898
IL20RB	TGFBR1	29580	100	0.117955	8.83253e-20	0.0139134	100	0.0652511	5.08394e-07	0.00425771	200	0.0042295	0.744994	1.78887e-05
IL22	STAT5B	29415	100	0.0988839	2.92747e-14	0.00977802	100	0.0263203	0.0435174	0.00069276	200	0.00809124	0.534941	6.54681e-05
IL22RA1	UPK3BL1	28534	100	0.181198	2.59474e-43	0.0328327	100	0.0323466	0.0145455	0.0010463	200	0.00842339	0.524673	7.09535e-05
IL24	PTEN	33348	100	0.0396496	0.00120114	0.00157209	100	0.0414762	0.000704219	0.00172027	200	0.00353862	0.772639	1.25218e-05
IL25	MGMT	28385	100	0.0367381	0.00563345	0.00134969	100	0.386289	1.97428e-201	0.149219	200	0.00613313	0.644075	3.76153e-05
IL25	PPM1A	27830	100	0.0600561	7.34075e-06	0.00360673	100	0.0272762	0.0418633	0.000743989	200	-0.00673094	1.38437	4.53055e-05
IL25	PRKD2	28279	100	0.0193406	0.145886	0.000374057	100	0.0724783	4.86091e-08	0.00525311	200	-0.0107866	1.58263	0.000116351
IL25	UGDH	28279	100	0.0212193	0.110598	0.000450258	100	0.0300666	0.0237586	0.000903999	200	-0.0238814	1.92746	0.000570321
IL2RA	IL6ST	34359	100	0.471317	0	0.22214	100	0.125255	1.97233e-25	0.0156889	200	-0.0166535	1.8325	0.000277341
IL2RA	NFKB1	28326	100	0.477397	0	0.227908	100	0.0922744	3.44016e-12	0.00851456	200	0.00696526	0.600182	4.85148e-05
IL2RA	STAT5B	33997	100	0.472719	0	0.223463	100	0.0114108	0.346836	0.000130205	200	-0.00948785	1.56591	9.00194e-05
IL2RB	SHC1	28062	100	0.0755867	1.43385e-08	0.00571335	100	0.0425822	0.00141923	0.00181325	200	0.0174282	0.191752	0.000303743
IL31	METAP2	28942	100	0.018406	0.161475	0.000338783	100	0.0487174	0.000209096	0.00237338	200	0.0131202	0.318281	0.000172139
IL31	ROBO1	28759	100	0.0217014	0.0998521	0.000470952	100	0.175588	4.79289e-41	0.0308311	200	0.0123127	0.350527	0.000151602
IL31RA	IL6ST	28593	100	0.564573	0	0.318743	100	0.137098	2.14125e-25	0.0187959	166	-0.00808368	1.4589	6.53459e-05
IL31RA	LGALS3	28611	100	0.570694	0	0.325692	100	0.465978	1.98985e-306	0.217135	200	0.00370761	0.779173	1.37463e-05
IL31RA	LIFR	28588	100	0.56332	0	0.317329	100	0.176023	5.19886e-41	0.0309842	200	-0.00099536	1.05998	9.90742e-07
IL31RA	S100A3	28994	100	0.556423	0	0.309607	100	0.0622992	2.06115e-06	0.00388119	200	0.0443386	0.000732602	0.00196591
IL32	MEP1B	34465	100	0.215565	2.79842e-73	0.0464684	100	0.78866	0	0.621985	200	0.0119626	0.320691	0.000143104
IL32	ZBTB16	33640	100	0.204403	2.20115e-64	0.0417807	100	0.273677	6.98353e-116	0.074899	200	-0.0133399	1.72606	0.000177952
IL34	PTPRZ1	28900	100	0.531176	0	0.282148	100	0.19424	2.9989e-50	0.037729	200	-0.0160895	1.77869	0.000258873
IL4R	INPP5D	28843	100	0.237979	4.43688e-75	0.0566338	100	0.139617	1.68022e-26	0.0194929	200	-0.0161753	1.78066	0.000261641
IL4R	NEDD4L	28701	100	0.264476	1.76594e-92	0.0699476	100	0.0618653	2.72462e-06	0.00382731	200	-0.0069409	1.40094	4.81761e-05
IL4R	RELT	34388	100	0.235031	6.01965e-87	0.0552395	100	0.264209	3.39663e-110	0.0698066	200	-5.46246e-05	1.00361	2.98385e-09
IL4R	STX5	28701	100	0.231036	2.03415e-70	0.0533778	100	0.0297055	0.0244122	0.000882418	200	-0.00819216	1.46509	6.71114e-05
IL4R	TNFRSF10A	34282	100	0.236518	8.54199e-88	0.0559407	100	0.46733	0	0.218397	200	0.0276277	0.0221595	0.000763291
IL5	IL5RA	33916	100	0.0362301	0.00284228	0.00131262	100	0.485179	0	0.235399	200	0.0041478	0.732692	1.72042e-05
IL5RA	ITGA5	34388	100	0.464627	0	0.215878	100	0.0502646	3.04321e-05	0.00252653	200	0.0006348	0.958024	4.02971e-07
IL5RA	MAN2B2	29570	100	0.466148	0	0.217294	100	0.684177	0	0.468098	200	-0.00465101	1.27936	2.16319e-05
IL5RA	NAAA	34123	100	0.482606	0	0.232908	100	0.492159	0	0.242221	200	0.0023175	0.848206	5.37079e-06
IL5RA	NPTXR	34465	100	0.465958	0	0.217116	100	0.424831	3.31816e-300	0.180482	200	0.0176475	0.142916	0.000311435
IL5RA	PAM	34596	100	0.467317	0	0.218385	100	0.47793	0	0.228417	200	0.0130946	0.276125	0.000171468
IL5RA	PBXIP1	29442	100	0.477362	0	0.227875	100	0.0413785	0.00149427	0.00171218	200	-0.0149453	1.74846	0.000223362
IL5RA	PDIA4	29577	100	0.464097	0	0.215386	100	0.0632726	1.11549e-06	0.00400342	200	0.0128967	0.321342	0.000166325
IL5RA	PVR	34699	100	0.463441	0	0.214778	100	0.606757	0	0.368154	200	-0.00412936	1.26909	1.70516e-05
IL5RA	SUMF1	28701	100	0.46261	2.04875e-302	0.214008	100	0.0685661	1.99563e-07	0.0047013	200	-0.0107136	1.58294	0.00011478
IL5RA	TMEM132A	28843	100	0.475881	0	0.226462	100	0.471417	0	0.222234	200	-0.0226368	1.9144	0.000512426
IL5RA	UXS1	33640	100	0.468642	0	0.219625	100	0.0729691	2.07119e-09	0.00532449	200	0.00220511	0.856493	4.86253e-06
IL5RA	VWA1	34648	100	0.47098	0	0.221822	100	0.290327	1.16635e-134	0.08429	200	-0.00720185	1.45108	5.18666e-05
IL6	IL6R	34049	100	0.0358872	0.0030594	0.00128789	100	0.791603	0	0.626636	200	0.0142906	0.238376	0.000204221
IL6	IL6ST	34329	100	0.0323432	0.00736187	0.00104608	100	0.109545	8.85771e-20	0.0120001	200	0.0172661	0.152594	0.000298117
IL6	LIFR	34363	100	0.0426415	0.000406479	0.0018183	100	0.170998	3e-46	0.0292404	200	0.0073046	0.544893	5.33571e-05
IL6	NFKB1	28570	100	0.0493181	0.00019189	0.00243228	100	0.0813329	7.41864e-10	0.00661504	200	-0.0227275	1.91417	0.000516539
IL6	OSM	34212	100	0.0367902	0.00233746	0.00135352	100	0.066733	3.2936e-08	0.0044533	200	0.00647382	0.592374	4.19103e-05
IL6	OSMR	34427	100	0.0604636	5.14817e-07	0.00365585	100	0.507498	0	0.257554	200	0.0114781	0.340961	0.000131748
IL6	SORT1	34274	100	0.0384327	0.00146061	0.00147707	100	0.134563	4.60357e-29	0.0181073	200	0.00410736	0.733869	1.68704e-05
IL6R	WWP2	33966	100	0.789298	0	0.622991	100	0.136961	8.34815e-30	0.0187582	200	-0.00370526	1.23989	1.37289e-05
IL6ST	LGALS1	35177	100	0.116183	1.42398e-22	0.0134985	100	0.210538	2.58696e-71	0.0443261	200	0.0106871	0.370121	0.000114214
IL6ST	MAP2K6	34465	100	0.137013	3.05616e-30	0.0187726	100	0.0262602	0.0292422	0.000689596	200	-0.00237493	1.15628	5.64031e-06
IL6ST	OSM	34314	100	0.116054	5.18885e-22	0.0134686	100	0.0375275	0.00187592	0.00140832	200	0.00560495	0.642492	3.14155e-05
IL6ST	OSMR	34787	100	0.142966	4.30884e-33	0.0204392	100	0.500971	0	0.250972	200	-0.0198501	1.90218	0.000394025
IL6ST	PLAUR	34214	100	0.13578	1.62094e-29	0.0184361	100	0.151102	3.14308e-36	0.0228319	200	0.0198074	0.101368	0.000392332
IL6ST	RAC3	28787	100	0.131601	1.16392e-23	0.0173187	100	0.0327725	0.0128921	0.00107404	200	-0.00156742	1.09465	2.45679e-06
IL6ST	RHOC	34079	100	0.117191	2.8376e-22	0.0137338	100	0.0704836	5.71786e-09	0.00496793	200	-0.00286829	1.18714	8.22711e-06
IL6ST	STAT2	28704	100	0.126954	4.66265e-22	0.0161174	100	0.132263	8.07669e-24	0.0174936	200	0.0182671	0.166425	0.000333687
IL6ST	VAMP5	33978	100	0.145451	1.90012e-33	0.0211559	100	0.0804061	3.18936e-11	0.00646515	200	0.0077918	0.520754	6.07121e-05
IL7R	NOTCH1	34817	100	0.578207	0	0.334323	100	0.0857031	7.87241e-13	0.00734502	200	0.0160519	0.180476	0.000257664
IL7R	NPM1	9282	100	0.580363	1.42953e-167	0.336821	100	0.0559889	0.0158503	0.00313476	200	0.00323695	0.889167	1.04778e-05
IL7R	TOP1	29510	100	0.572373	0	0.32761	100	0.0221207	0.0892708	0.000489324	200	0.0207144	0.111563	0.000429086
IL7R	VAMP5	33807	100	0.572758	0	0.328052	100	0.0713466	4.28249e-09	0.00509034	200	-0.00382995	1.24713	1.46685e-05
ILKAP	PARP1	33598	100	0.0404887	0.000901526	0.00163933	100	0.0787725	1.00769e-10	0.00620511	200	0.0136116	0.264601	0.000185276
ILKAP	ROR1	33585	100	0.0591242	1.24087e-06	0.00349567	100	0.270481	5.94219e-113	0.07316	200	0.0113334	0.353039	0.000128446
IMMT	LONP1	29248	100	0.0837097	1.43717e-10	0.00700731	100	0.136008	1.49573e-25	0.0184981	200	0.00952774	0.466289	9.07778e-05
IMMT	MRPL58	30102	100	0.0705785	4.21034e-08	0.00498133	100	0.0556468	1.56023e-05	0.00309656	200	0.0027491	0.831128	7.55756e-06
IMMT	MYH9	29993	100	0.0984439	2.15305e-14	0.00969121	100	0.0424197	0.00101598	0.00179943	200	0.0109452	0.396706	0.000119797
IMMT	NOS3	28829	100	0.0887352	1.4855e-11	0.00787394	100	0.0536031	4.66119e-05	0.00287329	200	-0.0190658	1.85223	0.000363505
IMMT	PARP1	29431	100	0.0942323	4.35267e-13	0.00887973	100	0.0806557	5.76559e-10	0.00650534	200	-0.0155111	1.76589	0.000240593
IMMT	PGR	29107	100	0.1035	2.4495e-15	0.0107123	100	0.0268177	0.0407565	0.00071919	200	0.0129696	0.322492	0.00016821
IMMT	PTPN1	29300	100	0.071455	4.35638e-08	0.00510582	100	0.0640771	9.14753e-07	0.00410588	200	-0.0121534	1.64773	0.000147705
IMMT	TGFB1	29742	100	0.0919287	1.21728e-12	0.00845088	100	0.199021	3.40286e-54	0.0396093	200	0.0129246	0.318949	0.000167046
IMMT	TGOLN2	30027	100	0.0905714	2.0426e-12	0.00820317	100	0.516631	0	0.266908	200	0.00657574	0.610425	4.32404e-05
IMMT	TK1	29686	100	0.0736279	1.34939e-08	0.00542107	100	0.0523809	5.39157e-05	0.00274376	200	0.00391086	0.763203	1.52949e-05
IMMT	TMPRSS11B	29116	100	0.0749383	1.03277e-08	0.00561575	100	0.0494658	0.000159262	0.00244686	200	0.00844058	0.5196	7.12434e-05
IMMT	TXNDC9	30014	100	0.0921949	8.28636e-13	0.0084999	100	0.0467454	0.00029153	0.00218513	200	-0.00739252	1.43309	5.46494e-05
IMMT	UBE2L6	30056	100	0.0875894	1.02799e-11	0.00767191	100	0.162701	6.19343e-37	0.0264716	200	0.0162065	0.209	0.00026265
IMMT	VCAM1	29470	100	0.0910431	2.51144e-12	0.00828885	100	0.0551565	2.26708e-05	0.00304223	200	-0.0196349	1.86825	0.000385529
IMPA1	PLCB2	29389	100	0.135598	1.60778e-25	0.0183868	100	0.11674	2.75012e-19	0.0136282	200	0.000821574	0.949791	6.74984e-07
IMPA1	SCPEP1	28601	100	0.11865	2.1883e-19	0.0140777	100	0.289248	1.18894e-110	0.0836644	200	0.0580562	1.11502e-05	0.00337052
IMPA1	SIRT1	28545	100	0.140405	1.5789e-26	0.0197136	100	0.0327113	0.0134467	0.00107003	200	-0.018532	1.8385	0.000343434
IMPA1	UGDH	28469	100	0.152476	5.85978e-31	0.0232491	100	0.0221568	0.0946005	0.000490925	200	-0.0114447	1.61206	0.000130981
ING1	SIRT2	33571	100	0.0391116	0.00134878	0.00152972	100	0.0766334	3.22953e-10	0.00587267	200	-0.00510357	1.32413	2.60464e-05
ING1	SOX2	28819	100	0.0757248	8.63221e-09	0.00573425	100	0.048669	0.000218966	0.00236867	200	-0.000246884	1.01495	6.09519e-08
ING1	YWHAQ	28206	100	0.0778589	4.76124e-09	0.00606201	100	0.0525852	7.77105e-05	0.0027652	200	-0.00991881	1.54362	9.83828e-05
INHBB	TGFB1	29160	100	0.279148	7.37157e-105	0.0779239	100	0.208823	1.78914e-58	0.0436071	200	-0.00955054	1.53413	9.12128e-05
INPP1	INPPL1	34984	100	0.0668474	2.18696e-08	0.00446858	100	0.0433654	0.000285366	0.00188056	200	-0.00838474	1.51682	7.03039e-05
INPP1	PLCB2	29501	100	0.0906434	3.05136e-12	0.00821622	100	0.11009	2.24865e-17	0.0121198	200	0.0120888	0.353203	0.000146139
INPP5D	LY9	28565	100	0.118328	2.87691e-19	0.0140015	100	0.410998	8.91225e-232	0.16892	200	-0.00307578	1.1838	9.46044e-06
INPP5D	LYN	28818	100	0.135961	3.4913e-25	0.0184854	100	0.0567766	1.61266e-05	0.00322359	200	-0.0161495	1.77972	0.000260806
INPP5D	SHC1	28324	100	0.138606	1.0703e-25	0.0192116	100	0.0504641	0.000144997	0.00254662	200	0.000502421	0.969844	2.52427e-07
INPPL1	ITPR1	28818	100	0.0454725	0.00055428	0.00206774	100	0.105025	1.31379e-15	0.0110302	200	0.0156163	0.235892	0.000243869
INPPL1	KRT6C	28570	100	0.0549989	3.18717e-05	0.00302488	100	0.0633066	1.67475e-06	0.00400773	200	-0.0158792	1.76991	0.00025215
INPPL1	LSM1	33699	100	0.0389038	0.00140177	0.00151351	100	0.0343103	0.00484909	0.0011772	200	0.000610804	0.960017	3.73082e-07
INPPL1	LYN	34984	100	0.0248657	0.0375466	0.000618304	100	0.0361076	0.00252309	0.00130376	200	-0.00586185	1.37602	3.43613e-05
INPPL1	MET	34315	100	0.0377955	0.00173826	0.0014285	100	0.165859	1.59544e-43	0.0275093	200	0.00393176	0.74468	1.54587e-05
INPPL1	MILR1	33745	100	0.0348409	0.00420179	0.00121389	100	0.457045	0	0.20889	200	0.00057113	0.962584	3.26189e-07
INPPL1	NECAP2	28570	100	0.0293616	0.0264551	0.000862103	100	0.0283368	0.0321959	0.000802976	200	0.0112423	0.395513	0.00012639
INPPL1	PCYT2	29421	100	0.0533822	4.18812e-05	0.00284966	100	0.0439142	0.000753194	0.00192846	200	0.00180857	0.889686	3.27094e-06
INPPL1	PLCB1	28642	100	0.0697187	1.27899e-07	0.00486069	100	0.0568886	1.64678e-05	0.00323631	200	0.00972219	0.461934	9.4521e-05
INPPL1	PPM1A	33699	100	0.0316255	0.00942212	0.00100017	100	0.0195754	0.108092	0.000383196	200	0.0177586	0.14493	0.000315368
INPPL1	RRM2	33699	100	0.0576496	2.18406e-06	0.00332348	100	0.063338	1.95286e-07	0.00401171	200	0.0214093	0.078851	0.000458356
INPPL1	RRM2B	33699	100	0.0457158	0.000173937	0.00208993	100	0.0875172	6.16008e-13	0.00765926	200	0.00954449	0.433396	9.10973e-05
INPPL1	SORBS1	29519	100	0.0645939	6.80147e-07	0.00417237	100	0.0620987	1.79973e-06	0.00385625	200	-0.0128655	1.677	0.000165522
INPPL1	SRC	34479	100	0.0552216	4.47395e-06	0.00304942	100	0.0218194	0.0700348	0.000476086	200	0.00571645	0.635079	3.26778e-05
INPPL1	STAT2	28642	100	0.0403432	0.00225889	0.00162758	100	0.0996911	3.96385e-14	0.00993832	200	0.00386012	0.770222	1.49005e-05
INPPL1	TPD52L2	28838	100	0.0463749	0.000426883	0.00215064	100	0.0398945	0.00244419	0.00159157	200	0.00220169	0.867242	4.84746e-06
INPPL1	TRIM25	29421	100	0.0282624	0.0301662	0.000798762	100	0.0692753	1.04239e-07	0.00479906	200	-0.0126609	1.66846	0.0001603
INPPL1	TUBB3	28599	100	0.041327	0.00177223	0.00170792	100	0.0388616	0.0032891	0.00151023	200	0.0115086	0.384209	0.000132448
INSL3	UBAC1	29501	100	0.0373544	0.00410944	0.00139535	100	0.0580139	8.23637e-06	0.00336562	200	-0.0233869	1.92754	0.000546946
INSL5	INSR	29120	100	0.170164	4.35412e-39	0.0289557	100	0.0722222	3.43524e-08	0.00521605	200	0.000954823	0.941924	9.11687e-07
INSL5	ITGB5	29619	100	0.15243	4.01272e-32	0.0232348	100	0.0960833	1.26051e-13	0.00923201	200	-0.0168169	1.80436	0.000282807
INSL5	SMPD1	29639	100	0.155645	1.85645e-33	0.0242252	100	0.285057	3.32139e-111	0.0812576	200	-0.0210461	1.89479	0.000442939
INSR	LARP1	29107	100	0.0663169	4.10189e-07	0.00439793	100	0.0218913	0.0949093	0.00047923	200	0.0111745	0.393986	0.00012487
INSR	LGALS9	28716	100	0.0740691	1.91352e-08	0.00548623	100	0.34333	1.34779e-158	0.117876	200	0.00628236	0.634078	3.94681e-05
INSR	PPM1F	29235	100	0.0960293	1.86146e-13	0.00922163	100	0.0379364	0.00371671	0.00143917	200	0.0161831	0.215987	0.000261894
INSR	PTPN1	28545	100	0.0517857	9.05581e-05	0.00268176	100	0.0515095	9.87345e-05	0.00265323	200	-0.0121557	1.64153	0.000147761
INSR	PTPRC	29243	100	0.0703055	7.36912e-08	0.00494287	100	0.16291	4.54953e-36	0.0265398	200	-0.0113364	1.61393	0.000128513
INSR	PTPRK	29120	100	0.0653577	5.97417e-07	0.00427163	100	0.093136	1.06646e-12	0.00867432	200	-0.00702807	1.40821	4.93937e-05
INSR	RILP	28902	100	0.0655582	6.08686e-07	0.00429788	100	0.0478292	0.000275219	0.00228763	200	0.00964192	0.463621	9.29665e-05
INSR	SMPDL3B	29107	100	0.0869315	3.06043e-11	0.00755708	100	0.0518304	7.61392e-05	0.00268639	200	-0.0106993	1.58559	0.000114474
INSR	SNX2	29107	100	0.0678998	2.15648e-07	0.00461038	100	0.0669079	3.23188e-07	0.00447666	200	0.0167644	0.200945	0.000281046
INSR	TMEM106A	29107	100	0.0721469	3.57854e-08	0.00520517	100	0.0691611	1.2787e-07	0.00478326	200	-0.00124356	1.07557	1.54645e-06
IQGAP2	LYN	34984	100	0.0963362	6.74171e-16	0.00928066	100	0.0398584	0.000854316	0.00158869	200	0.00547233	0.647212	2.99464e-05
IQGAP2	MAP1LC3A	28599	100	0.13246	8.35955e-24	0.0175455	100	-0.0113674	1.60993	0.000129219	200	-0.00838832	1.47407	7.0364e-05
IQGAP2	STK4	34329	100	0.118151	9.0465e-23	0.0139597	100	0.0699715	6.49176e-09	0.00489602	200	0.000266457	0.982389	7.09993e-08
IRAK4	LGALS7_LGALS7B	34324	100	0.050012	3.3937e-05	0.0025012	100	0.196376	1.22969e-60	0.0385634	200	0.0162569	0.178071	0.000264288
IRAK4	NFKB1	28595	100	0.026401	0.0458832	0.000697015	100	0.0787771	2.44018e-09	0.00620583	200	0.0411865	0.00183737	0.00169633
IRAK4	TLR4	28701	100	0.0217332	0.09968	0.000472334	100	0.107636	2.91514e-16	0.0115855	200	0.00429801	0.744758	1.84729e-05
ISM2	SCN3B	29193	100	0.0402108	0.00211945	0.00161691	100	0.0572032	1.22351e-05	0.0032722	200	0.0160856	0.219123	0.000258746
IST1	USP47	28842	100	0.0593885	6.3795e-06	0.00352699	100	0.0530553	5.54507e-05	0.00281487	200	-0.00774372	1.44347	5.99652e-05
IST1	VCAM1	29270	100	0.0416781	0.00142491	0.00173706	100	0.0862391	3.86438e-11	0.00743719	200	-0.00714405	1.41527	5.10375e-05
IST1	VPS4B	29853	100	0.068657	1.09629e-07	0.00471379	100	0.0605157	2.88131e-06	0.00366215	200	-0.0261038	1.95629	0.00068141
IST1	VTA1	29546	100	0.0469042	0.00031006	0.0022	100	0.0542648	2.99913e-05	0.00294467	200	-0.00723203	1.42166	5.23023e-05
ITGA11	ITGB1	34319	100	0.20421	1.62434e-65	0.0417015	100	0.0365514	0.00245776	0.001336	200	0.0032603	0.787126	1.06295e-05
ITGA11	SPP1	34710	100	0.207862	1.26295e-68	0.0432064	100	0.124247	2.73909e-25	0.0154373	200	-0.00453755	1.29457	2.05893e-05
ITGA11	TNR	34282	100	0.219859	7.96105e-76	0.0483379	100	0.284639	6.01796e-128	0.0810196	200	0.00150157	0.901071	2.2547e-06
ITGA11	VASP	29576	100	0.206713	4.23548e-58	0.0427303	100	0.0654278	4.74559e-07	0.0042808	200	-0.00633724	1.37395	4.01607e-05
ITGA2	ITGB1	28836	100	0.509447	0	0.259536	100	0.0391202	0.00296528	0.00153039	200	0.00400923	0.760824	1.60739e-05
ITGA2	ITGB5	29053	100	0.48752	0	0.237675	100	0.0912968	3.12431e-12	0.00833511	200	0.0249983	0.0567351	0.000624917
ITGA2	KDR	29053	100	0.508967	0	0.259047	100	0.388641	8.2298e-209	0.151042	200	0.00931616	0.477722	8.67908e-05
ITGA2	LAMA1	28465	100	0.504459	0	0.254479	100	0.0646383	1.05485e-06	0.00417811	200	0.000823393	0.950473	6.77976e-07
ITGA2	LAMB1	28824	100	0.490315	0	0.240409	100	0.520636	0	0.271062	200	0.0122212	0.353573	0.000149358
ITGA2	LAMP1	28603	100	0.509648	0	0.259741	100	0.0575467	1.33097e-05	0.00331162	200	0.0248391	0.0603155	0.000616983
ITGA2	LAMP3	29160	100	0.509239	0	0.259325	100	0.193171	3.87149e-50	0.0373149	200	0.0093563	0.474992	8.75403e-05
ITGA2	LGALS1	28910	100	0.48205	0	0.232372	100	0.214457	3.92277e-61	0.0459919	200	0.0345047	0.00869201	0.00119058
ITGA2	LGALS3	28925	100	0.513411	0	0.263591	100	0.475547	0	0.226145	200	-0.00847759	1.48086	7.18695e-05
ITGA2	LGALS8	29177	100	0.49981	0	0.249811	100	0.183282	2.97767e-45	0.0335924	200	0.0514271	8.49008e-05	0.00264474
ITGA2	LYN	28838	100	0.507572	0	0.25763	100	0.0408639	0.00191016	0.00166986	200	0.0512541	9.86092e-05	0.00262698
ITGA2	MMP1	27694	100	0.49643	0	0.246443	100	0.478947	0	0.229391	200	0.0432414	0.0012877	0.00186982
ITGA2	NAAA	28580	100	0.508103	0	0.258169	100	0.47539	0	0.225995	200	-0.00633921	1.36818	4.01856e-05
ITGA2	PDIA3	29788	100	0.504268	0	0.254287	100	0.0225953	0.0811949	0.000510546	200	0.0337648	0.00915484	0.00114006
ITGA2	TNC	28997	100	0.490819	0	0.240903	100	0.225927	5.17753e-68	0.0510429	200	-0.014889	1.74305	0.000221683
ITGA2	TNR	28739	100	0.492828	0	0.24288	100	0.312369	2.79313e-130	0.0975745	200	-0.00370585	1.22119	1.37333e-05
ITGA2	TSPAN15	28465	100	0.487193	0	0.237357	100	0.0612525	3.74686e-06	0.00375187	200	0.0199258	0.132773	0.000397036
ITGA2	VASP	29552	100	0.504923	0	0.254948	100	0.0430119	0.00094155	0.00185002	200	0.0700243	7.09691e-08	0.0049034
ITGA2	WASL	28660	100	0.502546	0	0.252553	100	0.0406231	0.00209677	0.00165024	200	0.00381842	0.772558	1.45803e-05
ITGA5	ITGB1	34503	100	0.0446389	0.000207946	0.00199263	100	0.0507674	2.4537e-05	0.00257733	200	0.0123994	0.303092	0.000153745
ITGA5	ITGB5	34744	100	0.0480853	6.07885e-05	0.00231219	100	0.0885544	1.41805e-13	0.00784189	200	-0.00710611	1.4463	5.04968e-05
ITGA5	KDR	34744	100	0.0536424	7.68559e-06	0.00287751	100	0.416379	1.51596e-289	0.173371	200	0.00612746	0.609585	3.75458e-05
ITGA5	LAMB1	28892	100	0.0382905	0.00360254	0.00146616	100	0.512636	0	0.262796	200	0.000722441	0.956216	5.21921e-07
ITGA5	LGALS8	34955	100	0.0445038	0.000197462	0.00198059	100	0.200758	1.747e-64	0.0403037	200	-0.00905067	1.55073	8.19147e-05
ITGA5	LGALS9	34604	100	0.0612473	3.41786e-07	0.00375123	100	0.369336	1.26819e-222	0.136409	200	-0.0128536	1.71497	0.000165215
ITGA5	NRP1	34721	100	0.0538327	7.17721e-06	0.00289796	100	0.256212	1.65589e-104	0.0656447	200	-0.0010089	1.06699	1.01788e-06
ITGA5	PCDH1	34701	100	0.0542519	6.12414e-06	0.00294326	100	0.0913255	2.48647e-14	0.00834034	200	-0.00361526	1.23668	1.30701e-05
ITGA5	RAC3	28865	100	0.0511561	0.000100842	0.00261694	100	0.0338969	0.0100044	0.001149	200	-0.00435586	1.25927	1.89735e-05
ITGA5	SPP1	34765	100	0.0478547	6.55417e-05	0.00229007	100	0.117798	6.51585e-23	0.0138763	200	0.0140775	0.240518	0.000198176
ITGA5	TGFBR1	28746	100	0.0595999	6.12495e-06	0.00355215	100	0.038626	0.00339877	0.00149197	200	0.00609012	0.644318	3.70896e-05
ITGA5	TMEM106A	29501	100	0.047829	0.00023772	0.00228761	100	0.0766346	3.77322e-09	0.00587287	200	-0.00260657	1.15865	6.79422e-06
ITGA5	TNR	34393	100	0.0424233	0.00043274	0.00179974	100	0.297942	5.13571e-141	0.0887694	200	0.002955	0.806437	8.73201e-06
ITGA5	VCAM1	34606	100	0.0549244	4.83264e-06	0.00301669	100	0.104911	2.12581e-18	0.0110064	200	-0.00323976	1.21244	1.04961e-05
ITGA6	LAMP1	28763	100	0.17165	2.7779e-39	0.0294638	100	0.0849772	1.08141e-10	0.00722112	200	0.00932937	0.479306	8.70371e-05
ITGA6	LGALS1	34465	100	0.176441	2.56818e-49	0.0311316	100	0.233882	2.73391e-86	0.0547007	200	0.0078411	0.515116	6.14828e-05
ITGA6	LGALS8	34699	100	0.180395	7.71944e-52	0.0325424	100	0.19231	8.50742e-59	0.0369832	200	0.0127041	0.290006	0.000161393
ITGA6	NRP1	34536	100	0.172591	2.51679e-47	0.0297877	100	0.244825	8.19233e-95	0.0599392	200	-0.006701	1.42235	4.49034e-05
ITGA6	PDIA3	28881	100	0.18261	1.71555e-44	0.0333465	100	0.0496741	0.00015889	0.00246752	200	-0.0220176	1.90571	0.000484776
ITGA6	PSCA	29442	100	0.174332	2.11922e-41	0.0303918	100	0.828945	0	0.687151	200	0.019092	0.142972	0.000364504
ITGA6	PTEN	33647	100	0.180436	2.4017e-50	0.0325572	100	0.0334227	0.00610777	0.00111708	200	-0.0112866	1.6454	0.000127387
ITGA6	RAC3	28814	100	0.202102	3.57961e-54	0.0408452	100	0.0308789	0.0190781	0.000953506	200	0.0093354	0.47864	8.71497e-05
ITGA6	RNF4	29066	100	0.160689	6.32511e-35	0.0258209	100	0.0482545	0.000232848	0.0023285	200	-0.00804061	1.46007	6.46514e-05
ITGA6	TEX101	28814	100	0.181027	1.22072e-43	0.0327707	100	0.250691	2.73548e-83	0.062846	200	-0.0043643	1.25952	1.90471e-05
ITGA6	TMEM106A	29431	100	0.179511	8.12849e-44	0.0322243	100	0.0844695	8.54125e-11	0.00713509	200	0.0135933	0.297082	0.000184779
ITGA6	TNR	34282	100	0.182382	2.35701e-52	0.0332633	100	0.305907	1.84956e-148	0.0935793	200	0.0216249	0.0733826	0.000467635
ITGAL	ITGAV	28993	100	0.10625	4.9967e-16	0.011289	100	0.153832	4.8824e-32	0.0236643	200	-0.0125961	1.66242	0.000158662
ITGAL	ITGB1	28628	100	0.119006	1.64628e-19	0.0141624	100	0.0285094	0.0309982	0.000812786	200	0.0334924	0.0112667	0.00112174
ITGAL	PTPRC	29243	100	0.111937	9.06716e-18	0.0125298	100	0.164825	6.8324e-37	0.0271672	200	0.00279639	0.830702	7.81981e-06
ITGAM	JAM3	28943	100	0.115754	1.0077e-18	0.013399	100	0.122019	1.209e-20	0.0148887	200	0.00647858	0.622166	4.19721e-05
ITGAM	KIR2DL3	33702	100	0.102162	4.1816e-17	0.0104371	100	0.366138	6.68998e-213	0.134057	200	-0.0172833	1.84403	0.000298714
ITGAM	PLAUR	34362	100	0.108025	2.71516e-19	0.0116695	100	0.122926	1.49773e-24	0.0151108	200	0.0326239	0.00683723	0.00106432
ITGAM	PTN	33807	100	0.109004	2.51652e-19	0.011882	100	0.120884	1.97071e-23	0.014613	200	-0.0020789	1.1357	4.32184e-06
ITGAM	SCN3B	28681	100	0.111797	2.03357e-17	0.0124985	100	0.0490725	0.000200806	0.00240811	200	0.0122239	0.35464	0.000149424
ITGAM	THY1	34955	100	0.114474	7.8984e-22	0.0131042	100	0.312408	4.25243e-158	0.0975987	200	0.0173736	0.146363	0.000301843
ITGAV	ITGB6	34147	100	0.126273	1.12613e-25	0.0159448	100	0.239436	1.20859e-89	0.0573294	200	-0.00710403	1.44277	5.04672e-05
ITGAV	LAMB1	29151	100	0.147192	1.34385e-29	0.0216654	100	0.526196	0	0.276882	200	0.0122594	0.349326	0.000150294
ITGAV	LGALS1	34696	100	0.129204	3.21756e-27	0.0166938	100	0.21525	1.53352e-73	0.0463324	200	-0.00702413	1.44146	4.93384e-05
ITGAV	LGALS3BP	29902	100	0.159499	2.27668e-35	0.0254398	100	0.142777	1.31779e-28	0.0203853	200	-0.00701375	1.41237	4.91926e-05
ITGAV	LYZL2	28802	100	0.129244	6.98072e-23	0.0167041	100	0.174943	8.17153e-41	0.030605	200	-0.000486834	1.02947	2.37008e-07
ITGAV	MET	34775	100	0.104376	2.61724e-18	0.0108944	100	0.183845	6.33823e-54	0.0337988	200	0.0240541	0.0448603	0.0005786
ITGAV	MFGE8	34793	100	0.151133	7.89479e-37	0.0228413	100	0.25438	3.36442e-103	0.0647092	200	0.0139701	0.243954	0.000195164
ITGAV	NAAA	34411	100	0.122585	1.86354e-24	0.015027	100	0.492604	0	0.242659	200	0.000562708	0.962774	3.1664e-07
ITGAV	PDGFRA	34696	100	0.146583	1.23954e-34	0.0214866	100	0.224985	2.40837e-80	0.0506182	200	-0.00640067	1.40603	4.09686e-05
ITGAV	PLA2G2A	34625	100	0.126775	3.29364e-26	0.0160719	100	0.459267	0	0.210926	200	0.0138682	0.248536	0.000192327
ITGAV	PSCA	29775	100	0.122586	2.231e-21	0.0150274	100	0.829445	0	0.68798	200	0.00659909	0.610653	4.35481e-05
ITGAV	PXN	34040	100	0.139129	8.92441e-31	0.019357	100	0.449616	0	0.202154	200	0.00944761	0.435743	8.92574e-05
ITGAV	RHOC	34378	100	0.13949	3.2362e-31	0.0194575	100	0.0658267	4.68158e-08	0.00433316	200	-0.00528171	1.33851	2.78965e-05
ITGAV	SPP1	35066	100	0.133675	2.51008e-29	0.0178689	100	0.103924	2.66108e-18	0.0108001	200	0.0103043	0.388253	0.000106179
ITGAV	ST3GAL1	34766	100	0.143044	4.14524e-33	0.0204616	100	0.202185	4.73435e-65	0.0408786	200	-0.00126047	1.08369	1.58879e-06
ITGAV	SUSD4	29764	100	0.123704	9.84628e-22	0.0153028	100	0.291464	7.00717e-117	0.0849515	200	0.00408551	0.752664	1.66914e-05
ITGAV	THY1	35140	100	0.134696	8.15346e-30	0.018143	100	0.328391	2.31939e-176	0.107841	200	-0.015836	1.81563	0.000250778
ITGAV	TMEM106A	29764	100	0.144922	2.66466e-29	0.0210023	100	0.0959237	1.20719e-13	0.00920136	200	0.013416	0.300733	0.000179989
ITGAV	TNR	34574	100	0.152903	1.94036e-37	0.0233793	100	0.287256	1.83397e-131	0.0825161	200	-0.0146665	1.7773	0.000215105
ITGAV	TRIM25	29775	100	0.141438	5.48049e-28	0.0200046	100	0.0834952	1.09564e-10	0.00697145	200	-0.00359038	1.21823	1.28908e-05
ITGAV	VASP	29891	100	0.109678	1.8326e-17	0.0120293	100	0.0355758	0.00594266	0.00126564	200	0.0174796	0.1766	0.000305535
ITGAX	ITGB2	28799	100	0.0238645	0.0701566	0.000569516	100	0.10402	2.50046e-15	0.0108201	200	-0.0192314	1.8555	0.000369848
ITGB1	LAMA1	28518	100	0.0293586	0.0266161	0.000861929	100	0.0498799	0.000164324	0.002488	200	0.0016453	0.901139	2.70701e-06
ITGB1	LAMB1	28758	100	0.0199629	0.130099	0.000398516	100	0.513757	0	0.263946	200	-0.00534511	1.31472	2.85702e-05
ITGB1	LAMP3	34688	100	0.048946	4.53557e-05	0.00239571	100	0.211013	1.15815e-70	0.0445266	200	0.0188018	0.117388	0.000353508
ITGB1	LAMTOR5	29368	100	0.0431393	0.000943559	0.001861	100	0.046393	0.000375811	0.00215231	200	-0.00598629	1.35353	3.58357e-05
ITGB1	LGALS1	34570	100	0.0330595	0.00597476	0.00109293	100	0.229591	2.19874e-83	0.0527119	200	-0.00718697	1.44983	5.16525e-05
ITGB1	LGALS8	34687	100	0.0350737	0.00348227	0.00123016	100	0.188236	2.38592e-56	0.035433	200	0.00573845	0.632746	3.29298e-05
ITGB1	LMNB1	29321	100	0.0343179	0.00858467	0.00117772	100	0.0778564	2.37569e-09	0.00606162	200	-0.00866853	1.4931	7.51433e-05
ITGB1	MET	34620	100	0.03314	0.00581814	0.00109826	100	0.173801	4.33034e-48	0.0302066	200	-0.0185934	1.87814	0.000345713
ITGB1	NCAM1	35135	100	0.0575328	1.39338e-06	0.00331002	100	0.33728	1.68954e-186	0.113758	200	-0.0129492	1.72223	0.000167682
ITGB1	NMRK2	28406	100	0.0298477	0.0244681	0.000890884	100	0.0682907	2.5756e-07	0.00466362	200	-0.0189304	1.84632	0.00035836
ITGB1	PDIA3	28836	100	0.0459664	0.000479752	0.00211291	100	0.0476462	0.0002951	0.00227016	200	0.00256112	0.845822	6.55936e-06
ITGB1	PXN	33580	100	0.0438201	0.000327943	0.0019202	100	0.45031	0	0.202779	200	0.0271157	0.0262723	0.000735263
ITGB1	RNF4	28991	100	0.0506533	0.000114029	0.00256576	100	0.0325235	0.0132635	0.00105778	200	0.0191383	0.145089	0.000366276
ITGB1	SEL1L	28758	100	0.0347538	0.00839414	0.00120783	100	0.215103	3.5276e-61	0.0462692	200	-0.0219752	1.90435	0.000482908
ITGB1	SPP1	34907	100	0.0544736	5.26443e-06	0.00296737	100	0.121463	2.32703e-24	0.0147533	200	0.00147429	0.901982	2.17352e-06
ITGB1	STX4	34210	100	0.028063	0.0202706	0.000787531	100	0.0435742	0.000311726	0.00189871	200	-0.00566116	1.36035	3.20488e-05
ITGB1	STX7	28628	100	0.0358131	0.00672776	0.00128258	100	0.465974	1.39359e-306	0.217132	200	0.00798326	0.545896	6.37325e-05
ITGB1	TCTN3	29511	100	0.0297426	0.0223138	0.000884624	100	0.563	0	0.316969	200	0.0151935	0.243188	0.000230843
ITGB1	TEX101	28723	100	0.0325547	0.0136095	0.00105981	100	0.240179	3.60266e-76	0.0576858	200	0.0138006	0.295672	0.000190457
ITGB1	TIMP2	29511	100	0.045215	0.000511495	0.0020444	100	0.0928275	8.97693e-13	0.00861695	200	0.00832783	0.522396	6.93528e-05
ITGB1	TMPRSS11B	28530	100	0.0269743	0.0415985	0.000727615	100	0.0499784	0.000158852	0.00249784	200	0.00161867	0.902706	2.62008e-06
ITGB1	TNFSF13B	34959	100	0.0161179	0.177819	0.000259788	100	0.215931	1.51116e-74	0.0466263	200	0.0163662	0.171231	0.000267852
ITGB1	TSPAN15	28518	100	0.0177674	0.179735	0.000315679	100	0.0551991	3.03531e-05	0.00304694	200	-0.00651912	1.37743	4.24989e-05
ITGB1	VCAN	34687	100	0.0454613	0.000152058	0.00206673	100	0.459574	0	0.211209	200	-0.007591	1.4727	5.76233e-05
ITGB1BP1	LRP1	33699	100	0.0395262	0.00117275	0.00156232	100	0.0434724	0.000357343	0.00188985	200	0.0024388	0.841349	5.94774e-06
ITGB1BP1	LRP2	28202	100	0.031661	0.0174159	0.00100242	100	0.0707245	1.05558e-07	0.00500196	200	0.00139628	0.916505	1.9496e-06
ITGB1BP1	SNCA	28253	100	0.0553188	3.1771e-05	0.00306017	100	0.049891	0.000175685	0.00248911	200	0.0173763	0.191577	0.000301937
ITGB2	JAM3	28640	100	0.0729537	3.24719e-08	0.00532225	100	0.0992534	5.1207e-14	0.00985123	200	0.000710768	0.957109	5.05191e-07
ITGB2	LCP1	29319	100	0.121189	1.25642e-20	0.0146868	100	0.61511	0	0.378361	200	0.0298364	0.0223364	0.000890209
ITGB2	LYN	34057	100	0.100193	1.15009e-16	0.0100387	100	0.0329822	0.00648449	0.00108782	200	0.00527232	0.663532	2.77974e-05
ITGB2	NUMB	28434	100	0.120857	5.97314e-20	0.0146064	100	0.0797284	1.74171e-09	0.00635662	200	0.00114933	0.930952	1.32097e-06
ITGB2	PRTN3	34247	100	0.102739	1.54709e-17	0.0105553	100	0.40913	1.02008e-274	0.167387	200	-0.00546869	1.34909	2.99065e-05
ITGB2	SCARF2	34548	100	0.0978655	3.55815e-16	0.00957766	100	0.257673	3.37429e-105	0.0663954	200	0.0155368	0.196611	0.000241391
ITGB5	LAMB1	29011	100	0.0767407	4.8343e-09	0.00588914	100	0.540705	0	0.292362	200	-0.00244282	1.14758	5.96738e-06
ITGB5	LGALS1	34524	100	0.090581	4.68014e-14	0.00820491	100	0.22628	7.11964e-81	0.0512025	200	0.0146523	0.223486	0.00021469
ITGB5	LTBP3	33882	100	0.0919586	3.34065e-14	0.00845639	100	0.359901	2.38997e-206	0.129529	200	0.0127988	0.292158	0.000163809
ITGB5	MFGE8	34744	100	0.0812295	1.19475e-11	0.00659823	100	0.255475	5.88952e-104	0.0652674	200	9.70586e-05	0.993546	9.42038e-09
ITGB5	MTDH	28852	100	0.0905955	5.41028e-12	0.00820755	100	0.0322924	0.0141648	0.0010428	200	0.0176197	0.180827	0.000310452
ITGB5	NUMB	28852	100	0.0758329	8.05203e-09	0.00575063	100	0.0704747	8.37782e-08	0.00496668	200	0.0361641	0.00600798	0.00130784
ITGB5	PAK4	33799	100	0.0816381	1.79608e-11	0.00666478	100	0.0372264	0.00220604	0.0013858	200	0.0270804	0.0259897	0.000733351
ITGB5	PRTN3	33652	100	0.0788606	9.27347e-11	0.006219	100	0.425979	6.736e-295	0.181458	200	0.00169397	0.889496	2.86954e-06
ITGB5	PXN	33799	100	0.0919308	3.65936e-14	0.00845127	100	0.474514	0	0.225163	200	0.000289964	0.980985	8.40789e-08
ITGB5	RHOC	34172	100	0.0804997	2.65844e-11	0.0064802	100	0.0618126	3.1561e-07	0.0038208	200	0.0193696	0.109354	0.000375182
ITGB5	RNF4	29240	100	0.0980285	5.78081e-14	0.00960958	100	0.0335815	0.0102221	0.00112772	200	0.00322252	0.805387	1.03846e-05
ITGB5	SRC	35181	100	0.082612	3.9154e-12	0.00682475	100	0.045828	0.000120341	0.00210021	200	0.00236743	0.842617	5.6047e-06
ITGB5	STAB2	29778	100	0.0921052	1.0693e-12	0.00848336	100	0.370846	1.55586e-193	0.137527	200	-0.00419593	1.25386	1.76058e-05
ITGB5	STX7	28852	100	0.0931374	1.3543e-12	0.00867458	100	0.469313	0	0.220254	200	0.0733303	2.45393e-08	0.00537733
ITGB5	TMEM106A	29613	100	0.0756013	5.71217e-09	0.00571556	100	0.0618018	1.94101e-06	0.00381946	200	0.0191297	0.141037	0.000365946
ITGB5	VASP	29762	100	0.0843898	6.98981e-11	0.00712164	100	0.0303278	0.0192932	0.000919778	200	0.0381144	0.00327212	0.00145271
ITGB5	ZBTB17	33886	100	0.109371	1.73075e-19	0.0119619	100	0.0670597	3.28125e-08	0.004497	200	0.00573792	0.636729	3.29237e-05
ITGB7	PPP2R5A	29775	100	0.0746258	8.13666e-09	0.00556901	100	0.0808596	4.13743e-10	0.00653828	200	0.0379044	0.00343935	0.00143675
ITGB7	VCAM1	34753	100	0.102506	1.06563e-17	0.0105075	100	0.0847257	1.49717e-12	0.00717844	200	0.0165104	0.16874	0.000272594
ITIH1	KLK10	29720	100	0.0937099	4.5135e-13	0.00878154	100	0.494858	0	0.244884	200	0.0132118	0.308478	0.00017455
ITIH1	MATN2	29676	100	0.0920257	1.21948e-12	0.00846873	100	0.296951	4.09911e-121	0.0881797	200	0.0153871	0.235929	0.000236762
ITIH3	TGOLN2	29705	100	0.250968	5.19973e-86	0.0629848	100	0.51926	0	0.26963	200	-0.0223199	1.91461	0.00049818
ITIH3	THTPA	29471	100	0.257428	7.55371e-90	0.0662692	100	0.296237	1.07374e-119	0.0877564	200	0.0171816	0.187205	0.000295208
ITIH4	KLK1	29441	100	0.234491	2.2934e-74	0.0549859	100	0.276417	9.66146e-104	0.0764063	200	-0.00574072	1.34036	3.29559e-05
ITIH4	PRC1	29990	100	0.248165	7.18083e-85	0.0615857	100	0.082069	1.94793e-10	0.00673532	200	0.0227916	0.0775649	0.000519455
ITIH4	STAU1	29030	100	0.247047	1.81285e-81	0.0610323	100	0.041646	0.00150355	0.00173439	200	-0.0219696	1.90584	0.000482661
ITPA	KLK3	29241	100	0.535167	0	0.286404	100	0.096693	1.26193e-13	0.00934953	200	0.00317846	0.807996	1.01026e-05
ITPA	LAMTOR5	29021	100	0.535373	0	0.286624	100	0.0403791	0.00209211	0.00163047	200	0.0204006	0.120179	0.000416183
ITPA	NSFL1C	28890	100	0.526386	0	0.277082	100	0.0671455	3.24554e-07	0.00450851	200	0.0901103	6.7878e-12	0.00811987
ITPA	PARK7	28663	100	0.534289	0	0.285465	100	0.123029	8.92866e-21	0.0151362	200	0.100657	2.19735e-14	0.0101319
ITPA	PDCD6	28576	100	0.518699	0	0.269049	100	0.72387	0	0.523988	200	0.0960529	3.42311e-13	0.00922616
ITPA	PSMG4	28587	100	0.549797	0	0.302277	100	0.128449	1.83723e-22	0.0164991	200	0.036124	0.00630167	0.00130494
ITPA	SERPINB1	28552	100	0.54272	0	0.294545	100	0.0918526	3.55111e-12	0.0084369	200	0.0887189	1.87066e-11	0.00787104
ITPA	SERPINB5	28100	100	0.537311	0	0.288703	100	0.0347667	0.00914593	0.00120872	200	0.0192387	0.149281	0.000370128
ITPA	SERPINB6	28773	100	0.552471	0	0.305224	100	0.173133	5.87441e-40	0.029975	200	0.051317	9.84514e-05	0.00263343
ITPA	SERPINB8	28951	100	0.531381	0	0.282366	100	0.592702	0	0.351296	200	0.0323621	0.0137929	0.00104731
ITPA	SHMT1	28704	100	0.531396	0	0.282382	100	0.532114	0	0.283146	200	0.0887512	1.62949e-11	0.00787678
ITPA	SSNA1	29039	100	0.529635	0	0.280513	100	0.0333604	0.0110111	0.00111292	200	0.0747506	1.17699e-08	0.00558766
ITPA	STIP1	28607	100	0.540505	0	0.292146	100	0.0502445	0.000143575	0.00252451	200	0.104056	3.01649e-15	0.0108277
ITPA	VPS4B	29021	100	0.542368	0	0.294163	100	0.0528897	5.54682e-05	0.00279732	200	0.0758773	7.13404e-09	0.00575737
ITPR1	LAT	29189	100	0.0936046	7.74331e-13	0.00876183	100	0.0256733	0.0498386	0.000659116	200	0.0231345	0.0771715	0.000535204
ITPR1	LYN	28818	100	0.0874955	2.86214e-11	0.00765547	100	0.0447628	0.000676055	0.00200371	200	0.01408	0.285205	0.000198247
ITPR1	PDE5A	28824	100	0.100036	2.69261e-14	0.0100072	100	0.148895	6.23361e-30	0.0221696	200	0.0272846	0.0383202	0.000744451
ITPR1	PLCB1	28528	100	0.0967492	2.42144e-13	0.00936041	100	0.0566282	1.87143e-05	0.00320675	200	0.0192235	0.14656	0.000369541
ITPR1	PPIF	29441	100	0.0973596	7.05028e-14	0.0094789	100	0.0429988	0.000965925	0.0018489	200	0.00661553	0.611783	4.37652e-05
ITPR1	PRKG1	28824	100	0.0984437	6.85981e-14	0.00969117	100	0.138895	3.17227e-26	0.0192918	200	0.0134859	0.305982	0.00018187
ITPR1	RAC3	28757	100	0.106462	5.73283e-16	0.0113342	100	0.0450614	0.000630274	0.00203053	200	0.00322574	0.806787	1.04054e-05
ITPR1	SCARB2	28214	100	0.107987	4.17934e-16	0.0116612	100	0.219555	1.50117e-62	0.0482044	200	-0.016229	1.77709	0.000263382
ITPR1	TRIM25	29255	100	0.108451	8.91858e-17	0.0117616	100	0.0889495	9.36306e-12	0.00791201	200	0.0141454	0.279329	0.000200091
ITPR1	UFD1	29255	100	0.0953291	2.73208e-13	0.00908763	100	0.0456383	0.000479361	0.00208286	200	0.0229924	0.0786481	0.000528649
ITPRIP	PLTP	28830	100	0.0400487	0.00235304	0.0016039	100	0.321526	8.55779e-139	0.103379	200	0.00119674	0.927609	1.43218e-06
ITPRIP	RNF4	28757	100	0.0269928	0.0406645	0.00072861	100	0.0310092	0.0186904	0.000961571	200	0.00897633	0.496132	8.05745e-05
ITPRIP	TMPRSS11B	29480	100	0.0389954	0.00274639	0.00152064	100	0.0624568	1.5911e-06	0.00390085	200	0.0143999	0.268933	0.000207356
ITPRIP	TRIM25	29134	100	0.0298016	0.0229225	0.000888138	100	0.0705333	7.07573e-08	0.00497494	200	-0.0039949	1.23953	1.59592e-05
IVD	KIR3DL2	27944	100	0.046909	0.000451939	0.00220046	100	0.0952708	9.57974e-13	0.00907652	200	0.0156517	0.242075	0.000244974
IVD	PGD	28952	100	0.0288026	0.0284063	0.000829589	100	0.166626	2.5555e-37	0.0277641	200	-0.0132399	1.6862	0.000175295
IVD	STK11	33306	100	0.0523743	1.8972e-05	0.00274307	100	0.0511269	2.98421e-05	0.00261396	200	-0.00664186	1.41217	4.41144e-05
IZUMO1	PTPRF	28802	100	0.0633023	1.5238e-06	0.00400719	100	0.0734552	2.38878e-08	0.00539567	200	-0.000636306	1.03851	4.04886e-07
IZUMO1	SRC	28597	100	0.0567979	1.72487e-05	0.003226	100	0.035001	0.00811739	0.00122507	200	0.0126883	0.337373	0.000160993
JAM2	JAM3	29177	100	0.0680937	1.92522e-07	0.00463676	100	0.10139	8.27736e-15	0.01028	200	0.0253449	0.0528772	0.000642365
JAM2	PARD3	29366	100	0.0692964	1.06173e-07	0.004802	100	0.0407741	0.00177577	0.00166253	200	0.00238088	0.855252	5.66859e-06
JAM3	PARD3	29043	100	0.110167	3.77571e-17	0.0121367	100	0.0537412	4.17252e-05	0.00288812	200	0.00471435	0.719441	2.22251e-05
JCHAIN	TIMM10	29096	100	0.0154979	0.237194	0.000240184	100	0.104235	1.5697e-15	0.010865	200	0.00349509	0.78981	1.22156e-05
JCHAIN	TRIAP1	34147	100	0.0553261	4.76929e-06	0.00306097	100	0.0242324	0.0452375	0.000587209	200	-0.00068248	1.04497	4.65779e-07
JMJD1C	MYOM2	28369	100	0.0554481	2.93297e-05	0.00307449	100	0.0862017	7.85602e-11	0.00743074	200	0.00229498	0.862794	5.26693e-06
JMJD1C	SOX2	29027	100	0.0493206	0.000170431	0.00243252	100	0.0449224	0.000617852	0.00201802	200	0.0016993	0.897007	2.88763e-06
JMJD1C	TP53BP1	28483	100	0.0144392	0.275903	0.00020849	100	0.00896813	0.498592	8.04274e-05	200	0.00506	0.702605	2.56036e-05
JUN	LMNB1	28922	100	0.0417052	0.00151141	0.00173932	100	0.059747	5.44166e-06	0.00356971	200	0.00355363	0.787003	1.26283e-05
JUN	LMNB2	29044	100	0.0408203	0.00186107	0.0016663	100	0.0535449	4.45112e-05	0.00286706	200	0.0138582	0.290987	0.00019205
JUN	M6PR	28372	100	0.0282876	0.0331097	0.000800191	100	0.135626	1.05226e-24	0.0183944	200	0.00510335	0.700732	2.60442e-05
JUN	MAP1LC3A	28189	100	0.0462252	0.000517224	0.00213677	100	0.0305594	0.0217659	0.00093388	200	-0.000422777	1.02532	1.78741e-07
JUN	MAPK9	33916	100	0.0300042	0.0134653	0.000900255	100	0.0860013	1.29523e-12	0.00739622	200	0.0148293	0.222024	0.000219907
JUN	MAX	33348	100	0.0475512	0.000102461	0.00226112	100	0.0505159	3.67218e-05	0.00255186	200	0.0011892	0.92265	1.4142e-06
JUN	MTDH	28270	100	0.0290832	0.0287545	0.000845833	100	0.0351189	0.00826791	0.00123334	200	0.00795581	0.549774	6.32949e-05
JUN	MYL6B	28350	100	0.0440437	0.000908769	0.00193985	100	0.0454831	0.000612841	0.00206871	200	-0.00156853	1.094	2.46029e-06
JUN	MYO6	29058	100	0.0268985	0.0403252	0.00072353	100	0.0294554	0.0247435	0.000867618	200	-0.0212056	1.89398	0.000449678
JUN	NFAT5	28270	100	0.0348026	0.0088672	0.00121122	100	0.0522146	8.566e-05	0.00272636	200	-0.00837673	1.47114	7.01696e-05
JUN	NFKB1	28170	100	0.0166049	0.2127	0.000275724	100	0.055807	2.77476e-05	0.00311442	200	0.0169402	0.203608	0.00028697
JUN	NFYA	28170	100	0.0296182	0.0262066	0.000877238	100	0.0736153	3.16883e-08	0.00541921	200	0.00118766	0.928982	1.41052e-06
JUN	NOP56	28170	100	0.0372593	0.00515738	0.00138826	100	0.0541929	4.70521e-05	0.00293687	200	-0.00650272	1.37444	4.22854e-05
JUN	NUDC	34320	100	0.0407502	0.000733047	0.00166058	100	0.0172473	0.15307	0.00029747	200	-0.0129206	1.71552	0.000166941
JUN	NUDT16	28926	100	0.040199	0.00222763	0.00161596	100	0.194022	3.51531e-50	0.0376444	200	0.000457019	0.972277	2.08866e-07
JUN	P4HB	33635	100	0.044133	0.000293686	0.00194772	100	0.0414979	0.000663045	0.00172208	200	-0.00157996	1.10309	2.49628e-06
JUN	PCBP2	29058	100	0.0287525	0.0283951	0.000826708	100	0.0363589	0.00557212	0.00132197	200	0.00490978	0.70826	2.41059e-05
JUN	PCNA	28062	100	0.0329387	0.0135996	0.00108496	100	0.0531858	6.71245e-05	0.00282873	200	0.0133903	0.315893	0.0001793
JUN	PPP1CC	28961	100	0.0442162	0.000762659	0.00195507	100	0.0397943	0.00245283	0.00158359	200	-0.000921566	1.0559	8.49285e-07
JUN	PRDX1	32935	100	0.0471575	0.00012881	0.00222383	100	0.0995804	5.46941e-16	0.00991626	200	-0.0315055	1.98945	0.000992594
JUN	PRDX6	34147	100	0.0340521	0.00488847	0.00115955	100	0.0960774	1.76862e-15	0.00923086	200	-0.00390325	1.25292	1.52354e-05
JUN	PRKAR2A	28990	100	0.053523	4.55167e-05	0.00286471	100	0.0315176	0.0163962	0.000993359	200	0.0181686	0.166587	0.000330097
JUN	PSMC3	28062	100	0.0276963	0.0380088	0.000767088	100	0.0151977	0.254987	0.00023097	200	0.0023358	0.861124	5.45597e-06
JUN	PSMD1	29058	100	0.0478029	0.000267068	0.00228512	100	0.0420619	0.00134077	0.00176921	200	8.74947e-05	0.99468	7.65533e-09
JUN	PTPN1	33634	100	0.0509513	2.90784e-05	0.00259603	100	0.0561981	3.99356e-06	0.00315823	200	-0.00788815	1.48225	6.2223e-05
JUN	PTX3	33916	100	0.0467479	0.000117394	0.00218537	100	0.0803904	3.34826e-11	0.00646261	200	0.00941049	0.438391	8.85573e-05
JUN	RANGAP1	33334	100	0.0429499	0.000452122	0.00184469	100	0.0029082	0.812348	8.45766e-06	200	0.0116429	0.341886	0.000135557
JUN	RBM17	29058	100	0.0272346	0.0378913	0.000741723	100	0.123218	4.22567e-21	0.0151828	200	0.00532441	0.684893	2.83493e-05
JUN	RBM25	28062	100	0.0467842	0.000455067	0.00218876	100	0.0442301	0.000918721	0.0019563	200	1.04075e-06	0.999938	1.08316e-12
JUN	RCC1	28961	100	0.0320191	0.014813	0.00102522	100	0.0293822	0.0253429	0.000863312	200	0.0132272	0.314182	0.000174959
JUN	RPS10	28170	100	0.0168241	0.206725	0.000283049	100	0.0480337	0.000310128	0.00230724	200	-0.019652	1.85976	0.000386202
JUN	RUVBL1	33334	100	0.035787	0.00347528	0.00128071	100	0.053535	1.22434e-05	0.00286599	200	-0.0127902	1.70356	0.000163588
JUN	SATB1	29058	100	0.0466996	0.000369333	0.00218085	100	0.0303386	0.0207367	0.000920432	200	0.0113324	0.387747	0.000128424
JUN	SERPINH1	28591	100	0.0472906	0.000347272	0.0022364	100	0.127123	4.92423e-22	0.0161604	200	-0.0177708	1.82092	0.000315801
JUN	SF3B4	33745	100	0.0305829	0.0119853	0.000935314	100	0.0440145	0.00029807	0.00193727	200	0.0142055	0.243269	0.000201795
JUN	SOX2	29002	100	0.0517644	8.01168e-05	0.00267955	100	0.0323847	0.0136456	0.00104877	200	-0.016738	1.79753	0.000280159
JUN	SRP14	33745	100	0.0376556	0.00197468	0.00141794	100	0.0486409	6.39917e-05	0.00236594	200	0.0183231	0.132289	0.000335737
JUN	SRPK2	33916	100	0.0380898	0.00170338	0.00145083	100	0.0267903	0.0273553	0.00071772	200	-0.0184771	1.87189	0.000341403
JUN	STOML2	28062	100	0.035495	0.00783052	0.00125989	100	0.0324139	0.0151686	0.00105066	200	-0.00197317	1.11749	3.89342e-06
JUN	TARS1	28961	100	0.03734	0.00448112	0.00139427	100	0.0291392	0.0265796	0.000849093	200	0.00498569	0.704422	2.48571e-05
JUN	TCOF1	29096	100	0.0339525	0.00959291	0.00115277	100	0.0544981	3.19023e-05	0.00297005	200	0.0131462	0.31603	0.000172822
JUN	TFAP2A	28189	100	0.0331625	0.0127754	0.00109975	100	0.04275	0.0013254	0.00182756	200	-0.0114682	1.61069	0.000131518
JUN	TMED1	28591	100	0.0226142	0.0872895	0.000511402	100	0.0377002	0.00435564	0.00142131	200	0.0137223	0.299518	0.000188302
JUN	TMED10	28170	100	0.0313113	0.0187594	0.000980395	100	0.051082	0.000125122	0.00260937	200	0.00636351	0.632975	4.04942e-05
JUN	TOP1	28974	100	0.0212631	0.105588	0.000452121	100	0.0215073	0.101644	0.000462564	200	-0.00647683	1.37792	4.19494e-05
JUN	TPR	28170	100	0.0291291	0.028786	0.000848502	100	0.0473238	0.000380392	0.00223954	200	0.00441803	0.740233	1.9519e-05
JUN	TRAF2	33916	100	0.0397084	0.00107157	0.00157676	100	0.0320589	0.00827761	0.00102777	200	0.00264451	0.827616	6.99346e-06
JUN	TRIM25	28974	100	0.0214678	0.102274	0.000460866	100	0.0810091	6.61233e-10	0.00656247	200	0.0107792	0.41202	0.000116192
JUN	TTF2	28350	100	0.0241642	0.0688485	0.000583907	100	0.265435	4.75994e-92	0.0704558	200	0.0304082	0.0220364	0.000924656
JUN	VASP	29098	100	0.0293934	0.0249483	0.000863973	100	0.0447513	0.00063849	0.00200268	200	-0.0168354	1.80088	0.000283432
JUN	VIM	33499	100	0.0439689	0.000318452	0.00193326	100	0.0554351	5.62905e-06	0.00307305	200	0.0115285	0.345459	0.000132907
JUN	YARS1	28974	100	0.0294921	0.0247752	0.000869782	100	0.0562739	1.81963e-05	0.00316675	200	-0.0120657	1.64152	0.000145582
JUN	YWHAQ	28399	100	0.0454239	0.00061679	0.00206333	100	0.0213085	0.108358	0.000454052	200	-0.00964912	1.53278	9.31056e-05
KAZN	PPL	29120	100	0.0598888	4.79545e-06	0.00358666	100	0.0741187	1.48786e-08	0.00549359	200	0.0190733	0.145559	0.00036379
KCNC4	PCNA	28464	100	0.0681374	2.66803e-07	0.00464271	100	0.0408877	0.00203278	0.00167181	200	0.00622172	0.638854	3.87099e-05
KCNH2	NDUFS6	28202	100	0.0457469	0.000589013	0.00209278	100	0.047675	0.00034145	0.00227291	200	-0.0128153	1.66408	0.000164233
KCNH2	STIP1	28810	100	0.0248248	0.0595278	0.000616269	100	0.0478305	0.000281235	0.00228775	200	-0.00985604	1.54554	9.71414e-05
KCNIP4	KLK4	34040	100	0.0601618	6.77966e-07	0.00361944	100	0.487526	0	0.237682	200	-0.0105516	1.61596	0.000111337
KCNIP4	PRR4	28036	100	0.0532993	6.52448e-05	0.00284081	100	0.568781	0	0.323512	200	-0.00222455	1.13227	4.94861e-06
KCTD5	MN1	28842	100	0.0670958	3.3895e-07	0.00450185	100	0.0675247	2.85052e-07	0.00455959	200	0.0132592	0.314018	0.000175806
KCTD5	NFX1	28554	100	0.0505394	0.000133134	0.00255423	100	0.0451236	0.000647877	0.00203614	200	0.0134668	0.308945	0.000181356
KCTD5	PRDX2	28984	100	0.0459279	0.000469373	0.00210937	100	0.133493	1.85371e-24	0.0178204	200	-0.0183258	1.83698	0.000335836
KCTD5	RAPGEF2	29047	100	0.0495753	0.000156838	0.00245771	100	0.0205311	0.117666	0.000421527	200	-0.000300729	1.01828	9.04377e-08
KCTD5	TNF	28430	100	0.0339798	0.0103938	0.00115463	100	0.0762546	8.5549e-09	0.00581477	200	-0.0135227	1.69204	0.000182864
KDM3A	NUP50	28587	100	0.022423	0.0900246	0.000502793	100	0.0369571	0.00519482	0.00136582	200	-0.0203974	1.87695	0.000416053
KDM3A	POLR2F	28642	100	0.00775147	0.557513	6.00853e-05	100	0.0216622	0.101149	0.000469252	200	-0.00215195	1.12935	4.63087e-06
KDR	NPM1	9313	100	0.41708	2.87602e-79	0.173956	100	0.0645314	0.00534255	0.0041643	200	0.0138134	0.551384	0.000190809
KDR	NRP1	34776	100	0.419582	9.73024e-295	0.176049	100	0.245385	6.69587e-96	0.0602136	200	0.00949315	0.42861	9.012e-05
KDR	PDCD6	34524	100	0.429763	0	0.184696	100	0.723349	0	0.523234	200	0.00778546	0.517769	6.06134e-05
KDR	PDGFC	33882	100	0.419225	1.13842e-286	0.17575	100	0.0553638	5.11507e-06	0.00306515	200	0.0118485	0.329472	0.000140386
KDR	PDGFRB	34909	100	0.435535	0	0.18969	100	0.858979	0	0.737845	200	0.0185605	0.120991	0.00034449
KDR	PTPRC	29778	100	0.410636	4.80252e-241	0.168622	100	0.144413	4.05207e-29	0.020855	200	0.00396639	0.759591	1.57322e-05
KDR	PXN	33799	100	0.411447	1.71661e-274	0.169289	100	0.44113	0	0.194596	200	0.0242761	0.0459623	0.000589329
KDR	RNF41	33882	100	0.427937	6.55374e-300	0.18313	100	0.0466198	0.000123559	0.0021734	200	0.00852919	0.482694	7.27471e-05
KDR	SERPINF1	29327	100	0.413505	4.62455e-241	0.170986	100	0.274282	1.01276e-101	0.0752308	200	0.0256083	0.049871	0.000655783
KDR	SH3GLB2	29699	100	0.413831	1.69128e-244	0.171256	100	0.204256	5.79545e-57	0.0417204	200	-0.00200822	1.12297	4.03297e-06
KDR	VEGFA	34805	100	0.427976	4.20549e-308	0.183163	100	0.509776	0	0.259871	200	0.0086975	0.468121	7.56466e-05
KDR	VEGFC	35241	100	0.416073	3.27271e-293	0.173116	100	0.0722806	1.23989e-09	0.00522449	200	-0.0042928	1.2814	1.84281e-05
KEL	SERPINH1	28466	100	0.292942	4.77594e-113	0.0858151	100	0.126249	1.15554e-21	0.0159389	200	0.017278	0.192415	0.000298528
KEL	SLC4A1	28962	100	0.310747	7.09683e-130	0.0965635	100	0.0636741	1.23584e-06	0.00405439	200	0.0131713	0.316234	0.000173482
KEL	TGFBR2	33799	100	0.2973	5.3976e-138	0.0883875	100	0.0777915	1.51349e-10	0.00605152	200	0.00350577	0.773218	1.22904e-05
KIAA1549	LATS1	28760	100	0.0289297	0.0282305	0.000836929	100	0.0553498	2.66749e-05	0.0030636	200	-0.00868111	1.48963	7.53616e-05
KIAA1549	LGALS4	29058	100	0.0533621	4.70502e-05	0.00284752	100	0.123911	2.53666e-21	0.015354	200	0.0142502	0.27743	0.000203068
KIAA1549	LGALS7_LGALS7B	29001	100	0.0429603	0.00106576	0.00184559	100	0.199313	4.82013e-53	0.0397256	200	-0.00658727	1.38403	4.33921e-05
KIAA1549	PARD3	29947	100	0.0620335	1.55286e-06	0.00384815	100	0.0548543	2.16252e-05	0.003009	200	-0.00101196	1.06241	1.02405e-06
KIAA1549	SERPINA12	28242	100	0.0586702	1.02385e-05	0.00344219	100	0.595861	0	0.35505	200	-0.0195596	1.85838	0.00038258
KIAA1549	SOD2	29133	100	0.0358167	0.0062548	0.00128284	100	0.130206	1.88823e-23	0.0169536	200	-0.00578746	1.34126	3.34947e-05
KIAA1549	ZBTB16	28458	100	0.0542556	4.22008e-05	0.00294367	100	0.292502	1.16572e-112	0.0855577	200	-0.00380917	1.22611	1.45098e-05
KIAA2013	SCN3B	29116	100	0.035021	0.0075255	0.00122647	100	0.0483607	0.000222757	0.00233876	200	-0.011053	1.60093	0.000122168
KIAA2013	TSPAN15	29021	100	0.0376083	0.00416291	0.00141438	100	0.0402652	0.00215392	0.00162128	200	-0.00745802	1.43001	5.5622e-05
KIF1C	KIFBP	28570	100	0.0508843	0.000119062	0.00258922	100	0.0325297	0.0139299	0.00105818	200	0.00109455	0.934074	1.19804e-06
KIF1C	KRT19	28550	100	0.0599116	5.89071e-06	0.00358941	100	0.121143	4.07737e-20	0.0146757	200	-0.00323867	1.19329	1.0489e-05
KIF1C	MAPRE3	28369	100	0.0747558	1.72836e-08	0.00558843	100	0.0227452	0.0867133	0.000517343	200	0.00138467	0.916955	1.91732e-06
KIF1C	MAPT	28040	100	0.0557612	2.93973e-05	0.00310931	100	0.0249772	0.0614378	0.00062386	200	-0.00785292	1.44344	6.16683e-05
KIF1C	STAU1	28369	100	0.0757556	1.11122e-08	0.00573892	100	0.0486113	0.00024954	0.00236306	200	0.00184196	0.889683	3.39282e-06
KIF1C	TP53	28043	100	0.0585093	1.16339e-05	0.00342333	100	0.0411514	0.00205401	0.00169344	200	0.0199801	0.13464	0.000399202
KIF1C	TSC1	28587	100	0.0699124	1.21348e-07	0.00488774	100	0.0458841	0.000519678	0.00210535	200	0.00491611	0.710166	2.41682e-05
KIF22	PARP1	28595	100	0.0356102	0.0070759	0.00126808	100	0.105627	1.15994e-15	0.0111571	200	-0.00592374	1.34576	3.50907e-05
KIF22	PRC1	29021	100	0.0283888	0.0305609	0.000805925	100	0.0458384	0.000477206	0.00210116	200	-0.0169208	1.80257	0.000286314
KIF22	PSRC1	28043	100	0.0406356	0.00233736	0.00165125	100	0.163358	7.6693e-35	0.026686	200	-0.00084243	1.05029	7.09688e-07
KIF22	USP47	29451	100	0.0484932	0.000196811	0.00235159	100	0.0393446	0.00252708	0.001548	200	-0.000115027	1.00704	1.32312e-08
KIFBP	MMP13	33625	100	0.0380306	0.00181286	0.00144633	100	0.11486	3.42774e-21	0.0131929	200	0.00320809	0.792524	1.02918e-05
KIFBP	PARP1	34363	100	0.0768449	1.78798e-10	0.00590514	100	0.0693966	8.47631e-09	0.00481589	200	-0.00678402	1.42608	4.60229e-05
KIFBP	SLK	29049	100	0.0482597	0.000233643	0.002329	100	0.0210369	0.108892	0.000442549	200	-0.00145669	1.08838	2.12194e-06
KIFBP	TPRKB	28462	100	0.0467593	0.000417247	0.00218643	100	0.0282357	0.0331545	0.000797254	200	-0.0188679	1.84535	0.000355996
KIR2DL2	KIR3DL1	28824	100	0.463204	1.51384e-304	0.214558	100	0.757818	0	0.574288	177	0.0538743	4.27156e-05	0.00290244
KIR3DL1	PCDH1	33923	100	0.760077	0	0.577717	100	0.0887652	2.40221e-13	0.00787925	200	-0.00669493	1.41859	4.4822e-05
KIR3DL2	TMEM132A	28324	100	0.112371	2.21358e-17	0.0126272	100	0.494898	0	0.244924	200	0.000871095	0.947741	7.58806e-07
KIRREL1	LAMP1	28393	100	0.0610119	4.21121e-06	0.00372246	100	0.0764316	8.09427e-09	0.00584179	200	0.00248364	0.851576	6.16849e-06
KIRREL1	MYO6	29267	100	0.0512701	8.70339e-05	0.00262862	100	0.0550101	2.54428e-05	0.00302612	200	0.00391877	0.764373	1.53568e-05
KIRREL1	NAAA	28339	100	0.0493034	0.000204837	0.00243083	100	0.500915	0	0.250916	200	0.0323598	0.0148455	0.00104715
KIRREL1	NPHS1	28558	100	0.0436136	0.000977997	0.00190215	100	0.341608	4.58035e-156	0.116696	200	-0.0136695	1.69832	0.000186855
KIRREL1	RAC3	28561	100	0.0406398	0.00212583	0.0016516	100	0.0299416	0.0236398	0.000896501	200	-0.00495919	1.29214	2.45936e-05
KIRREL1	STX4	28599	100	0.0438978	0.000898222	0.00192702	100	0.0326641	0.0134996	0.00106694	200	0.0358368	0.00672015	0.00128428
KIT	LYN	34314	100	0.0637602	1.24929e-07	0.00406536	100	0.0349884	0.0037471	0.00122419	200	-0.0139229	1.75116	0.000193846
KIT	NEDD4L	28733	100	0.0546977	3.34781e-05	0.00299184	100	0.0504152	0.000131737	0.00254169	200	-0.00725191	1.41741	5.25902e-05
KIT	PDGFRA	34677	100	0.0520629	1.43928e-05	0.00271054	100	0.201204	2.89475e-64	0.0404832	190	-0.0239674	1.95405	0.000574436
KIT	PTPN6	34717	100	0.0723707	1.5691e-09	0.00523752	100	0.0427057	0.000371669	0.00182378	200	-0.0185402	1.87758	0.000343739
KIT	RNF41	33664	100	0.052388	1.70391e-05	0.00274451	100	0.0166262	0.172566	0.000276432	200	-0.00762678	1.46846	5.81677e-05
KIT	SLA2	29558	100	0.080539	5.61611e-10	0.00648652	100	0.0702941	6.30352e-08	0.00494126	200	-0.0174345	1.81983	0.000303962
KIT	SPRED2	28733	100	0.0631522	1.66093e-06	0.0039882	100	0.0848134	1.20056e-10	0.00719331	200	-0.0211368	1.89086	0.000446763
KIT	SRC	34604	100	0.0732009	1.08479e-09	0.00535837	100	0.0524033	1.29199e-05	0.0027461	200	-0.0159456	1.81526	0.000254262
KIT	VAV3	28632	100	0.0842422	1.71852e-10	0.00709675	100	0.083886	2.05054e-10	0.00703687	200	-0.0166584	1.79246	0.000277502
KIT	VEGFA	34745	100	0.0495223	3.62761e-05	0.00245246	100	0.501216	0	0.251217	200	-0.0125964	1.70624	0.00015867
KITLG	PDIA3	28910	100	0.0401015	0.00228946	0.00160813	100	0.0260739	0.0474175	0.000679847	200	0.0113212	0.389404	0.000128169
KLF4	NOP56	28470	100	0.0520935	8.39949e-05	0.00271373	100	0.0526706	6.99855e-05	0.00277419	200	-0.0141917	1.7157	0.000201404
KLF4	RPL14	28445	100	0.0558177	2.52632e-05	0.00311562	100	0.049252	0.000202169	0.00242576	200	-0.00493185	1.29004	2.43231e-05
KLF4	SMARCA2	28079	100	0.0552774	3.40761e-05	0.00305559	100	0.0653644	9.48069e-07	0.0042725	200	0.02535	0.0575063	0.000642623
KLF4	SSB	28079	100	0.0293942	0.0276236	0.000864019	100	0.014435	0.279483	0.00020837	200	-0.0122935	1.64296	0.00015113
KLHL41	PCNA	29083	100	0.043336	0.000947191	0.00187801	100	0.0681225	1.99145e-07	0.00464068	200	0.00349311	0.789979	1.22018e-05
KLK1	PLAU	34298	100	0.306921	1.51547e-149	0.0942006	100	0.0986662	2.61346e-16	0.00973502	200	0.00717844	0.552237	5.153e-05
KLK1	SERPINC1	29392	100	0.293336	5.55903e-117	0.086046	100	0.0497006	0.000137848	0.00247015	200	-0.0189816	1.85436	0.000360301
KLK1	SUMF1	28534	100	0.316541	5.61251e-133	0.100198	100	0.0758191	9.79552e-09	0.00574854	200	0.00677565	0.608852	4.59095e-05
KLK1	TTF2	28652	100	0.31086	1.32818e-128	0.0966341	100	0.271992	9.73428e-98	0.0739799	200	0.00486957	0.712476	2.37127e-05
KLK10	LCN2	33402	100	0.493297	0	0.243342	100	0.0668152	4.60365e-08	0.00446427	200	0.000982893	0.935984	9.66079e-07
KLK10	LCP1	29722	100	0.49482	0	0.244847	100	0.613406	0	0.376267	200	0.0115232	0.374405	0.000132784
KLK10	LSP1	34376	100	0.495993	0	0.246009	100	0.151462	1.45778e-36	0.0229407	200	0.014043	0.244331	0.000197206
KLK10	MMP8	34751	100	0.491809	0	0.241877	100	0.340517	3.2041e-188	0.115952	200	-0.00105813	1.07028	1.11965e-06
KLK10	MMP9	34576	100	0.491816	0	0.241883	100	0.106012	9.66917e-19	0.0112384	200	-0.00433911	1.28172	1.88279e-05
KLK10	PGLYRP1	34643	100	0.474017	0	0.224692	100	0.190077	2.28227e-57	0.0361291	200	0.0040797	0.734224	1.6644e-05
KLK10	PON1	29707	100	0.514139	0	0.264339	100	0.686749	0	0.471625	200	-0.00714593	1.41815	5.10643e-05
KLK10	PTPN6	34653	100	0.488139	0	0.23828	100	0.029187	0.0151073	0.00085188	200	-0.00846566	1.51895	7.16673e-05
KLK10	PTPRC	29722	100	0.514263	0	0.264466	100	0.143457	1.0561e-28	0.0205799	200	0.00811461	0.531647	6.58468e-05
KLK10	PTX3	34376	100	0.49685	0	0.24686	100	0.0750417	4.67091e-10	0.00563125	200	0.00707619	0.557454	5.00724e-05
KLK10	S100P	33777	100	0.471711	0	0.222511	100	0.182397	1.28564e-51	0.0332688	200	-0.0143543	1.76184	0.000206045
KLK10	SERPINA1	29157	100	0.477117	0	0.22764	100	0.157017	1.67031e-33	0.0246544	200	0.000768665	0.953204	5.90847e-07
KLK10	SERPINA6	29720	100	0.520267	0	0.270678	100	0.208494	2.23988e-59	0.0434697	200	0.00958148	0.460169	9.18048e-05
KLK10	SERPIND1	29671	100	0.492931	0	0.242981	100	0.0792025	9.99571e-10	0.00627304	200	-0.0119848	1.64402	0.000143635
KLK10	SERPING1	29671	100	0.505148	0	0.255174	100	0.225589	2.40312e-69	0.0508906	200	-0.00576216	1.3428	3.32025e-05
KLK10	TNFRSF19	34863	100	0.496097	0	0.246112	100	0.24462	1.58841e-95	0.0598388	200	0.00875093	0.46504	7.65788e-05
KLK10	VIM	33777	100	0.498641	0	0.248642	100	0.0264979	0.0294203	0.000702138	200	0.000114448	0.992496	1.30984e-08
KLK11	SPINT2	34496	100	0.331221	2.66888e-176	0.109707	100	0.129663	2.96807e-27	0.0168126	200	-0.00108197	1.0716	1.17065e-06
KLK11	TGFBR3	34571	100	0.338841	2.53788e-185	0.114813	100	0.125767	8.8758e-26	0.0158175	200	0.00967916	0.420993	9.36861e-05
KLK11	TUBB3	28574	100	0.315204	5.38547e-132	0.0993537	100	0.0396319	0.00273242	0.00157069	200	0.0251863	0.0569434	0.000634351
KLK13	LDLRAP1	28904	100	0.373922	3.01843e-191	0.139818	100	0.0467836	0.000373745	0.0021887	200	0.00689239	0.600351	4.75051e-05
KLK13	SERPINA1	28376	100	0.38507	5.33962e-200	0.148279	100	0.148179	3.17059e-29	0.0219571	200	0.0146398	0.270171	0.000214323
KLK13	SERPINA3	28821	100	0.375359	2.72236e-192	0.140894	100	0.293335	9.49371e-115	0.0860453	200	0.0257089	0.0509681	0.00066095
KLK13	SERPINF2	28397	100	0.374442	1.6934e-188	0.140207	100	0.170306	3.21877e-38	0.0290041	200	0.0114875	0.386751	0.000131962
KLK15	LDLR	29560	100	0.709072	0	0.502783	100	0.0687623	1.20822e-07	0.00472826	200	0.00769893	0.553951	5.92735e-05
KLK15	MAN2B2	30001	100	0.723948	0	0.524101	100	0.675956	0	0.456916	200	-0.0191129	1.86121	0.000365302
KLK15	MELTF	30001	100	0.71652	0	0.513401	100	0.486212	0	0.236402	200	-0.00370263	1.22569	1.37095e-05
KLK15	NAAA	29088	100	0.713045	0	0.508434	100	0.495684	0	0.245703	200	0.0122003	0.352195	0.000148846
KLK15	NAGA	28998	100	0.707974	0	0.501227	100	0.133273	2.1491e-24	0.0177616	200	1.94943e-06	0.999882	3.80027e-12
KLK15	PAM	29553	100	0.72523	0	0.525958	100	0.475981	0	0.226558	200	0.00798933	0.539168	6.38295e-05
KLK15	PBXIP1	30004	100	0.723548	0	0.523521	100	0.0334495	0.00956492	0.00111887	200	0.0235758	0.0678429	0.00055582
KLK15	PON2	28849	100	0.726798	0	0.528236	100	0.656293	0	0.430721	200	0.0326597	0.0131104	0.00106665
KLK15	PPM1F	30001	100	0.711887	0	0.506784	100	0.0507245	8.46575e-05	0.00257298	200	0.00983992	0.446026	9.6824e-05
KLK15	PRSS8	29295	100	0.722931	0	0.522629	100	0.0921345	1.59599e-12	0.00848877	200	0.0173108	0.185219	0.000299663
KLK15	SCPEP1	29089	100	0.721906	0	0.521148	100	0.272705	1.00586e-99	0.074368	200	0.00703032	0.591897	4.94253e-05
KLK15	SUMF1	29054	100	0.714014	0	0.509816	100	0.073073	2.45928e-08	0.00533967	200	-0.00277128	1.16726	7.67999e-06
KLK3	PLG	29488	100	0.085699	4.34755e-11	0.00734431	100	0.389646	4.34559e-213	0.151824	200	0.0091356	0.48305	8.34592e-05
KLK3	PZP	30222	100	0.0950354	1.32555e-13	0.00903173	100	0.404855	3.4156e-237	0.163908	200	0.000887384	0.94501	7.8745e-07
KLK3	SERPINA1	29659	100	0.0955582	1.64897e-13	0.00913137	100	0.15016	2.9765e-31	0.022548	200	-0.00194145	1.11883	3.76922e-06
KLK3	TEX101	29354	100	0.10476	8.50408e-16	0.0109747	100	0.244116	2.17739e-80	0.0595928	200	0.00760268	0.560317	5.78008e-05
KLK4	SERPINA1	29339	100	0.486367	0	0.236552	100	0.179794	8.15365e-44	0.032326	200	0.0193547	0.138255	0.000374604
KLK4	SHBG	29891	100	0.475988	0	0.226565	100	0.24444	4.72306e-82	0.0597509	200	-0.0164359	1.79613	0.000270139
KLK4	SPINK2	29180	100	0.485516	0	0.235726	100	0.465088	0	0.216307	200	0.0172885	0.186652	0.000298892
KLK4	ZBTB16	34115	100	0.493437	0	0.243481	100	0.286719	2.92908e-129	0.0822076	200	-0.0185411	1.87432	0.000343774
KLK6	KRT19	34377	100	0.14797	5.8889e-35	0.021895	100	0.107946	2.83345e-19	0.0116523	200	0.0223271	0.0641471	0.000498498
KLK6	PCSK7	29556	100	0.155246	3.30086e-33	0.0241012	100	0.224539	1.92095e-68	0.0504178	200	-0.00229029	1.13974	5.24542e-06
KLK6	SMAD5	34481	100	0.118569	5.117e-23	0.0140587	100	0.0371112	0.00205409	0.00137724	200	-0.0172711	1.84845	0.00029829
KLK6	SNCA	28996	100	0.143052	6.82472e-28	0.0204639	100	0.04262	0.00116901	0.00181646	200	-0.00796046	1.45554	6.3369e-05
KLK6	SPON2	34312	100	0.158066	1.23473e-39	0.0249848	100	0.165156	3.69263e-43	0.0272765	200	0.00104815	0.930823	1.09861e-06
KLK6	TUBB3	28734	100	0.151098	1.07973e-30	0.0228306	100	0.0313672	0.0174172	0.000983904	200	0.00950674	0.471222	9.03781e-05
KLK7	PSAP	28501	100	0.374776	1.5085e-189	0.140457	100	0.188476	9.86829e-47	0.0355231	200	-0.0283372	1.96759	0.000802996
KLK7	STK11	27634	100	0.351172	4.06896e-160	0.123322	100	0.0654326	1.1263e-06	0.00428142	200	0.00499464	0.710485	2.49464e-05
KLK7	TGFB1	28403	100	0.352299	1.2158e-165	0.124115	100	0.166892	9.35258e-37	0.0278528	200	0.00412808	0.755764	1.7041e-05
KLK8	SLC1A4	28000	100	0.43012	5.24734e-251	0.185003	100	0.0319653	0.0167504	0.00102178	200	0.0103092	0.440517	0.00010628
KLKB1	MST1	29565	100	0.341904	8.24156e-162	0.116899	100	0.828814	0	0.686933	200	0.0771658	2.82684e-09	0.00595456
KLKB1	NID2	29070	100	0.329128	6.34068e-147	0.108325	100	0.442542	1.96382e-277	0.195844	200	0.0351225	0.00739911	0.00123359
KLKB1	PLG	29453	100	0.328698	2.05664e-148	0.108042	100	0.390547	6.71424e-214	0.152527	200	0.0218746	0.0932217	0.0004785
KLKB1	SERPINA5	29667	100	0.338772	3.05595e-159	0.114766	100	0.214303	1.35998e-62	0.0459259	200	0.0655534	4.33369e-07	0.00429724
KLKB1	SERPING1	29929	100	0.34761	1.44986e-169	0.120833	100	0.227007	8.29941e-71	0.0515323	200	0.00118949	0.926695	1.41489e-06
KLKB1	TGOLN2	29672	100	0.31726	7.24559e-139	0.100654	100	0.515704	0	0.26595	200	0.0266931	0.0397666	0.000712519
KLRC1	LRIG1	28840	100	0.0355643	0.00690717	0.00126482	100	0.553491	0	0.306353	200	-0.0171271	1.8066	0.000293338
KLRC1	PLXNB2	28780	100	0.0486821	0.000220046	0.00236995	100	0.551857	0	0.304546	200	0.0121649	0.356132	0.000147984
KLRC1	PTPN6	28738	100	0.019351	0.14243	0.000374463	100	0.0310481	0.0185837	0.000963983	200	-0.0245539	1.9373	0.000602894
KLRC1	TUBB3	29480	100	0.0595363	4.77112e-06	0.00354457	100	0.0253725	0.0513984	0.000643764	200	-0.0130225	1.68258	0.000169585
KLRC1	VAMP5	28131	100	0.0352102	0.00826061	0.00123975	100	0.0649172	1.0976e-06	0.00421424	200	-0.00997079	1.54538	9.94166e-05
KLRD1	PLAU	34817	100	0.331241	6.10772e-178	0.109721	100	0.108185	1.39839e-19	0.011704	200	-0.0161442	1.82202	0.000260635
KLRD1	TAP1	29422	100	0.353823	4.31287e-173	0.125191	100	0.0346584	0.00784224	0.00120121	200	-0.0182789	1.83907	0.000334116
KLRD1	TMED1	29422	100	0.353165	2.06299e-172	0.124726	100	0.0128411	0.324704	0.000164894	200	0.00104744	0.935976	1.09713e-06
KLRK1	MICB_MICA	29521	100	0.37736	3.64511e-199	0.142401	100	0.744696	0	0.554572	200	0.0540953	3.20051e-05	0.0029263
KLRK1	SEL1L	29334	100	0.380437	2.29513e-201	0.144732	100	0.192242	6.04586e-50	0.0369568	200	0.00990633	0.448103	9.81353e-05
KRT14	KRT17	27081	100	0.0527256	0.000103575	0.00277998	100	0.0358572	0.0083128	0.00128574	184	0.00124284	0.92714	1.54465e-06
KRT14	KRT5	33212	100	0.053928	1.09546e-05	0.00290822	100	0.107864	1.19872e-18	0.0116346	200	-0.0135871	1.73178	0.00018461
KRT14	KRT6C	27081	100	0.0276542	0.0418417	0.000764757	100	0.0376352	0.00560482	0.00141641	200	-0.0136399	1.68444	0.000186046
KRT14	PTEN	33212	100	0.0328359	0.00744423	0.00107819	100	0.0477979	9.7411e-05	0.00228464	200	-0.00418515	1.26691	1.75154e-05
KRT14	RNF31	27177	100	0.0423442	0.00179382	0.00179303	100	0.0636929	2.61068e-06	0.00405679	200	-0.0145865	1.7177	0.000212767
KRT14	SARG	27868	100	0.0500878	0.000183514	0.00250879	100	0.0807604	1.56544e-09	0.00652224	200	0.0084555	0.527979	7.14955e-05
KRT14	TXLNA	32583	100	0.0249259	0.044221	0.000621301	100	0.00722131	0.56002	5.21473e-05	200	-0.0215911	1.91862	0.000466174
KRT14	YAP1	27946	100	0.0335396	0.012157	0.00112491	100	0.0638134	1.80183e-06	0.00407216	200	0.00420651	0.753211	1.76948e-05
KRT17	KRT18	28570	100	-0.0115618	1.61778	0.000133676	100	0.0382322	0.00384711	0.0014617	200	0.00410938	0.756131	1.6887e-05
KRT17	KRT5	28040	100	0.0280581	0.0356307	0.000787254	100	0.101804	2.14057e-14	0.010364	200	-0.00810609	1.45609	6.57088e-05
KRT17	PPT1	28392	100	0.0608801	4.41721e-06	0.00370639	100	0.0323879	0.0146623	0.00104898	200	-0.00260183	1.1554	6.7695e-06
KRT17	PTPRN2	28362	100	0.0346318	0.00909606	0.00119936	100	0.173549	1.34755e-39	0.0301194	200	-0.0135387	1.69201	0.000183295
KRT17	RAB6B	28040	100	0.0386789	0.00376784	0.00149606	100	0.050547	0.000152555	0.002555	200	0.00952121	0.475927	9.06535e-05
KRT17	SHC1	28369	100	0.0452673	0.000648441	0.00204913	100	0.0139919	0.29203	0.000195773	200	0.00475969	0.720029	2.26547e-05
KRT17	SNAPIN	29115	100	0.0463265	0.000405849	0.00214615	100	0.0318764	0.0149933	0.00101611	200	-0.00281625	1.17012	7.93126e-06
KRT17	SPTBN2	28470	100	0.0345678	0.00909017	0.00119493	100	0.00315638	0.811785	9.96274e-06	200	0.00514156	0.698096	2.64356e-05
KRT17	TRIM21	28595	100	0.0427555	0.0012202	0.00182803	100	0.0742783	1.86839e-08	0.00551726	200	0.0100919	0.445437	0.000101847
KRT17	YWHAQ	28465	100	0.0417468	0.00162957	0.0017428	100	0.0543738	4.04762e-05	0.00295651	200	0.000246022	0.985193	6.05267e-08
KRT18	KRT19	34309	100	0.0445534	0.000222872	0.00198501	100	0.126218	9.11667e-26	0.0159311	200	-0.00423603	1.27427	1.7944e-05
KRT18	KRT6C	28570	100	0.0657363	6.58001e-07	0.00432126	100	0.0392515	0.00300181	0.00154068	190	-0.0326056	1.98629	0.00106313
KRT18	KRT8	28599	100	0.0500344	0.000153495	0.00250344	100	0.0420047	0.00148666	0.00176439	168	0.036054	0.00639441	0.00129989
KRT18	NOS2	28570	100	0.0317865	0.0162675	0.00101038	100	0.0790428	2.19089e-09	0.00624777	200	0.0140202	0.289317	0.000196566
KRT18	PIBF1	29519	100	0.0470149	0.000302166	0.0022104	100	0.0692907	9.87811e-08	0.0048012	200	-0.0196215	1.86828	0.000385005
KRT18	PPP1CC	29415	100	0.0555862	1.99107e-05	0.00308982	100	0.0220157	0.0913219	0.000484691	200	0.0341782	0.00874912	0.00116815
KRT18	PSMD1	29519	100	0.0638454	9.14153e-07	0.00407623	100	0.0594119	4.9301e-06	0.00352977	200	0.00501416	0.700116	2.51418e-05
KRT18	RPL14	28818	100	0.0514272	9.39124e-05	0.00264476	100	0.0617427	2.72382e-06	0.00381216	200	-0.00948198	1.52828	8.99079e-05
KRT18	SCARB2	33574	100	0.0566908	3.35073e-06	0.00321384	100	0.225361	4.63826e-78	0.0507874	200	0.0157971	0.195583	0.000249548
KRT18	SNX2	29415	100	0.0509347	9.28966e-05	0.00259434	100	0.0475837	0.000261225	0.00226421	200	-0.00182772	1.11146	3.34055e-06
KRT18	TACC3	34984	100	0.0443027	0.000209951	0.00196273	100	0.163421	4.49413e-43	0.0267065	200	0.00476698	0.69015	2.27241e-05
KRT18	TRIM26	28462	100	0.0455543	0.000586261	0.0020752	100	0.0413341	0.00181395	0.00170851	200	0.0143293	0.279741	0.00020533
KRT19	KRT5	33593	100	0.115521	2.12758e-21	0.0133452	100	0.0976536	1.04282e-15	0.00953623	200	-0.0169491	1.83518	0.000287272
KRT19	KRT6C	28550	100	0.132697	7.5321e-24	0.0176085	100	0.0545251	3.75065e-05	0.00297298	200	-0.0164803	1.78692	0.000271601
KRT19	LPP	28550	100	0.112095	1.97398e-17	0.0125652	100	0.0816489	6.46198e-10	0.00666654	200	0.00790307	0.55046	6.24586e-05
KRT19	NEFL	33475	100	0.111036	8.10621e-20	0.0123289	100	0.0435653	0.000362932	0.00189793	200	0.00660285	0.58908	4.35976e-05
KRT19	PIBF1	29476	100	0.133984	5.07227e-25	0.0179517	100	0.0598626	4.23842e-06	0.00358353	200	0.0010285	0.937072	1.05782e-06
KRT19	RNF31	28650	100	0.112608	1.23738e-17	0.0126805	100	0.0437767	0.00091768	0.0019164	200	0.00500612	0.704787	2.50612e-05
KRT19	SNAPIN	29476	100	0.131588	3.48003e-24	0.0173155	100	0.0497147	0.000134217	0.00247155	200	0.00931999	0.474336	8.68622e-05
KRT19	SNX2	29377	100	0.106167	3.38108e-16	0.0112715	100	0.0828978	1.97082e-10	0.00687204	200	-0.0260745	1.95434	0.000679878
KRT19	TGM2	34362	100	0.123908	6.38184e-25	0.0153531	100	0.134251	5.24594e-29	0.0180232	200	-0.000510854	1.03377	2.60972e-07
KRT19	TNF	33693	100	0.107821	7.00608e-19	0.0116255	100	0.109929	1.43894e-19	0.0120843	200	0.00577537	0.635508	3.33549e-05
KRT19	YAP1	29467	100	0.118405	7.53706e-20	0.0140198	100	0.0611345	2.64729e-06	0.00373743	200	0.00100212	0.938693	1.00425e-06
KRT5	MAP1LC3A	28079	100	0.104635	3.8266e-15	0.0109485	100	0.00577848	0.665082	3.33908e-05	200	-0.0191741	1.84917	0.000367647
KRT6C	PDLIM7	28765	100	0.0516702	8.82267e-05	0.00266981	100	0.0423882	0.00130069	0.00179676	200	0.0122929	0.351218	0.000151115
KRT8	PKD1	29175	100	0.0465598	0.000374065	0.00216781	100	0.269161	2.13952e-97	0.0724478	200	-0.0219768	1.90677	0.000482979
KRT8	PLAT	28835	100	0.0292564	0.0263004	0.000855937	100	0.0785238	2.35676e-09	0.00616599	200	0.00672088	0.609853	4.51702e-05
KRT8	PPL	28558	100	0.0417598	0.00159661	0.00174388	100	0.0843449	1.72497e-10	0.00711406	200	0.0202234	0.126481	0.000408985
KRT8	PSMC3	28464	100	0.0647612	1.00842e-06	0.00419401	100	0.0298951	0.024105	0.000893714	200	0.00478129	0.718362	2.28607e-05
KRT8	RNF31	28558	100	0.0297584	0.0245201	0.000885561	100	0.059273	7.38459e-06	0.00351329	200	-0.00971886	1.53725	9.44562e-05
KRT8	TNF	28131	100	0.0472612	0.000390985	0.00223362	100	0.0951664	8.50485e-13	0.00905663	200	0.0175167	0.188955	0.000306834
KRT8	TNIP1	29268	100	0.045806	0.0004558	0.00209819	100	0.039816	0.00231384	0.00158532	200	-0.0129645	1.67865	0.000168079
KRT8	TP53	28067	100	0.0357413	0.00740636	0.00127744	100	0.0387477	0.00369109	0.00150139	200	-0.0060393	1.349	3.64731e-05
KRT8	TPR	28470	100	0.0392686	0.00304018	0.00154202	100	0.0469887	0.000389821	0.00220794	200	0.0112946	0.39415	0.000127568
KRT8	TTN	28470	100	0.0464106	0.000459711	0.00215394	100	0.0275438	0.0376764	0.000758663	200	-0.0141954	1.71582	0.00020151
KRT8	VCAM1	28632	100	0.0426539	0.00124486	0.00181935	100	0.0730331	3.15475e-08	0.00533384	200	0.00570194	0.666194	3.25121e-05
KRT8	VIM	28131	100	0.0524945	8.17263e-05	0.00275568	100	0.0331202	0.0129782	0.00109695	200	-0.0119663	1.63049	0.000143193
KRT8	YTHDF3	28189	100	0.0268459	0.0438517	0.000720703	100	0.0131388	0.323995	0.000172627	200	0.00140295	0.91613	1.96828e-06
KYAT1	SCLY	34544	100	0.0884933	1.72953e-13	0.00783107	100	0.158934	2.57883e-40	0.0252602	200	-0.0121357	1.68679	0.000147275
KYNU	LYN	34717	100	0.2252	1.52243e-80	0.0507149	100	0.0379525	0.00156181	0.00144039	200	0.032074	0.00752306	0.00102874
KYNU	NAGK	29136	100	0.227322	3.53545e-69	0.0516755	100	0.177621	1.65335e-42	0.0315492	200	0.0497953	0.000143154	0.00247957
KYNU	RET	34717	100	0.228872	3.35523e-83	0.0523824	100	0.337643	1.03931e-184	0.114003	200	0.00220359	0.854343	4.85579e-06
KYNU	SIRT1	29043	100	0.230036	1.29468e-70	0.0529164	100	0.0347109	0.00815572	0.00120485	200	-0.0131914	1.68517	0.000174014
LACRT	RSPO1	29241	100	0.0733828	1.93046e-08	0.00538503	100	0.200413	4.7307e-54	0.0401654	200	-0.00493093	1.29383	2.43141e-05
LACRT	SDC1	29362	100	0.056077	1.71115e-05	0.00314463	100	0.117305	1.91197e-19	0.0137605	200	-0.0246717	1.9413	0.000608694
LACTB2	LAP3	33831	100	0.156226	3.14834e-38	0.0244064	100	0.0478773	8.15783e-05	0.00229224	200	-0.0162917	1.81973	0.000265419
LACTB2	LYPLA2	28597	100	0.12768	3.22089e-22	0.0163022	100	0.0292557	0.0269373	0.000855896	200	0.0212276	0.108462	0.000450609
LACTB2	MTPN	33978	100	0.129778	6.50805e-27	0.0168425	100	0.046098	0.000143963	0.00212502	200	-0.00448466	1.28833	2.01122e-05
LACTB2	MYH4	28576	100	0.140846	1.03244e-26	0.0198376	100	0.0792359	1.99558e-09	0.00627833	200	0.0168286	0.203369	0.0002832
LACTB2	NAGK	28778	100	0.147185	3.09396e-29	0.0216633	100	0.185322	1.23923e-45	0.0343444	200	0.0422717	0.00133874	0.0017869
LACTB2	NENF	29420	100	0.153103	3.41091e-32	0.0234406	100	0.0236728	0.0694094	0.000560403	200	-0.0152678	1.75839	0.000233106
LACTB2	PRDX6	34696	100	0.146644	1.16272e-34	0.0215046	100	0.102351	1.26549e-17	0.0104757	200	-0.00497168	1.32118	2.47176e-05
LAG3	PCDH7	29421	100	0.170539	1.21492e-39	0.0290837	100	0.0934142	6.98498e-13	0.00872622	200	-0.00203933	1.12428	4.15888e-06
LAIR1	PTPN6	35134	100	0.489751	0	0.239856	100	0.0274645	0.0213279	0.000754296	200	0.00626228	0.599706	3.92162e-05
LAIR2	LCN2	33118	100	0.687665	0	0.472883	100	0.0644422	1.53019e-07	0.0041528	200	0.000531207	0.965524	2.82181e-07
LAIR2	YAP1	29389	100	0.698789	0	0.488306	100	0.0597297	4.60351e-06	0.00356764	200	0.00804911	0.537277	6.47882e-05
LAMA1	LGALS7_LGALS7B	28533	100	0.069969	1.21882e-07	0.00489566	100	0.191062	4.7833e-48	0.0365047	200	0.00195228	0.882785	3.81139e-06
LAMA1	MAPK9	28595	100	0.0523961	7.36218e-05	0.00274536	100	0.0789049	2.2992e-09	0.00622598	200	0.00616201	0.641288	3.79704e-05
LAMA1	NID2	28663	100	0.0414452	0.00169826	0.00171771	100	0.433732	1.18736e-261	0.188123	200	0.0107738	0.41477	0.000116074
LAMA1	PDGFRA	28576	100	0.0611868	3.67605e-06	0.00374383	100	0.210696	2.32335e-58	0.044393	200	0.0025608	0.84653	6.55769e-06
LAMA1	SCGB2A2	29451	100	0.0693836	9.80893e-08	0.00481408	100	0.0667856	2.89448e-07	0.00446032	200	0.0126986	0.329854	0.000161256
LAMA1	TGM2	28528	100	0.0541497	4.27457e-05	0.00293219	100	0.120436	6.98213e-20	0.0145048	200	-0.00357787	1.21298	1.28011e-05
LAMA4	LGALS1	34616	100	0.12362	5.51545e-25	0.015282	100	0.225869	8.50725e-81	0.0510169	200	0.000989182	0.934416	9.78481e-07
LAMA4	LGALS8	34925	100	0.156075	2.45366e-39	0.0243593	100	0.196924	5.14766e-62	0.0387789	200	0.0188762	0.114689	0.000356311
LAMA4	NID2	34766	100	0.129893	1.51285e-27	0.0168722	100	0.443964	0	0.197104	200	0.0724291	1.48181e-09	0.00524598
LAMA4	PILRA	34766	100	0.126809	2.54078e-26	0.0160805	100	0.668512	0	0.446909	200	-0.0172303	1.84917	0.000296884
LAMA4	TNIP1	29697	100	0.126048	1.83073e-22	0.0158882	100	0.0736678	1.3179e-08	0.00542694	200	0.0245799	0.0582069	0.000604172
LAMA4	TP53	33799	100	0.14168	1.20256e-31	0.0200734	100	0.0600759	7.70946e-07	0.00360912	200	0.0270421	0.0262016	0.000731274
LAMB1	LGALS1	28830	100	0.521117	0	0.271563	100	0.225432	2.43249e-67	0.0508198	200	0.00442518	0.736907	1.95823e-05
LAMB1	LGALS7_LGALS7B	28767	100	0.534174	0	0.285342	100	0.187215	1.55581e-46	0.0350494	200	0.0433215	0.00101368	0.00187675
LAMB1	LRRC59	29451	100	0.528689	0	0.279512	100	0.0508712	9.38845e-05	0.00258788	200	-0.00660263	1.38758	4.35948e-05
LAMB1	NTF3	28843	100	0.540753	0	0.292414	100	0.169348	2.27718e-38	0.0286788	200	-8.38771e-05	1.00508	7.03537e-09
LAMB1	PDGFA	29157	100	0.523534	0	0.274088	100	0.0799654	9.67281e-10	0.00639446	200	0.00937582	0.474109	8.7906e-05
LAMB1	PDGFRA	28830	100	0.52996	0	0.280858	100	0.221927	2.87559e-65	0.0492518	200	0.00854304	0.51661	7.29836e-05
LAMB1	PDIA4	29441	100	0.520874	0	0.27131	100	0.067952	1.79784e-07	0.00461748	200	0.0020155	0.877118	4.06224e-06
LAMB1	PSMD5	28757	100	0.517903	0	0.268223	100	0.0449443	0.000651184	0.00201999	200	0.0230275	0.0807852	0.000530264
LAMB1	PTGDS	28527	100	0.517819	0	0.268136	100	0.117781	4.44549e-19	0.0138723	200	0.00646815	0.625233	4.1837e-05
LAMB1	PTPRK	29255	100	0.523714	0	0.274276	100	0.0602486	3.99332e-06	0.00362989	200	0.0017757	0.891981	3.1531e-06
LAMB1	SCARB2	28214	100	0.521271	0	0.271723	100	0.211036	8.02082e-58	0.0445364	200	0.0142527	0.284447	0.000203139
LAMB1	TMEM25	29341	100	0.518817	0	0.269171	100	0.294385	1.20055e-117	0.0866627	200	0.00651851	0.617613	4.2491e-05
LAMP1	LBR	29063	100	0.0649357	7.24659e-07	0.00421665	100	0.0431176	0.00100919	0.00185912	200	0.0268234	0.0408699	0.000719494
LAMP1	LGALS3	28779	100	0.0936128	1.11334e-12	0.00876336	100	0.476399	0	0.226956	200	0.00463725	0.725052	2.15041e-05
LAMP1	LGALS8	29063	100	0.0787173	1.86483e-09	0.00619641	100	0.21287	1.53223e-60	0.0453138	200	-0.00827764	1.47192	6.85193e-05
LAMP1	LRRC59	29388	100	0.0632066	1.23873e-06	0.00399508	100	0.0457862	0.000446197	0.00209637	200	0.0140715	0.28078	0.000198008
LAMP1	LYN	28719	100	0.08316	2.76096e-10	0.00691558	100	0.030372	0.0213521	0.00092246	200	0.0259474	0.0492679	0.000673269
LAMP1	MAP1LC3A	28393	100	0.0700681	1.2561e-07	0.00490953	100	0.0295033	0.0262061	0.000870446	200	0.0163439	0.218186	0.000267123
LAMP1	MET	28984	100	0.086927	3.3797e-11	0.0075563	100	0.157341	1.91299e-33	0.0247561	200	0.00426598	0.745403	1.81986e-05
LAMP1	MTDH	28430	100	0.0862026	7.4729e-11	0.00743088	100	0.0328875	0.0131372	0.00108159	200	-0.0107564	1.5826	0.000115701
LAMP1	NCR3LG1	29235	100	0.0726655	2.65811e-08	0.00528027	100	0.276501	4.2635e-103	0.0764531	200	0.00329946	0.800854	1.08865e-05
LAMP1	NDRG1	28155	100	0.0734668	3.40579e-08	0.00539737	100	0.0573712	1.64938e-05	0.00329146	200	0.0145677	0.274405	0.000212218
LAMP1	NOTCH2	29635	100	0.069967	6.96684e-08	0.00489538	100	0.130398	6.78086e-24	0.0170036	200	-0.00159824	1.09791	2.55437e-06
LAMP1	OCLN	29266	100	0.0555465	2.11914e-05	0.00308541	100	0.13942	8.52514e-27	0.0194379	200	0.00742841	0.569902	5.51812e-05
LAMP1	PAK4	28155	100	0.0800027	1.83583e-09	0.00640043	100	0.0467788	0.000445708	0.00218826	200	0.0111819	0.40151	0.000125034
LAMP1	PRKAR2A	29257	100	0.0685604	1.52625e-07	0.00470052	100	0.0321818	0.0138258	0.00103567	200	0.00768017	0.556967	5.8985e-05
LAMP1	PTK7	28155	100	0.0742906	2.38805e-08	0.0055191	100	0.050126	0.000167899	0.00251261	200	0.0329207	0.0134928	0.00108377
LAMP1	PTPN1	28615	100	0.0949446	6.14152e-13	0.00901448	100	0.0357546	0.00682773	0.00127839	200	-0.00523486	1.30785	2.74038e-05
LAMP1	RAB10	29388	100	0.0995111	2.07263e-14	0.00990246	100	0.0341769	0.00878612	0.00116806	200	-0.0075526	1.43733	5.70418e-05
LAMP1	RAB6A	28763	100	0.052872	6.02445e-05	0.00279545	100	0.0361644	0.00608661	0.00130786	200	-0.00966979	1.53658	9.35049e-05
LAMP1	RHOC	28416	100	0.0696874	1.45103e-07	0.00485633	100	0.0815318	7.4969e-10	0.00664744	200	0.00714298	0.590324	5.10222e-05
LAMP1	RICTOR	28430	100	0.0702658	1.13403e-07	0.00493728	100	0.0446559	0.000756487	0.00199415	200	-0.00187655	1.1125	3.52144e-06
LAMP1	RNF4	28792	100	0.0677709	2.64182e-07	0.00459289	100	0.0340205	0.00983103	0.0011574	200	-0.00133608	1.08074	1.78512e-06
LAMP1	SCARB1	28155	100	0.0553957	3.19416e-05	0.00306868	100	0.0648798	1.10119e-06	0.00420939	200	0.00665836	0.617401	4.43337e-05
LAMP1	SEPTIN8	29256	100	0.060924	3.10835e-06	0.00371174	100	0.0795136	1.12571e-09	0.00632241	200	0.00812797	0.534205	6.60638e-05
LAMP1	SLC12A2	28431	100	0.0639095	1.41412e-06	0.00408443	100	0.0272287	0.0400608	0.0007414	200	-0.00242098	1.14482	5.86116e-06
LAMP1	SNAP29	28947	100	0.0500876	0.000137563	0.00250877	100	0.0742615	1.54207e-08	0.00551478	200	0.00416133	0.751585	1.73166e-05
LAMP1	SRC	28887	100	0.0652376	6.95199e-07	0.00425594	100	0.00593784	0.65183	3.5258e-05	200	0.00231974	0.860076	5.38117e-06
LAMP1	STX16	28140	100	0.0701068	1.40402e-07	0.00491496	100	0.0788284	3.18801e-09	0.00621392	200	0.00670849	0.614849	4.50038e-05
LAMP1	STX5	28430	100	0.0672415	3.87476e-07	0.00452141	100	0.0373054	0.00490214	0.00139169	200	0.0119251	0.368623	0.000142209
LAMP1	STX7	28430	100	0.0843003	1.93204e-10	0.00710654	100	0.491392	0	0.241466	200	0.0273839	0.0389388	0.000749879
LAMP1	SUMF1	28430	100	0.0516069	9.89366e-05	0.00266327	100	0.0790591	2.37933e-09	0.00625035	200	0.00781	0.555997	6.09961e-05
LAMP1	TJAP1	28947	100	0.0563035	1.81629e-05	0.00317008	100	0.042664	0.00116673	0.00182022	200	-0.00318392	1.19137	1.01373e-05
LAMP1	TNFRSF10B	28615	100	0.0824106	4.27445e-10	0.0067915	100	0.329241	9.27427e-145	0.108399	200	0.00606564	0.646397	3.6792e-05
LAMP1	TP53	28140	100	0.0724743	5.23976e-08	0.00525253	100	0.04447	0.000846731	0.00197758	200	0.00413751	0.756311	1.7119e-05
LAMP1	TPD52L2	28603	100	0.0825981	3.94272e-10	0.00682245	100	0.0592928	7.21237e-06	0.00351564	200	-0.0113698	1.61007	0.000129272
LAMP1	VAMP8	28430	100	0.0815425	7.38253e-10	0.00664918	100	0.105987	1.12114e-15	0.0112332	200	0.0009853	0.940787	9.70816e-07
LAMP1	VSTM1	28155	100	0.0887687	2.50802e-11	0.00787988	100	0.675909	0	0.456853	200	0.0375159	0.0048692	0.00140745
LAMP3	LMNB1	29694	100	0.195093	5.06259e-52	0.0380615	100	0.0562145	1.46214e-05	0.00316007	200	0.00156429	0.904074	2.44699e-06
LAMP3	MCAM	34850	100	0.211846	1.50228e-71	0.0448788	100	0.111852	7.54567e-21	0.0125108	200	-0.00170605	1.11324	2.91061e-06
LAMP3	NEK7	29357	100	0.211604	2.03741e-60	0.0447762	100	0.0304098	0.0197998	0.000924759	200	0.00438957	0.736668	1.92683e-05
LAMP3	PCDH7	29747	100	0.186339	1.27644e-47	0.0347223	100	0.0972231	5.68994e-14	0.00945233	200	0.00967205	0.45575	9.35485e-05
LAMP3	PDXDC1	28775	100	0.201445	9.21263e-54	0.0405799	100	0.0222891	0.0908882	0.000496803	200	-0.000371042	1.02245	1.37672e-07
LAMP3	PLXNB2	35010	100	0.202168	1.73878e-65	0.040872	100	0.562731	0	0.316666	200	0.00382315	0.749076	1.46165e-05
LAMP3	PPP1CC	29742	100	0.204532	3.36044e-57	0.0418335	100	0.0307647	0.0176567	0.000946469	200	-0.0129188	1.68083	0.000166894
LAMP3	PRKCQ	34256	100	0.203221	8.89205e-65	0.0412988	100	0.0369519	0.0022206	0.00136544	200	0.000476194	0.968565	2.26761e-07
LAMP3	PRSS8	34714	100	0.205143	7.49352e-67	0.0420835	100	0.103937	3.89437e-18	0.0108028	200	0.00943014	0.432112	8.89275e-05
LAMP3	RAB10	29878	100	0.190185	8.90115e-50	0.0361704	100	0.033517	0.00957009	0.00112339	200	0.0186007	0.150541	0.000345987
LAMP3	RABGAP1L	34256	100	0.197371	3.91222e-61	0.0389555	100	0.0547389	5.80545e-06	0.00299635	200	-0.0212657	1.9216	0.000452231
LAMP3	SCAMP3	34657	100	0.206198	1.96627e-67	0.0425175	100	0.0643211	8.3458e-08	0.00413721	200	0.000996269	0.93391	9.92552e-07
LAMP3	SEPTIN7	29357	100	0.214712	3.41639e-62	0.0461014	100	0.0218822	0.0936383	0.00047883	200	0.00810054	0.534888	6.56188e-05
LAMP3	SLC12A2	28886	100	0.196899	1.38089e-51	0.0387691	100	0.0377571	0.00410227	0.0014256	200	-0.00137726	1.08335	1.89684e-06
LAMP3	SNAP29	34854	100	0.191267	2.02235e-58	0.0365832	100	0.0716893	2.07624e-09	0.00513936	200	0.0119997	0.316502	0.000143994
LAMP3	SNX2	29742	100	0.190539	9.66785e-50	0.036305	100	0.0825821	1.78764e-10	0.0068198	200	0.0241658	0.0623741	0.000583986
LAMP3	SPTBN2	28914	100	0.212867	3.0916e-60	0.0453126	100	0.0403317	0.00215938	0.00162665	200	-0.00900332	1.50632	8.10598e-05
LAMP3	SRC	34795	100	0.192874	2.65239e-59	0.0372003	100	0.0373256	0.00184413	0.0013932	200	0.012688	0.28992	0.000160986
LAMP3	STAM	29742	100	0.201324	1.93513e-55	0.0405314	100	0.0536144	3.51836e-05	0.00287451	200	-0.0164257	1.79471	0.000269805
LAMP3	STX7	28978	100	0.214571	2.48473e-61	0.0460409	100	0.470775	0	0.221629	200	-0.0130484	1.67936	0.000170261
LAMP3	TFRC	34847	100	0.193299	1.20841e-59	0.0373644	100	0.380279	1.22972e-238	0.144612	200	0.00556033	0.642576	3.09173e-05
LAMP3	TJAP1	34854	100	0.18725	5.02484e-56	0.0350627	100	0.05505	4.25346e-06	0.0030305	200	0.0079562	0.506609	6.33011e-05
LAMP3	TPD52L2	29160	100	0.186134	1.28431e-46	0.034646	100	0.0533012	4.65102e-05	0.00284102	200	0.00158166	0.90388	2.50163e-06
LAMP3	TUBB3	28914	100	0.191398	7.85269e-49	0.0366332	100	0.036409	0.00562568	0.00132561	200	0.00315978	0.810162	9.98422e-06
LAMP3	VTI1A	29160	100	0.206246	4.71172e-57	0.0425374	100	0.0758191	6.7422e-09	0.00574854	200	-0.0115035	1.62024	0.000132331
LAMTOR5	SERPINA1	29439	100	0.0227781	0.0805427	0.000518842	100	0.158242	2.55756e-34	0.0250406	200	0.0121688	0.350556	0.00014808
LAMTOR5	STK4	29420	100	0.0298088	0.0222206	0.000888566	100	0.0776486	2.46217e-09	0.0060293	200	0.00343597	0.792159	1.18059e-05
LAMTOR5	TGFB1	29742	100	0.0299444	0.0209192	0.000896665	100	0.187378	3.90736e-48	0.0351106	200	-0.00709271	1.41556	5.03065e-05
LAMTOR5	TOP2B	29107	100	0.0249454	0.0570268	0.000622271	100	0.0332782	0.0111127	0.00110744	200	-0.0244281	1.93763	0.00059673
LAMTOR5	TP53	28824	100	0.0271342	0.0393997	0.000736264	100	0.0557963	2.25027e-05	0.00311322	200	0.00336256	0.798542	1.13068e-05
LAMTOR5	TTF2	29302	100	0.040385	0.00198745	0.00163095	100	0.273618	3.90792e-101	0.074867	200	0.01329	0.309064	0.000176625
LAMTOR5	USP47	29021	100	0.0192778	0.141975	0.000371632	100	0.0562796	1.78605e-05	0.0031674	200	0.000177561	0.989209	3.15279e-08
LAP3	MIF	33787	100	0.0450691	0.000210626	0.00203122	100	0.0991189	3.18039e-16	0.00982457	200	0.0187283	0.123723	0.000350748
LAP3	PCNA	28062	100	0.0572676	1.76536e-05	0.00327958	100	0.0537336	5.64029e-05	0.0028873	200	0.0104329	0.434561	0.000108846
LAP3	PGD	29096	100	0.0324553	0.0132906	0.00105335	100	0.152416	1.39127e-31	0.0232308	200	-0.0159084	1.775	0.000253078
LAP3	PRDX2	28600	100	0.0520266	8.26408e-05	0.00270676	100	0.137011	2.25295e-25	0.0187721	200	0.0167832	0.204393	0.000281675
LAP3	PRDX6	34147	100	0.0472669	9.32546e-05	0.00223416	100	0.110208	6.63017e-20	0.0121459	200	0.0167028	0.167549	0.000278982
LAP3	TBCA	28399	100	0.0636839	1.56319e-06	0.00405564	100	0.0941473	1.1681e-12	0.00886371	200	0.00967246	0.466145	9.35565e-05
LARP1	LRRC59	30056	100	0.0428856	0.000881691	0.00183918	100	0.0439351	0.000656194	0.0019303	200	0.00285692	0.82474	8.16197e-06
LARP1	MNDA	29420	100	0.044849	0.000579048	0.00201143	100	0.0602204	3.79044e-06	0.0036265	200	-0.00275174	1.16714	7.57209e-06
LARP1	NEK7	29686	100	0.0289116	0.0259012	0.000835879	100	0.0469092	0.000299569	0.00220047	200	-0.023607	1.93106	0.000557291
LARP1	NEXN	30027	100	0.0328008	0.0110234	0.0010759	100	0.0824574	1.56034e-10	0.00679923	200	0.0319096	0.013404	0.00101822
LARP1	NOP56	29021	100	0.0350604	0.0075561	0.00122923	100	0.0446946	0.000659276	0.0019976	200	-0.0183655	1.83818	0.000337293
LARP1	NPM1	8089	100	0.049518	0.0464923	0.00245203	100	0.0737258	0.00301305	0.0054355	200	0.0138388	0.578156	0.000191511
LARP1	PPP1CC	30325	100	0.0287729	0.02504	0.000827883	100	0.0222048	0.083787	0.000493052	200	0.0304133	0.017856	0.000924969
LARP1	RNF31	29107	100	0.0333386	0.0109672	0.00111146	100	0.0506326	0.00011123	0.00256367	200	0.000625679	0.961934	3.91474e-07
LARP1	SMPD1	29629	100	0.0439552	0.000713528	0.00193206	100	0.296592	1.3013e-120	0.0879667	200	-0.014277	1.72814	0.000203834
LARP1	SOX2	30045	100	0.0431042	0.000831168	0.00185798	100	0.060034	3.20957e-06	0.00360408	200	0.00266073	0.836626	7.0795e-06
LARP1	TAX1BP1	30014	100	0.0529031	4.12153e-05	0.00279874	100	0.0533321	3.56732e-05	0.00284431	200	0.0122387	0.343128	0.000149786
LARP1	TOP2B	29107	100	0.0283651	0.0304567	0.000804579	100	0.0580462	9.36009e-06	0.00336937	200	0.024118	0.0657734	0.000581677
LARP1	VWF	29774	100	0.0255778	0.0484331	0.000654225	100	0.118207	5.62593e-20	0.0139729	200	0.00853144	0.510423	7.27855e-05
LARP1	WWP2	29300	100	0.0382512	0.00340491	0.00146315	100	0.102355	4.0197e-15	0.0104766	200	-0.0111419	1.60621	0.000124141
LAT	PSCA	29812	100	0.0459904	0.000381966	0.00211512	100	0.831889	0	0.692039	200	0.0531308	4.05228e-05	0.00282288
LAT	SLC51B	28951	100	0.0612386	3.11424e-06	0.00375016	100	0.0572732	1.29661e-05	0.00328022	200	-0.0103567	1.56925	0.000107261
LATS1	MYBPC1	29235	100	0.0476161	0.000270233	0.00226729	100	0.0473927	0.000288762	0.00224607	200	0.0106185	0.416906	0.000112753
LATS1	MYH4	28587	100	0.0568576	1.69574e-05	0.00323279	100	0.0450455	0.000657026	0.00202909	200	-0.0037297	1.22201	1.39107e-05
LATS1	MYOM2	28587	100	0.0456618	0.000553207	0.002085	100	0.079546	1.71455e-09	0.00632757	200	-0.00276438	1.16553	7.64178e-06
LATS1	NEB	28587	100	0.0639377	1.30967e-06	0.00408803	100	0.0559076	2.34101e-05	0.00312566	200	-0.0131398	1.67945	0.000172654
LATS1	PARD3	28760	100	0.0388257	0.00322862	0.00150744	100	0.0676524	2.81152e-07	0.00457685	200	0.00605945	0.6459	3.6717e-05
LATS1	SCRIB	28528	100	0.0591038	7.92785e-06	0.00349326	100	0.05966	6.50626e-06	0.00355931	200	0.00774007	0.558885	5.99086e-05
LATS1	SRC	28798	100	0.0571904	1.40754e-05	0.00327074	100	0.0352253	0.00750799	0.00124082	200	-0.0253448	1.94555	0.000642361
LATS1	TBR1	28478	100	0.0379486	0.00418064	0.00144009	100	0.0263185	0.0470288	0.000692664	200	0.00127413	0.923416	1.62341e-06
LATS1	TNFAIP8	28270	100	0.0586165	1.03194e-05	0.00343589	100	0.058296	1.1534e-05	0.00339842	200	0.0312466	0.0187945	0.000976351
LATS1	TTN	28587	100	0.0283782	0.0318998	0.000805323	100	0.0202199	0.126346	0.000408846	200	0.00723477	0.584437	5.23419e-05
LATS1	YAP1	29185	100	0.0317374	0.0153151	0.00100726	100	0.0896347	6.86407e-12	0.00803437	200	-0.0114026	1.61625	0.000130018
LATS1	YWHAQ	28660	100	0.0502302	0.000142093	0.00252307	100	0.0564595	1.89407e-05	0.00318767	200	0.00105454	0.936379	1.11205e-06
LBP	SMAD3	29529	100	0.509945	0	0.260044	100	0.209195	2.15812e-59	0.0437625	200	0.00556635	0.668903	3.09843e-05
LBR	LGALS9	34763	100	0.0341258	0.00443161	0.00116457	100	0.355199	7.85928e-206	0.126166	200	-0.0019519	1.12926	3.80992e-06
LBR	PPP1CC	29741	100	0.0598792	3.81428e-06	0.00358551	100	0.0219555	0.0904306	0.000482045	200	-0.0225397	1.91782	0.000508039
LBR	RAC3	29102	100	0.039459	0.00260553	0.00155701	100	0.0467022	0.000365188	0.0021811	200	-0.0334256	1.98923	0.00111727
LBR	SRPK2	34699	100	0.0224759	0.0611847	0.000505167	100	0.0466443	0.000101524	0.0021757	200	0.00338697	0.777877	1.14716e-05
LBR	STX7	28972	100	0.043043	0.00104853	0.0018527	100	0.471599	0	0.222406	200	0.0611274	3.21995e-06	0.00373656
LBR	TGOLN2	29893	100	0.0299081	0.0207528	0.000894493	100	0.515269	0	0.265502	200	-0.00596213	1.35512	3.5547e-05
LBR	TNFRSF13B	34812	100	0.0369882	0.00202363	0.00136812	100	0.110061	3.27211e-20	0.0121133	200	-0.00346513	1.22748	1.20071e-05
[truncated: 13,545,411 more chars]
